# Pervasive correlations between causal disease effects of proximal SNPs vary with functional annotations and implicate stabilizing selection

**DOI:** 10.1101/2023.12.04.23299391

**Authors:** Martin Jinye Zhang, Arun Durvasula, Colby Chiang, Evan M. Koch, Benjamin J. Strober, Huwenbo Shi, Alison R. Barton, Samuel S. Kim, Omer Weissbrod, Po-Ru Loh, Steven Gazal, Shamil Sunyaev, Alkes L. Price

**Author notes:** These authors contributed equally (Arun Durvasula, Colby Chiang).

## Abstract

The genetic architecture of human diseases and complex traits has been extensively studied, but little is known about the relationship of causal disease effect sizes between proximal SNPs, which have largely been assumed to be independent. We introduce a new method, LD SNP-pair effect correlation regression (LDSPEC), to estimate the correlation of causal disease effect sizes of derived alleles between proximal SNPs, depending on their allele frequencies, LD, and functional annotations; LDSPEC produced robust estimates in simulations across various genetic architectures. We applied LDSPEC to 70 diseases and complex traits from the UK Biobank (average *N*=306K), meta-analyzing results across diseases/traits. We detected significantly nonzero effect correlations for proximal SNP pairs (e.g., −0.37 *±*0.09 for low-frequency positive-LD 0-100bp SNP pairs) that decayed with distance (e.g., −0.07 *±*0.01 for low-frequency positive-LD 1-10kb), varied with allele frequency (e.g., −0.15 *±*0.04 for common positive-LD 0-100bp), and varied with LD between SNPs (e.g., +0.12 *±*0.05 for common negative-LD 0-100bp) (because we consider derived alleles, positive-LD and negative-LD SNP pairs may yield very different results). We further determined that SNP pairs with shared functions had stronger effect correlations that spanned longer genomic distances, e.g., −0.37 *±*0.08 for low-frequency positive-LD same-gene promoter SNP pairs (average genomic distance of 47kb (due to alternative splicing)) and −0.32 *±*0.04 for low-frequency positive-LD H3K27ac 0-1kb SNP pairs. Consequently, SNP-heritability estimates were substantially smaller than estimates of the sum of causal effect size variances across all SNPs (ratio of 0.87 *±*0.02 across diseases/traits), particularly for certain functional annotations (e.g., 0.78 *±*0.01 for common Super enhancer SNPs)—even though these quantities are widely assumed to be equal. We recapitulated our findings via forward simulations with an evolutionary model involving stabilizing selection, implicating the action of linkage masking, whereby haplotypes containing linked SNPs with opposite effects on disease have reduced effects on fitness and escape negative selection.

## Supplementary Tables for "Pervasive correlations between causal disease effects of proximal SNPs vary with functional annotations and implicate stabilizing selection" (part 1 of 3)

### Sheet: ST1 traits
Trait Name	Trait_Identifier	Indpt	N	h2	h2_se	h2_z
Alanine Aminotransferase	biochemistry_AlanineAminotransferase	FALSE	317355	0.147316	0.0100296	14.688
Albumin	biochemistry_Albumin	FALSE	292543	0.189497	0.011304	16.7638
Alkaline Phosphatase	biochemistry_AlkalinePhosphatase	TRUE	318768	0.294509	0.036139	8.14935
Apolipoprotein A	biochemistry_ApolipoproteinA	FALSE	291023	0.261099	0.0214962	12.1463
Apolipoprotein B	biochemistry_ApolipoproteinB	FALSE	318292	0.172199	0.0239061	7.20315
Aspartate Aminotransferase	biochemistry_AspartateAminotransferase	TRUE	316688	0.146328	0.0116702	12.5387
Calcium	biochemistry_Calcium	FALSE	292048	0.171241	0.0130602	13.1117
Cholesterol	biochemistry_Cholesterol	TRUE	319694	0.170293	0.0195926	8.6917
C-reactive Protein	biochemistry_CreactiveProtein	FALSE	315570	0.132008	0.0141182	9.35024
Creatinine	biochemistry_Creatinine	TRUE	318959	0.269971	0.0106531	25.342
Cystatin C	biochemistry_CystatinC	FALSE	318280	0.294577	0.0284876	10.3405
Direct Bilirubin	biochemistry_DirectBilirubin	FALSE	270220	0.069799	0.0100501	6.9451
Gamma Glutamyl Transferase	biochemistry_GammaGlutamyltransferase	FALSE	316763	0.168224	0.0163836	10.2678
Glucose	biochemistry_Glucose	FALSE	289399	0.0873754	0.00819902	10.6568
HDL Cholesterol	biochemistry_HDLcholesterol	FALSE	292181	0.301106	0.0275001	10.9493
HbA1c	biochemistry_HbA1c	FALSE	302505	0.222788	0.0147774	15.0762
IGF1	biochemistry_IGF1	TRUE	317604	0.312368	0.0160205	19.498
LDL Direct	biochemistry_LDLdirect	FALSE	319102	0.152703	0.0211221	7.22954
Phosphate	biochemistry_Phosphate	TRUE	292141	0.150689	0.016506	9.12933
SHBG	biochemistry_SHBG	FALSE	288004	0.214554	0.0147	14.5955
Total Bilirubin	biochemistry_TotalBilirubin	TRUE	315431	0.0798468	0.0118616	6.73152
Total Protein	biochemistry_TotalProtein	TRUE	292217	0.2218	0.0170279	13.0257
Triglycerides	biochemistry_Triglycerides	FALSE	317369	0.204387	0.0176875	11.5554
Urate	biochemistry_Urate	FALSE	319232	0.261733	0.0396753	6.59686
Urea	biochemistry_Urea	FALSE	318581	0.164703	0.010007	16.4587
Vitamin D	biochemistry_VitaminD	TRUE	305360	0.1227	0.0206271	5.94846
Eosinophil Count	blood_EOSINOPHIL_COUNT	FALSE	323294	0.260101	0.0164497	15.8119
High Light Scatter Reticulocyte Count	blood_HIGH_LIGHT_SCATTER_RETICULOCYTE_COUNT	FALSE	321545	0.291626	0.0160063	18.2195
Lymphocyte Count	blood_LYMPHOCYTE_COUNT	FALSE	326239	0.286169	0.0153198	18.6797
Mean Corpular Hemoglobin	blood_MEAN_CORPUSCULAR_HEMOGLOBIN	FALSE	326123	0.286962	0.0225512	12.7249
Mean Platelet Volume	blood_MEAN_PLATELET_VOL	FALSE	327140	0.432734	0.0366684	11.8013
Mean Sphered Cell Volume	blood_MEAN_SPHERED_CELL_VOL	FALSE	321581	0.29026	0.0178985	16.217
Monocyte Count	blood_MONOCYTE_COUNT	FALSE	325257	0.286986	0.0176532	16.2569
Platelet Count	blood_PLATELET_COUNT	TRUE	326556	0.395864	0.0295703	13.3872
Platelet Distribution Width	blood_PLATELET_DISTRIB_WIDTH	FALSE	326768	0.302081	0.0192031	15.7309
Red Blood Cell Distribution Width	blood_RBC_DISTRIB_WIDTH	TRUE	325330	0.266327	0.0220355	12.0863
Red Blood Cell Count	blood_RED_COUNT	TRUE	327144	0.307026	0.0183247	16.7548
White Blood Cell Count	blood_WHITE_COUNT	TRUE	326659	0.284245	0.0129108	22.0161
Heel T Score	bmd_HEEL_TSCOREz	TRUE	327675	0.388784	0.0218975	17.7547
Balding Type I	body_BALDING1	TRUE	155070	0.292939	0.0231664	12.6449
Balding Type IV	body_BALDING4	FALSE	155070	0.257126	0.0216809	11.8595
BMI	body_BMIz	TRUE	336329	0.321187	0.00889884	36.0932
Height	body_HEIGHTz	TRUE	336694	0.672444	0.024167	27.8249
Waist-hip Ratio	body_WHRadjBMIz	TRUE	336781	0.202509	0.00976951	20.7286
Diastolic Blood Pressure	bp_DIASTOLICadjMEDz	TRUE	310771	0.266002	0.00952719	27.9203
Systolic Blood Pressure	bp_SYSTOLICadjMEDz	FALSE	310771	0.271799	0.00864518	31.4394
College Education	cov_EDU_COLLEGE	FALSE	334288	0.241958	0.00758651	31.8931
Years of Education	cov_EDU_YEARS	TRUE	334288	0.228863	0.00725408	31.5495
Smoking Status	cov_SMOKING_STATUS	FALSE	336247	0.130507	0.00675134	19.3305
Auto Immune Traits	disease_AID_ALL	FALSE	337422	0.0440131	0.00612452	7.18637
Eczema	disease_ALLERGY_ECZEMA_DIAGNOSED	TRUE	337006	0.107641	0.00678232	15.8709
Asthma	disease_ASTHMA_DIAGNOSED	FALSE	337006	0.0760717	0.00721584	10.5423
Cardiovascular Diseases	disease_CARDIOVASCULAR	FALSE	337422	0.154118	0.00688475	22.3854
Diabetes	disease_DIABETES_ANY_DIAGNOSED	FALSE	336694	0.0598933	0.00573056	10.4516
Endocrine and Diabetes Diseases	disease_ENDOCRINE_DIABETES	FALSE	337422	0.0454186	0.00576857	7.87346
High Cholesterol	disease_HI_CHOL_SELF_REP	FALSE	337422	0.0735387	0.00802788	9.16041
Hypertension	disease_HYPERTENSION_DIAGNOSED	FALSE	336906	0.175256	0.00740079	23.6806
Hypothyroidism	disease_HYPOTHYROIDISM_SELF_REP	TRUE	337422	0.0735843	0.00679636	10.827
Respiratory and Ear-nose-throat Diseases	disease_RESPIRATORY_ENT	FALSE	337422	0.0731791	0.00680323	10.7565
Type 2 Diabetes	disease_T2D	FALSE	337422	0.0586086	0.00593682	9.87205
Thyroid	disease_THYROID_ANY_SELF_REP	FALSE	337422	0.0705183	0.00729014	9.67311
Basal Metabolic Rate	impedance_BASAL_METABOLIC_RATEz	FALSE	331522	0.40807	0.0124629	32.7427
FEV1-FVC Ratio	lung_FEV1FVCzSMOKE	TRUE	274120	0.291765	0.0122392	23.8386
Forced Vital Capacity (FVC)	lung_FVCzSMOKE	TRUE	274120	0.266059	0.00917337	29.0034
Neuroticism	mental_NEUROTICISM	TRUE	274265	0.147597	0.00739911	19.948
Morning Person	other_MORNINGPERSON	TRUE	301336	0.138086	0.00692321	19.9453
Age at First Birth (Female)	repro_AgeFirstBirth_Female	FALSE	123910	0.241422	0.0136915	17.6329
Age at Menarche	repro_MENARCHE_AGE	TRUE	176122	0.295766	0.0146291	20.2176
Age at Menopause	repro_MENOPAUSE_AGE	TRUE	104413	0.145326	0.0176178	8.24882
Number Children (Pooled)	repro_NumberChildrenEverBorn_Pooled	TRUE	335534	0.0539323	0.00620938	8.68562

### Sheet: ST2 main-single
Name	Identifier	Type	n_snp_common	n_snp_lf	Reference/dataset	Source	Version of the baseline model
Flanking bivalent TSS/enhancer	BivFlnk	Binary	85347	60877	Roadmap Consortium 2015	bed	Finucane et al. 2015
Conserved (Lindblad-Toh)	Conserved_LindbladToh	Binary	157154	125931	Ward and Kellis 2012	bed	Finucane et al. 2015
Conserved in vertebrates (phastCons)	Conserved_Vertebrate_phastCons46way	Binary	186689	147685	Siepel et al. 2005	bed	Gazal et al. 2018
Conserved in mammals (phastCons)	Conserved_Mammal_phastCons46way	Binary	136807	112826	Siepel et al. 2005	bed	Gazal et al. 2018
Conserved in primates (phastCons)	Conserved_Primate_phastCons46way	Binary	124082	105972	Siepel et al. 2005	bed	Gazal et al. 2018
Coding	Coding_UCSC	Binary	90901	73406	UCSC	bed	Finucane et al. 2015
3UTR	UTR_3_UCSC	Binary	73957	52747	UCSC	bed	Finucane et al. 2015
5UTR	UTR_5_UCSC	Binary	34355	25514	UCSC	bed	Finucane et al. 2015
Intron	Intron_UCSC	Binary	2545824	1647772	UCSC	bed	Finucane et al. 2015
FANTOM5 enhancer	Enhancer_Andersson	Binary	28257	18461	Andersson et al. 2014	bed	Finucane et al. 2015
Super enhancer (Hnisz)	SuperEnhancer_Hnisz	Binary	1085889	700941	Hnisz et al. 2013	bed	Finucane et al. 2015
Enhancer	Enhancer_Hoffman	Binary	269045	177938	Hoffman et al. 2013	bed	Finucane et al. 2015
Weak enhancer	WeakEnhancer_Hoffman	Binary	131647	86752	Hoffman et al. 2013	bed	Finucane et al. 2015
Promoter	Promoter_UCSC	Binary	299638	203484	UCSC	bed	Finucane et al. 2015
Promoter flanking	PromoterFlanking_Hoffman	Binary	54263	36643	Hoffman et al. 2013	bed	Finucane et al. 2015
DHS	DHS_Trynka	Binary	1058505	682387	Trynka et al. 2013	bed	Finucane et al. 2015
DHS peaks	DHS_peaks_Trynka	Binary	697342	454173	Trynka et al. 2013	bed	Finucane et al. 2015
Fetal DHS	FetalDHS_Trynka	Binary	534068	353009	Trynka et al. 2013	bed	Finucane et al. 2015
H3K27ac	H3K27ac_Hnisz	Binary	2530662	1614410	Hnisz et al. 2013	bed	Finucane et al. 2015
H3K27ac (PGC2)	H3K27ac_PGC2	Binary	1740334	1124311	PGC 2014	bed	Finucane et al. 2015
H3K4me1	H3K4me1_Trynka	Binary	2743602	1764843	Trynka et al. 2013	bed	Finucane et al. 2015
H3K4me1 peaks	H3K4me1_peaks_Trynka	Binary	1072977	713264	Trynka et al. 2013	bed	Finucane et al. 2015
H3K4me3	H3K4me3_Trynka	Binary	852969	573772	Trynka et al. 2013	bed	Finucane et al. 2015
H3K4me3 peaks	H3K4me3_peaks_Trynka	Binary	262058	181604	Trynka et al. 2013	bed	Finucane et al. 2015
H3K9ac	H3K9ac_Trynka	Binary	806271	541778	Trynka et al. 2013	bed	Finucane et al. 2015
H3K9ac peaks	H3K9ac_peaks_Trynka	Binary	242122	167959	Trynka et al. 2013	bed	Finucane et al. 2015
TFBS	TFBS_ENCODE	Binary	846021	546945	ENCODE	bed	Finucane et al. 2015
Transcribed	Transcribed_Hoffman	Binary	2255144	1475281	Hoffman et al. 2013	bed	Finucane et al. 2015
TSS	TSS_Hoffman	Binary	114637	81434	Hoffman et al. 2013	bed	Finucane et al. 2015
CTCF	CTCF_Hoffman	Binary	151078	94965	Hoffman et al. 2013	bed	Finucane et al. 2015
DGF	DGF_ENCODE	Binary	854639	559622	ENCODE	bed	Finucane et al. 2015
Repressed	Repressed_Hoffman	Binary	3002833	1786599	Hoffman et al. 2013	bed	Finucane et al. 2015
Super enhancer (Vahedi)	Vahedi_Tcell_SE	Binary	136549	93405	Vahedi et al. 2015	bed	Liu et al. 2016
Typical enhancer	Vahedi_Tcell_TE	Binary	139971	89233	Vahedi et al. 2015	bed	Liu et al. 2016
Conserved (GERP RS >= 4)	GerpRS_g4	Binary	98443	93474	Davydov et al. 2010	CADD	Gazal et al. 2017
Conserved (GERP NS)	GerpN	Continuous	0	0	Davydov et al. 2010	CADD	Gazal et al. 2017
MAF-adjusted predicted allele age	alleleage	Continuous	0	0	Rasmussen et al. 2014	bed	Gazal et al. 2017
MAF-adjusted LLD-AFR	LLD_AFR	Continuous	0	0	Gazal et al. 2017	1000G	Gazal et al. 2017
Nucleotide diversity	nucleotide_div	Continuous	0	0		recompute	Gazal et al. 2017
Recombination rate	recomb_rate	Continuous	0	0	HapMap2 map	recompute	Gazal et al. 2017
McVicker B statistics	Backgrd_Selection_Stat	Continuous	0	0	McVicker et al. 2009	bed	Gazal et al. 2017
CpG content	CpG	Continuous	0	0		CADD	Gazal et al. 2017
Deleterious (CADD >= 20)	CADD_g20	Binary	4649	6684	Kircher et al. 2014	CADD	New annotation
Non-synonymous	snpeff_nonsynonymous_variant	Binary	16964	22060	Cingolani et al. 2012	SnpEff	Gazal et al. 2018
Synonymous	snpeff_synonymous_variant	Binary	14458	14147	Cingolani et al. 2012	SnpEff	Gazal et al. 2018

### Sheet: ST3 baseline-SP-single
annot	type	n_snp
AN:all	binary	14820648
AN:mbin0_common	binary	650304
AN:mbin1_common	binary	650306
AN:mbin2_common	binary	650305
AN:mbin3_common	binary	650302
AN:mbin4_common	binary	650312
AN:mbin5_common	binary	650296
AN:mbin6_common	binary	650304
AN:mbin7_common	binary	650303
AN:mbin8_common	binary	650309
AN:mbin9_common	binary	650296
AN:mbin0_lf	binary	808972
AN:mbin1_lf	binary	808984
AN:mbin2_lf	binary	808962
AN:mbin3_lf	binary	808976
AN:mbin4_lf	binary	808966
AN:Backgrd_Selection_Stat_common	non-binary	-1
AN:Backgrd_Selection_Stat_lf	non-binary	-1
AN:CpG_common	non-binary	-1
AN:CpG_lf	non-binary	-1
AN:GerpN_common	non-binary	-1
AN:GerpN_lf	non-binary	-1
AN:LLD_AFR_common	non-binary	-1
AN:LLD_AFR_lf	non-binary	-1
AN:alleleage_common	non-binary	-1
AN:nucleotide_div_common	non-binary	-1
AN:nucleotide_div_lf	non-binary	-1
AN:recomb_rate_common	non-binary	-1
AN:recomb_rate_lf	non-binary	-1
AN:BivFlnk.flanking.500_common	binary	112523
AN:BivFlnk.flanking.500_lf	binary	74016
AN:BivFlnk_common	binary	85347
AN:BivFlnk_lf	binary	60877
AN:CADD_g20_common	binary	4649
AN:CADD_g20_lf	binary	6684
AN:CTCF_Hoffman.flanking.500_common	binary	302065
AN:CTCF_Hoffman.flanking.500_lf	binary	189040
AN:CTCF_Hoffman_common	binary	151078
AN:CTCF_Hoffman_lf	binary	94965
AN:Coding_UCSC.flanking.500_common	binary	323121
AN:Coding_UCSC.flanking.500_lf	binary	219478
AN:Coding_UCSC_common	binary	90901
AN:Coding_UCSC_lf	binary	73406
AN:Conserved_LindbladToh.flanking.500_common	binary	2003643
AN:Conserved_LindbladToh.flanking.500_lf	binary	1280791
AN:Conserved_LindbladToh_common	binary	157154
AN:Conserved_LindbladToh_lf	binary	125931
AN:Conserved_Mammal_phastCons46way.flanking.500_common	binary	2082241
AN:Conserved_Mammal_phastCons46way.flanking.500_lf	binary	1332470
AN:Conserved_Mammal_phastCons46way_common	binary	136807
AN:Conserved_Mammal_phastCons46way_lf	binary	112826
AN:Conserved_Primate_phastCons46way.flanking.500_common	binary	1027330
AN:Conserved_Primate_phastCons46way.flanking.500_lf	binary	673060
AN:Conserved_Primate_phastCons46way_common	binary	124082
AN:Conserved_Primate_phastCons46way_lf	binary	105972
AN:Conserved_Vertebrate_phastCons46way.flanking.500_common	binary	2471174
AN:Conserved_Vertebrate_phastCons46way.flanking.500_lf	binary	1572252
AN:Conserved_Vertebrate_phastCons46way_common	binary	186689
AN:Conserved_Vertebrate_phastCons46way_lf	binary	147685
AN:DGF_ENCODE.flanking.500_common	binary	2639206
AN:DGF_ENCODE.flanking.500_lf	binary	1641140
AN:DGF_ENCODE_common	binary	854639
AN:DGF_ENCODE_lf	binary	559622
AN:DHS_Trynka.flanking.500_common	binary	2172067
AN:DHS_Trynka.flanking.500_lf	binary	1344692
AN:DHS_Trynka_common	binary	1058505
AN:DHS_Trynka_lf	binary	682387
AN:DHS_peaks_Trynka_common	binary	697342
AN:DHS_peaks_Trynka_lf	binary	454173
AN:Enhancer_Andersson.flanking.500_common	binary	95177
AN:Enhancer_Andersson.flanking.500_lf	binary	59703
AN:Enhancer_Andersson_common	binary	28257
AN:Enhancer_Andersson_lf	binary	18461
AN:Enhancer_Hoffman.flanking.500_common	binary	314414
AN:Enhancer_Hoffman.flanking.500_lf	binary	200784
AN:Enhancer_Hoffman_common	binary	269045
AN:Enhancer_Hoffman_lf	binary	177938
AN:FetalDHS_Trynka.flanking.500_common	binary	1309678
AN:FetalDHS_Trynka.flanking.500_lf	binary	815526
AN:FetalDHS_Trynka_common	binary	534068
AN:FetalDHS_Trynka_lf	binary	353009
AN:GerpRS_g4_common	binary	98443
AN:GerpRS_g4_lf	binary	93474
AN:H3K27ac_Hnisz.flanking.500_common	binary	205860
AN:H3K27ac_Hnisz.flanking.500_lf	binary	127697
AN:H3K27ac_Hnisz_common	binary	2530662
AN:H3K27ac_Hnisz_lf	binary	1614410
AN:H3K27ac_PGC2.flanking.500_common	binary	434978
AN:H3K27ac_PGC2.flanking.500_lf	binary	273518
AN:H3K27ac_PGC2_common	binary	1740334
AN:H3K27ac_PGC2_lf	binary	1124311
AN:H3K4me1_Trynka.flanking.500_common	binary	1204839
AN:H3K4me1_Trynka.flanking.500_lf	binary	736380
AN:H3K4me1_Trynka_common	binary	2743602
AN:H3K4me1_Trynka_lf	binary	1764843
AN:H3K4me1_peaks_Trynka_common	binary	1072977
AN:H3K4me1_peaks_Trynka_lf	binary	713264
AN:H3K4me3_Trynka.flanking.500_common	binary	799296
AN:H3K4me3_Trynka.flanking.500_lf	binary	498781
AN:H3K4me3_Trynka_common	binary	852969
AN:H3K4me3_Trynka_lf	binary	573772
AN:H3K4me3_peaks_Trynka_common	binary	262058
AN:H3K4me3_peaks_Trynka_lf	binary	181604
AN:H3K9ac_Trynka.flanking.500_common	binary	685741
AN:H3K9ac_Trynka.flanking.500_lf	binary	435347
AN:H3K9ac_Trynka_common	binary	806271
AN:H3K9ac_Trynka_lf	binary	541778
AN:H3K9ac_peaks_Trynka_common	binary	242122
AN:H3K9ac_peaks_Trynka_lf	binary	167959
AN:Intron_UCSC.flanking.500_common	binary	57345
AN:Intron_UCSC.flanking.500_lf	binary	47030
AN:Intron_UCSC_common	binary	2545824
AN:Intron_UCSC_lf	binary	1647772
AN:PromoterFlanking_Hoffman.flanking.500_common	binary	163836
AN:PromoterFlanking_Hoffman.flanking.500_lf	binary	106796
AN:PromoterFlanking_Hoffman_common	binary	54263
AN:PromoterFlanking_Hoffman_lf	binary	36643
AN:Promoter_UCSC.flanking.500_common	binary	68918
AN:Promoter_UCSC.flanking.500_lf	binary	45377
AN:Promoter_UCSC_common	binary	299638
AN:Promoter_UCSC_lf	binary	203484
AN:Repressed_Hoffman.flanking.500_common	binary	1664148
AN:Repressed_Hoffman.flanking.500_lf	binary	1022949
AN:Repressed_Hoffman_common	binary	3002833
AN:Repressed_Hoffman_lf	binary	1786599
AN:SuperEnhancer_Hnisz.flanking.500_common	binary	20842
AN:SuperEnhancer_Hnisz.flanking.500_lf	binary	13217
AN:SuperEnhancer_Hnisz_common	binary	1085889
AN:SuperEnhancer_Hnisz_lf	binary	700941
AN:TFBS_ENCODE.flanking.500_common	binary	1372885
AN:TFBS_ENCODE.flanking.500_lf	binary	853771
AN:TFBS_ENCODE_common	binary	846021
AN:TFBS_ENCODE_lf	binary	546945
AN:TSS_Hoffman.flanking.500_common	binary	108766
AN:TSS_Hoffman.flanking.500_lf	binary	71050
AN:TSS_Hoffman_common	binary	114637
AN:TSS_Hoffman_lf	binary	81434
AN:Transcribed_Hoffman.flanking.500_common	binary	2720728
AN:Transcribed_Hoffman.flanking.500_lf	binary	1641661
AN:Transcribed_Hoffman_common	binary	2255144
AN:Transcribed_Hoffman_lf	binary	1475281
AN:UTR_3_UCSC.flanking.500_common	binary	98789
AN:UTR_3_UCSC.flanking.500_lf	binary	68396
AN:UTR_3_UCSC_common	binary	73957
AN:UTR_3_UCSC_lf	binary	52747
AN:UTR_5_UCSC.flanking.500_common	binary	138748
AN:UTR_5_UCSC.flanking.500_lf	binary	94040
AN:UTR_5_UCSC_common	binary	34355
AN:UTR_5_UCSC_lf	binary	25514
AN:Vahedi_Tcell_SE.flanking.500_common	binary	3110
AN:Vahedi_Tcell_SE.flanking.500_lf	binary	2065
AN:Vahedi_Tcell_SE_common	binary	136549
AN:Vahedi_Tcell_SE_lf	binary	93405
AN:Vahedi_Tcell_TE.flanking.500_common	binary	27773
AN:Vahedi_Tcell_TE.flanking.500_lf	binary	17845
AN:Vahedi_Tcell_TE_common	binary	139971
AN:Vahedi_Tcell_TE_lf	binary	89233
AN:WeakEnhancer_Hoffman.flanking.500_common	binary	440232
AN:WeakEnhancer_Hoffman.flanking.500_lf	binary	278829
AN:WeakEnhancer_Hoffman_common	binary	131647
AN:WeakEnhancer_Hoffman_lf	binary	86752
AN:snpeff_nonsynonymous_variant_common	binary	16964
AN:snpeff_nonsynonymous_variant_lf	binary	22060
AN:snpeff_synonymous_variant_common	binary	14458
AN:snpeff_synonymous_variant_lf	binary	14147

### Sheet: ST4 main-pair
Name	Identifier	Type	Description	n_pair	avg_dist	n_pair_ld_n100_p0_maf_common_block	avg_dist_ld_n100_p0_maf_common_block	avgr_ld_n100_p0_maf_common_block	n_pair_ld_n100_p0_maf_lf_block	avg_dist_ld_n100_p0_maf_lf_block	avgr_ld_n100_p0_maf_lf_block	n_pair_ld_p0_p100_maf_common_block	avg_dist_ld_p0_p100_maf_common_block	avgr_ld_p0_p100_maf_common_block	n_pair_ld_p0_p100_maf_lf_block	avg_dist_ld_p0_p100_maf_lf_block	avgr_ld_p0_p100_maf_lf_block
Proximal 0-100bp	proxy_0_100	proximity	0-100bp	3462411	47.1142	1349654	48.367	-0.529833	607654	48.0521	-0.158873	1170633	46.3704	0.691593	334470	42.9583	0.530413
Proximal 100bp-1kb	proxy_100_1000	proximity	100bp-1kb	27519642	546.127	11211713	546.373	-0.503829	4979020	546.795	-0.139396	9074666	545.727	0.643986	2254243	545.035	0.459026
Proximal 1-10kb	proxy_1000_10000	proximity	1-10kb	253406873	5449.44	102791868	5443.43	-0.434025	47047595	5467.48	-0.10886	83419977	5451.33	0.548051	20147433	5430.15	0.394316
Same-exon	exon	gene	Same exon	805641	3646.4	299255	3573.23	-0.42277	182810	3849.92	-0.062931	243488	3630.01	0.528913	80088	3505.1	0.320233
Same-gene exonic	exonic_gene	gene	Exonic region of same gene	1781611	53996.6	642276	50143.6	-0.35992	442400	56670.3	-0.047069	531101	55201.1	0.449225	165834	57929.8	0.266648
Same-gene promoter	cS2G_promoter	gene	Promoter of same gene	1242157	46491.6	472800	43308	-0.384565	256997	50785.7	-0.079439	404313	46048.7	0.49234	108047	51865.8	0.325346
Same-protein-domain	protein_domain	gene	Same protein domain of same gene	185818	47679.7	52261	39765.8	-0.361509	69807	57385.1	-0.034545	41690	43406.7	0.494421	22060	43791.6	0.293549
Same-gene	gene	gene	Same gene	1889012835	390694	714746107	382434	-0.150772	357342324	356853	-0.032653	652746369	403845	0.166108	164178035	448023	0.106039
H3K27ac-100	H3K27ac_Hnisz_proxy_0_100	fct-100	H3K27ac (0-100bp)	1364866	46.8866	524564	48.1976	-0.535085	241009	47.7758	-0.165095	462382	46.2451	0.698096	136911	42.4647	0.54051
H3K27ac (PGC2)-100	H3K27ac_PGC2_proxy_0_100	fct-100	H3K27ac (PGC2) (0-100bp)	922286	46.7499	352525	48.0613	-0.531089	165067	47.6279	-0.162887	311561	46.115	0.695237	93133	42.3538	0.532742
H3K4me1-100	H3K4me1_Trynka_proxy_0_100	fct-100	H3K4me1 (0-100bp)	1366811	46.681	527312	47.8618	-0.538158	246108	47.5455	-0.167667	457952	46.074	0.698425	135439	42.5648	0.544675
Intron-100	Intron_UCSC_proxy_0_100	fct-100	Intron (0-100bp)	1317503	46.819	500053	48.2056	-0.543647	239818	47.7316	-0.164854	440809	46.1273	0.69972	136823	42.3806	0.542142
Repressed-100	Repressed_Hoffman_proxy_0_100	fct-100	Repressed (0-100bp)	1563533	45.8137	610928	47.0508	-0.549839	254291	46.6192	-0.196933	545003	45.1534	0.71293	153311	41.8955	0.582619
Super enhancer-100	SuperEnhancer_Hnisz_proxy_0_100	fct-100	Super enhancer (0-100bp)	606498	46.9069	232211	48.1978	-0.539291	106223	47.8033	-0.162149	207706	46.292	0.694453	60358	42.4786	0.532874
Transcribed-100	Transcribed_Hoffman_proxy_0_100	fct-100	Transcribed (0-100bp)	1063148	44.8639	398681	46.2866	-0.538928	197239	45.9564	-0.160808	354037	44.031	0.702337	113191	40.5546	0.539642
DGF-1k	DGF_ENCODE_proxy_0_1000	fct-1k	DGF (0-1kb)	1190029	387.198	466906	391.45	-0.499554	233048	395.945	-0.136771	382221	382.565	0.65452	107854	366.309	0.501684
DHS-1k	DHS_Trynka_proxy_0_1000	fct-1k	DHS (0-1kb)	1915215	383.507	761962	386.121	-0.507424	369685	391.31	-0.134958	618778	379.293	0.660524	164790	369.735	0.503337
DHS peaks-1k	DHS_peaks_Trynka_proxy_0_1000	fct-1k	DHS peaks (0-1kb)	911652	366.789	359807	369.664	-0.504324	180328	376.736	-0.129435	291407	361.675	0.65895	80110	350.086	0.51821
Enhancer-1k	Enhancer_Hoffman_proxy_0_1000	fct-1k	Enhancer (0-1kb)	725259	418.175	285958	421.983	-0.511985	138329	421.322	-0.138049	238329	415.99	0.649411	62643	402.151	0.491215
Fetal DHS-1k	FetalDHS_Trynka_proxy_0_1000	fct-1k	Fetal DHS (0-1kb)	840732	349.002	331286	351.261	-0.502043	168503	357.47	-0.12643	267805	344.14	0.656367	73138	337.069	0.504647
H3K27ac-1k	H3K27ac_Hnisz_proxy_0_1000	fct-1k	H3K27ac (0-1kb)	11639228	483.723	4661183	486.528	-0.504073	2114237	486.51	-0.140687	3865168	481.956	0.647917	998640	471.571	0.474071
H3K27ac (PGC2)-1k	H3K27ac_PGC2_proxy_0_1000	fct-1k	H3K27ac (PGC2) (0-1kb)	7249761	469.701	2890496	472.743	-0.501371	1338000	472.772	-0.137752	2395952	467.737	0.646653	625313	456.595	0.475799
H3K4me1-1k	H3K4me1_Trynka_proxy_0_1000	fct-1k	H3K4me1 (0-1kb)	10269381	466.788	4103045	469.278	-0.505383	1912360	470.35	-0.14156	3371753	464.81	0.649721	882223	455.056	0.478836
H3K4me1 peaks-1k	H3K4me1_peaks_Trynka_proxy_0_1000	fct-1k	H3K4me1 peaks (0-1kb)	2092422	432.164	821946	435.493	-0.50043	416027	438.406	-0.131258	666745	428.778	0.65115	187704	415.781	0.493466
H3K4me3-1k	H3K4me3_Trynka_proxy_0_1000	fct-1k	H3K4me3 (0-1kb)	2690353	436.934	1048033	439.589	-0.481039	531743	443.11	-0.117579	868630	434.144	0.643792	241947	421.873	0.472108
H3K9ac-1k	H3K9ac_Trynka_proxy_0_1000	fct-1k	H3K9ac (0-1kb)	2482340	441.594	969186	444.016	-0.494168	496681	447.852	-0.122315	791964	438.044	0.642084	224509	429.81	0.46639
Intron-1k	Intron_UCSC_proxy_0_1000	fct-1k	Intron (0-1kb)	11470369	487.404	4545483	490.23	-0.516345	2159785	490.417	-0.143057	3741837	485.282	0.657052	1023264	476.25	0.475762
Promoter-1k	Promoter_UCSC_proxy_0_1000	fct-1k	Promoter (0-1kb)	1316980	469.701	515046	473.128	-0.488925	250587	473.501	-0.129322	435876	467.419	0.640965	115471	454.784	0.440291
Repressed-1k	Repressed_Hoffman_proxy_0_1000	fct-1k	Repressed (0-1kb)	10962454	466.078	4462293	469.383	-0.531939	1827721	468.595	-0.179458	3738515	464.004	0.676397	933925	453.666	0.5295
Super enhancer-1k	SuperEnhancer_Hnisz_proxy_0_1000	fct-1k	Super enhancer (0-1kb)	5290453	487.337	2116424	490.341	-0.505048	953502	489.943	-0.140694	1772957	485.378	0.64212	447570	475.337	0.472926
TFBS-1k	TFBS_ENCODE_proxy_0_1000	fct-1k	TFBS (0-1kb)	1914538	388.81	759745	393.322	-0.503499	347762	391.741	-0.145871	642467	386.705	0.65473	164564	369.996	0.466698
Transcribed-1k	Transcribed_Hoffman_proxy_0_1000	fct-1k	Transcribed (0-1kb)	6819925	458.996	2654642	462.124	-0.508243	1341459	465.479	-0.131289	2193228	455.128	0.655845	630596	445.484	0.464789
Super enhancer (Vahedi)-1k	Vahedi_Tcell_SE_proxy_0_1000	fct-1k	Super enhancer (Vahedi) (0-1kb)	592759	485.754	225362	488.858	-0.489962	123807	489.404	-0.107563	186796	483.685	0.639737	56794	472.288	0.45399
Typical enhancer-1k	Vahedi_Tcell_TE_proxy_0_1000	fct-1k	Typical enhancer (0-1kb)	651784	475.824	262828	478.879	-0.513963	115817	476.142	-0.140508	217691	474.902	0.661494	55448	464.299	0.46723

### Sheet: ST5 baseline-SP-pair
pannot	n_pair
pAN:proxy_0_100_ld_p0_p100_maf_common_block	2343178
pAN:proxy_0_100_ld_p0_p100_maf_lf_block	670340
pAN:proxy_100_1000_ld_p0_p100_maf_common_block	18149332
pAN:proxy_100_1000_ld_p0_p100_maf_lf_block	4508486
pAN:proxy_1000_10000_ld_p0_p100_maf_common_block	166839954
pAN:proxy_1000_10000_ld_p0_p100_maf_lf_block	40294866
pAN:proxy_0_100_ld_n100_p0_maf_common_block	2700388
pAN:proxy_0_100_ld_n100_p0_maf_lf_block	1215854
pAN:proxy_100_1000_ld_n100_p0_maf_common_block	22423426
pAN:proxy_100_1000_ld_n100_p0_maf_lf_block	9958040
pAN:proxy_1000_10000_ld_n100_p0_maf_common_block	205583736
pAN:proxy_1000_10000_ld_n100_p0_maf_lf_block	94095190
pAN:exon_ld_p0_p100_maf_common_block	487000
pAN:exon_ld_p0_p100_maf_lf_block	160194
pAN:exonic_gene_ld_p0_p100_maf_common_block	1062226
pAN:exonic_gene_ld_p0_p100_maf_lf_block	331686
pAN:cS2G_promoter_ld_p0_p100_maf_common_block	808646
pAN:cS2G_promoter_ld_p0_p100_maf_lf_block	216124
pAN:protein_domain_ld_p0_p100_maf_common_block	83382
pAN:protein_domain_ld_p0_p100_maf_lf_block	44122
pAN:gene_ld_p0_p100_maf_common_block	1305493598
pAN:gene_ld_p0_p100_maf_lf_block	328356758
pAN:exon_ld_n100_p0_maf_common_block	598522
pAN:exon_ld_n100_p0_maf_lf_block	365634
pAN:exonic_gene_ld_n100_p0_maf_common_block	1284564
pAN:exonic_gene_ld_n100_p0_maf_lf_block	884814
pAN:cS2G_promoter_ld_n100_p0_maf_common_block	945624
pAN:cS2G_promoter_ld_n100_p0_maf_lf_block	514018
pAN:protein_domain_ld_n100_p0_maf_common_block	104524
pAN:protein_domain_ld_n100_p0_maf_lf_block	139614
pAN:gene_ld_n100_p0_maf_common_block	1429492714
pAN:gene_ld_n100_p0_maf_lf_block	714684858
pAN:H3K27ac_Hnisz_proxy_0_100_ld_p0_p100_maf_common_block	925540
pAN:H3K27ac_Hnisz_proxy_0_100_ld_p0_p100_maf_lf_block	274424
pAN:H3K27ac_PGC2_proxy_0_100_ld_p0_p100_maf_common_block	623644
pAN:H3K27ac_PGC2_proxy_0_100_ld_p0_p100_maf_lf_block	186708
pAN:H3K4me1_Trynka_proxy_0_100_ld_p0_p100_maf_common_block	916692
pAN:H3K4me1_Trynka_proxy_0_100_ld_p0_p100_maf_lf_block	271512
pAN:Intron_UCSC_proxy_0_100_ld_p0_p100_maf_common_block	882398
pAN:Intron_UCSC_proxy_0_100_ld_p0_p100_maf_lf_block	274280
pAN:Repressed_Hoffman_proxy_0_100_ld_p0_p100_maf_common_block	1090886
pAN:Repressed_Hoffman_proxy_0_100_ld_p0_p100_maf_lf_block	307284
pAN:SuperEnhancer_Hnisz_proxy_0_100_ld_p0_p100_maf_common_block	415780
pAN:SuperEnhancer_Hnisz_proxy_0_100_ld_p0_p100_maf_lf_block	120996
pAN:Transcribed_Hoffman_proxy_0_100_ld_p0_p100_maf_common_block	708774
pAN:Transcribed_Hoffman_proxy_0_100_ld_p0_p100_maf_lf_block	226870
pAN:H3K27ac_Hnisz_proxy_0_100_ld_n100_p0_maf_common_block	1049574
pAN:H3K27ac_Hnisz_proxy_0_100_ld_n100_p0_maf_lf_block	482238
pAN:H3K27ac_PGC2_proxy_0_100_ld_n100_p0_maf_common_block	705344
pAN:H3K27ac_PGC2_proxy_0_100_ld_n100_p0_maf_lf_block	330300
pAN:H3K4me1_Trynka_proxy_0_100_ld_n100_p0_maf_common_block	1055052
pAN:H3K4me1_Trynka_proxy_0_100_ld_n100_p0_maf_lf_block	492442
pAN:Intron_UCSC_proxy_0_100_ld_n100_p0_maf_common_block	1000546
pAN:Intron_UCSC_proxy_0_100_ld_n100_p0_maf_lf_block	479822
pAN:Repressed_Hoffman_proxy_0_100_ld_n100_p0_maf_common_block	1222378
pAN:Repressed_Hoffman_proxy_0_100_ld_n100_p0_maf_lf_block	508832
pAN:SuperEnhancer_Hnisz_proxy_0_100_ld_n100_p0_maf_common_block	464622
pAN:SuperEnhancer_Hnisz_proxy_0_100_ld_n100_p0_maf_lf_block	212544
pAN:Transcribed_Hoffman_proxy_0_100_ld_n100_p0_maf_common_block	797776
pAN:Transcribed_Hoffman_proxy_0_100_ld_n100_p0_maf_lf_block	394676
pAN:DGF_ENCODE_proxy_0_1000_ld_p0_p100_maf_common_block	764622
pAN:DGF_ENCODE_proxy_0_1000_ld_p0_p100_maf_lf_block	215868
pAN:DHS_Trynka_proxy_0_1000_ld_p0_p100_maf_common_block	1237814
pAN:DHS_Trynka_proxy_0_1000_ld_p0_p100_maf_lf_block	329756
pAN:DHS_peaks_Trynka_proxy_0_1000_ld_p0_p100_maf_common_block	582970
pAN:DHS_peaks_Trynka_proxy_0_1000_ld_p0_p100_maf_lf_block	160352
pAN:Enhancer_Hoffman_proxy_0_1000_ld_p0_p100_maf_common_block	476738
pAN:Enhancer_Hoffman_proxy_0_1000_ld_p0_p100_maf_lf_block	125330
pAN:FetalDHS_Trynka_proxy_0_1000_ld_p0_p100_maf_common_block	535734
pAN:FetalDHS_Trynka_proxy_0_1000_ld_p0_p100_maf_lf_block	146378
pAN:H3K27ac_Hnisz_proxy_0_1000_ld_p0_p100_maf_common_block	7731112
pAN:H3K27ac_Hnisz_proxy_0_1000_ld_p0_p100_maf_lf_block	1997882
pAN:H3K27ac_PGC2_proxy_0_1000_ld_p0_p100_maf_common_block	4792426
pAN:H3K27ac_PGC2_proxy_0_1000_ld_p0_p100_maf_lf_block	1251068
pAN:H3K4me1_Trynka_proxy_0_1000_ld_p0_p100_maf_common_block	6744294
pAN:H3K4me1_Trynka_proxy_0_1000_ld_p0_p100_maf_lf_block	1765080
pAN:H3K4me1_peaks_Trynka_proxy_0_1000_ld_p0_p100_maf_common_block	1333760
pAN:H3K4me1_peaks_Trynka_proxy_0_1000_ld_p0_p100_maf_lf_block	375606
pAN:H3K4me3_Trynka_proxy_0_1000_ld_p0_p100_maf_common_block	1737482
pAN:H3K4me3_Trynka_proxy_0_1000_ld_p0_p100_maf_lf_block	484074
pAN:H3K9ac_Trynka_proxy_0_1000_ld_p0_p100_maf_common_block	1584146
pAN:H3K9ac_Trynka_proxy_0_1000_ld_p0_p100_maf_lf_block	449198
pAN:Intron_UCSC_proxy_0_1000_ld_p0_p100_maf_common_block	7484454
pAN:Intron_UCSC_proxy_0_1000_ld_p0_p100_maf_lf_block	2047162
pAN:Promoter_UCSC_proxy_0_1000_ld_p0_p100_maf_common_block	871824
pAN:Promoter_UCSC_proxy_0_1000_ld_p0_p100_maf_lf_block	230998
pAN:Repressed_Hoffman_proxy_0_1000_ld_p0_p100_maf_common_block	7477910
pAN:Repressed_Hoffman_proxy_0_1000_ld_p0_p100_maf_lf_block	1868512
pAN:SuperEnhancer_Hnisz_proxy_0_1000_ld_p0_p100_maf_common_block	3546282
pAN:SuperEnhancer_Hnisz_proxy_0_1000_ld_p0_p100_maf_lf_block	895420
pAN:TFBS_ENCODE_proxy_0_1000_ld_p0_p100_maf_common_block	1285164
pAN:TFBS_ENCODE_proxy_0_1000_ld_p0_p100_maf_lf_block	329300
pAN:Transcribed_Hoffman_proxy_0_1000_ld_p0_p100_maf_common_block	4387156
pAN:Transcribed_Hoffman_proxy_0_1000_ld_p0_p100_maf_lf_block	1261680
pAN:Vahedi_Tcell_SE_proxy_0_1000_ld_p0_p100_maf_common_block	373640
pAN:Vahedi_Tcell_SE_proxy_0_1000_ld_p0_p100_maf_lf_block	113620
pAN:Vahedi_Tcell_TE_proxy_0_1000_ld_p0_p100_maf_common_block	435424
pAN:Vahedi_Tcell_TE_proxy_0_1000_ld_p0_p100_maf_lf_block	110928
pAN:DGF_ENCODE_proxy_0_1000_ld_n100_p0_maf_common_block	933912
pAN:DGF_ENCODE_proxy_0_1000_ld_n100_p0_maf_lf_block	466130
pAN:DHS_Trynka_proxy_0_1000_ld_n100_p0_maf_common_block	1524052
pAN:DHS_Trynka_proxy_0_1000_ld_n100_p0_maf_lf_block	739436
pAN:DHS_peaks_Trynka_proxy_0_1000_ld_n100_p0_maf_common_block	719692
pAN:DHS_peaks_Trynka_proxy_0_1000_ld_n100_p0_maf_lf_block	360696
pAN:Enhancer_Hoffman_proxy_0_1000_ld_n100_p0_maf_common_block	571982
pAN:Enhancer_Hoffman_proxy_0_1000_ld_n100_p0_maf_lf_block	276686
pAN:FetalDHS_Trynka_proxy_0_1000_ld_n100_p0_maf_common_block	662628
pAN:FetalDHS_Trynka_proxy_0_1000_ld_n100_p0_maf_lf_block	337032
pAN:H3K27ac_Hnisz_proxy_0_1000_ld_n100_p0_maf_common_block	9322812
pAN:H3K27ac_Hnisz_proxy_0_1000_ld_n100_p0_maf_lf_block	4228694
pAN:H3K27ac_PGC2_proxy_0_1000_ld_n100_p0_maf_common_block	5781286
pAN:H3K27ac_PGC2_proxy_0_1000_ld_n100_p0_maf_lf_block	2676166
pAN:H3K4me1_Trynka_proxy_0_1000_ld_n100_p0_maf_common_block	8206518
pAN:H3K4me1_Trynka_proxy_0_1000_ld_n100_p0_maf_lf_block	3824946
pAN:H3K4me1_peaks_Trynka_proxy_0_1000_ld_n100_p0_maf_common_block	1644034
pAN:H3K4me1_peaks_Trynka_proxy_0_1000_ld_n100_p0_maf_lf_block	832118
pAN:H3K4me3_Trynka_proxy_0_1000_ld_n100_p0_maf_common_block	2096184
pAN:H3K4me3_Trynka_proxy_0_1000_ld_n100_p0_maf_lf_block	1063578
pAN:H3K9ac_Trynka_proxy_0_1000_ld_n100_p0_maf_common_block	1938478
pAN:H3K9ac_Trynka_proxy_0_1000_ld_n100_p0_maf_lf_block	993438
pAN:Intron_UCSC_proxy_0_1000_ld_n100_p0_maf_common_block	9091406
pAN:Intron_UCSC_proxy_0_1000_ld_n100_p0_maf_lf_block	4319756
pAN:Promoter_UCSC_proxy_0_1000_ld_n100_p0_maf_common_block	1030152
pAN:Promoter_UCSC_proxy_0_1000_ld_n100_p0_maf_lf_block	501216
pAN:Repressed_Hoffman_proxy_0_1000_ld_n100_p0_maf_common_block	8925108
pAN:Repressed_Hoffman_proxy_0_1000_ld_n100_p0_maf_lf_block	3655692
pAN:SuperEnhancer_Hnisz_proxy_0_1000_ld_n100_p0_maf_common_block	4233048
pAN:SuperEnhancer_Hnisz_proxy_0_1000_ld_n100_p0_maf_lf_block	1907102
pAN:TFBS_ENCODE_proxy_0_1000_ld_n100_p0_maf_common_block	1519618
pAN:TFBS_ENCODE_proxy_0_1000_ld_n100_p0_maf_lf_block	695616
pAN:Transcribed_Hoffman_proxy_0_1000_ld_n100_p0_maf_common_block	5309698
pAN:Transcribed_Hoffman_proxy_0_1000_ld_n100_p0_maf_lf_block	2683116
pAN:Vahedi_Tcell_SE_proxy_0_1000_ld_n100_p0_maf_common_block	450748
pAN:Vahedi_Tcell_SE_proxy_0_1000_ld_n100_p0_maf_lf_block	247626
pAN:Vahedi_Tcell_TE_proxy_0_1000_ld_n100_p0_maf_common_block	525678
pAN:Vahedi_Tcell_TE_proxy_0_1000_ld_n100_p0_maf_lf_block	231648

### Sheet: ST6 score corr
	AN:Backgrd_Selection_Stat_common	AN:Backgrd_Selection_Stat_lf	AN:BivFlnk.flanking.500_common	AN:BivFlnk.flanking.500_lf	AN:BivFlnk_common	AN:BivFlnk_lf	AN:CADD_g20_common	AN:CADD_g20_lf	AN:CTCF_Hoffman.flanking.500_common	AN:CTCF_Hoffman.flanking.500_lf	AN:CTCF_Hoffman_common	AN:CTCF_Hoffman_lf	AN:Coding_UCSC.flanking.500_common	AN:Coding_UCSC.flanking.500_lf	AN:Coding_UCSC_common	AN:Coding_UCSC_lf	AN:Conserved_LindbladToh.flanking.500_common	AN:Conserved_LindbladToh.flanking.500_lf	AN:Conserved_LindbladToh_common	AN:Conserved_LindbladToh_lf	AN:Conserved_Mammal_phastCons46way.flanking.500_common	AN:Conserved_Mammal_phastCons46way.flanking.500_lf	AN:Conserved_Mammal_phastCons46way_common	AN:Conserved_Mammal_phastCons46way_lf	AN:Conserved_Primate_phastCons46way.flanking.500_common	AN:Conserved_Primate_phastCons46way.flanking.500_lf	AN:Conserved_Primate_phastCons46way_common	AN:Conserved_Primate_phastCons46way_lf	AN:Conserved_Vertebrate_phastCons46way.flanking.500_common	AN:Conserved_Vertebrate_phastCons46way.flanking.500_lf	AN:Conserved_Vertebrate_phastCons46way_common	AN:Conserved_Vertebrate_phastCons46way_lf	AN:CpG_common	AN:CpG_lf	AN:DGF_ENCODE.flanking.500_common	AN:DGF_ENCODE.flanking.500_lf	AN:DGF_ENCODE_common	AN:DGF_ENCODE_lf	AN:DHS_Trynka.flanking.500_common	AN:DHS_Trynka.flanking.500_lf	AN:DHS_Trynka_common	AN:DHS_Trynka_lf	AN:DHS_peaks_Trynka_common	AN:DHS_peaks_Trynka_lf	AN:Enhancer_Andersson.flanking.500_common	AN:Enhancer_Andersson.flanking.500_lf	AN:Enhancer_Andersson_common	AN:Enhancer_Andersson_lf	AN:Enhancer_Hoffman.flanking.500_common	AN:Enhancer_Hoffman.flanking.500_lf	AN:Enhancer_Hoffman_common	AN:Enhancer_Hoffman_lf	AN:FetalDHS_Trynka.flanking.500_common	AN:FetalDHS_Trynka.flanking.500_lf	AN:FetalDHS_Trynka_common	AN:FetalDHS_Trynka_lf	AN:GerpN_common	AN:GerpN_lf	AN:GerpRS_g4_common	AN:GerpRS_g4_lf	AN:H3K27ac_Hnisz.flanking.500_common	AN:H3K27ac_Hnisz.flanking.500_lf	AN:H3K27ac_Hnisz_common	AN:H3K27ac_Hnisz_lf	AN:H3K27ac_PGC2.flanking.500_common	AN:H3K27ac_PGC2.flanking.500_lf	AN:H3K27ac_PGC2_common	AN:H3K27ac_PGC2_lf	AN:H3K4me1_Trynka.flanking.500_common	AN:H3K4me1_Trynka.flanking.500_lf	AN:H3K4me1_Trynka_common	AN:H3K4me1_Trynka_lf	AN:H3K4me1_peaks_Trynka_common	AN:H3K4me1_peaks_Trynka_lf	AN:H3K4me3_Trynka.flanking.500_common	AN:H3K4me3_Trynka.flanking.500_lf	AN:H3K4me3_Trynka_common	AN:H3K4me3_Trynka_lf	AN:H3K4me3_peaks_Trynka_common	AN:H3K4me3_peaks_Trynka_lf	AN:H3K9ac_Trynka.flanking.500_common	AN:H3K9ac_Trynka.flanking.500_lf	AN:H3K9ac_Trynka_common	AN:H3K9ac_Trynka_lf	AN:H3K9ac_peaks_Trynka_common	AN:H3K9ac_peaks_Trynka_lf	AN:Intron_UCSC.flanking.500_common	AN:Intron_UCSC.flanking.500_lf	AN:Intron_UCSC_common	AN:Intron_UCSC_lf	AN:LLD_AFR_common	AN:LLD_AFR_lf	AN:PromoterFlanking_Hoffman.flanking.500_common	AN:PromoterFlanking_Hoffman.flanking.500_lf	AN:PromoterFlanking_Hoffman_common	AN:PromoterFlanking_Hoffman_lf	AN:Promoter_UCSC.flanking.500_common	AN:Promoter_UCSC.flanking.500_lf	AN:Promoter_UCSC_common	AN:Promoter_UCSC_lf	AN:Repressed_Hoffman.flanking.500_common	AN:Repressed_Hoffman.flanking.500_lf	AN:Repressed_Hoffman_common	AN:Repressed_Hoffman_lf	AN:SuperEnhancer_Hnisz.flanking.500_common	AN:SuperEnhancer_Hnisz.flanking.500_lf	AN:SuperEnhancer_Hnisz_common	AN:SuperEnhancer_Hnisz_lf	AN:TFBS_ENCODE.flanking.500_common	AN:TFBS_ENCODE.flanking.500_lf	AN:TFBS_ENCODE_common	AN:TFBS_ENCODE_lf	AN:TSS_Hoffman.flanking.500_common	AN:TSS_Hoffman.flanking.500_lf	AN:TSS_Hoffman_common	AN:TSS_Hoffman_lf	AN:Transcribed_Hoffman.flanking.500_common	AN:Transcribed_Hoffman.flanking.500_lf	AN:Transcribed_Hoffman_common	AN:Transcribed_Hoffman_lf	AN:UTR_3_UCSC.flanking.500_common	AN:UTR_3_UCSC.flanking.500_lf	AN:UTR_3_UCSC_common	AN:UTR_3_UCSC_lf	AN:UTR_5_UCSC.flanking.500_common	AN:UTR_5_UCSC.flanking.500_lf	AN:UTR_5_UCSC_common	AN:UTR_5_UCSC_lf	AN:Vahedi_Tcell_SE.flanking.500_common	AN:Vahedi_Tcell_SE.flanking.500_lf	AN:Vahedi_Tcell_SE_common	AN:Vahedi_Tcell_SE_lf	AN:Vahedi_Tcell_TE.flanking.500_common	AN:Vahedi_Tcell_TE.flanking.500_lf	AN:Vahedi_Tcell_TE_common	AN:Vahedi_Tcell_TE_lf	AN:WeakEnhancer_Hoffman.flanking.500_common	AN:WeakEnhancer_Hoffman.flanking.500_lf	AN:WeakEnhancer_Hoffman_common	AN:WeakEnhancer_Hoffman_lf	AN:all	AN:alleleage_common	AN:mbin0_common	AN:mbin0_lf	AN:mbin1_common	AN:mbin1_lf	AN:mbin2_common	AN:mbin2_lf	AN:mbin3_common	AN:mbin3_lf	AN:mbin4_common	AN:mbin4_lf	AN:mbin5_common	AN:mbin6_common	AN:mbin7_common	AN:mbin8_common	AN:mbin9_common	AN:nucleotide_div_common	AN:nucleotide_div_lf	AN:recomb_rate_common	AN:recomb_rate_lf	AN:snpeff_nonsynonymous_variant_common	AN:snpeff_nonsynonymous_variant_lf	AN:snpeff_synonymous_variant_common	AN:snpeff_synonymous_variant_lf	pAN:proxy_0_100_ld_p0_p100_maf_common_block	pAN:proxy_0_100_ld_p0_p100_maf_lf_block	pAN:proxy_100_1000_ld_p0_p100_maf_common_block	pAN:proxy_100_1000_ld_p0_p100_maf_lf_block	pAN:proxy_1000_10000_ld_p0_p100_maf_common_block	pAN:proxy_1000_10000_ld_p0_p100_maf_lf_block	pAN:proxy_0_100_ld_n100_p0_maf_common_block	pAN:proxy_0_100_ld_n100_p0_maf_lf_block	pAN:proxy_100_1000_ld_n100_p0_maf_common_block	pAN:proxy_100_1000_ld_n100_p0_maf_lf_block	pAN:proxy_1000_10000_ld_n100_p0_maf_common_block	pAN:proxy_1000_10000_ld_n100_p0_maf_lf_block	pAN:exon_ld_p0_p100_maf_common_block	pAN:exon_ld_p0_p100_maf_lf_block	pAN:exonic_gene_ld_p0_p100_maf_common_block	pAN:exonic_gene_ld_p0_p100_maf_lf_block	pAN:cS2G_promoter_ld_p0_p100_maf_common_block	pAN:cS2G_promoter_ld_p0_p100_maf_lf_block	pAN:protein_domain_ld_p0_p100_maf_common_block	pAN:protein_domain_ld_p0_p100_maf_lf_block	pAN:gene_ld_p0_p100_maf_common_block	pAN:gene_ld_p0_p100_maf_lf_block	pAN:exon_ld_n100_p0_maf_common_block	pAN:exon_ld_n100_p0_maf_lf_block	pAN:exonic_gene_ld_n100_p0_maf_common_block	pAN:exonic_gene_ld_n100_p0_maf_lf_block	pAN:cS2G_promoter_ld_n100_p0_maf_common_block	pAN:cS2G_promoter_ld_n100_p0_maf_lf_block	pAN:protein_domain_ld_n100_p0_maf_common_block	pAN:protein_domain_ld_n100_p0_maf_lf_block	pAN:gene_ld_n100_p0_maf_common_block	pAN:gene_ld_n100_p0_maf_lf_block	pAN:H3K27ac_Hnisz_proxy_0_100_ld_p0_p100_maf_common_block	pAN:H3K27ac_Hnisz_proxy_0_100_ld_p0_p100_maf_lf_block	pAN:H3K27ac_PGC2_proxy_0_100_ld_p0_p100_maf_common_block	pAN:H3K27ac_PGC2_proxy_0_100_ld_p0_p100_maf_lf_block	pAN:H3K4me1_Trynka_proxy_0_100_ld_p0_p100_maf_common_block	pAN:H3K4me1_Trynka_proxy_0_100_ld_p0_p100_maf_lf_block	pAN:Intron_UCSC_proxy_0_100_ld_p0_p100_maf_common_block	pAN:Intron_UCSC_proxy_0_100_ld_p0_p100_maf_lf_block	pAN:Repressed_Hoffman_proxy_0_100_ld_p0_p100_maf_common_block	pAN:Repressed_Hoffman_proxy_0_100_ld_p0_p100_maf_lf_block	pAN:SuperEnhancer_Hnisz_proxy_0_100_ld_p0_p100_maf_common_block	pAN:SuperEnhancer_Hnisz_proxy_0_100_ld_p0_p100_maf_lf_block	pAN:Transcribed_Hoffman_proxy_0_100_ld_p0_p100_maf_common_block	pAN:Transcribed_Hoffman_proxy_0_100_ld_p0_p100_maf_lf_block	pAN:H3K27ac_Hnisz_proxy_0_100_ld_n100_p0_maf_common_block	pAN:H3K27ac_Hnisz_proxy_0_100_ld_n100_p0_maf_lf_block	pAN:H3K27ac_PGC2_proxy_0_100_ld_n100_p0_maf_common_block	pAN:H3K27ac_PGC2_proxy_0_100_ld_n100_p0_maf_lf_block	pAN:H3K4me1_Trynka_proxy_0_100_ld_n100_p0_maf_common_block	pAN:H3K4me1_Trynka_proxy_0_100_ld_n100_p0_maf_lf_block	pAN:Intron_UCSC_proxy_0_100_ld_n100_p0_maf_common_block	pAN:Intron_UCSC_proxy_0_100_ld_n100_p0_maf_lf_block	pAN:Repressed_Hoffman_proxy_0_100_ld_n100_p0_maf_common_block	pAN:Repressed_Hoffman_proxy_0_100_ld_n100_p0_maf_lf_block	pAN:SuperEnhancer_Hnisz_proxy_0_100_ld_n100_p0_maf_common_block	pAN:SuperEnhancer_Hnisz_proxy_0_100_ld_n100_p0_maf_lf_block	pAN:Transcribed_Hoffman_proxy_0_100_ld_n100_p0_maf_common_block	pAN:Transcribed_Hoffman_proxy_0_100_ld_n100_p0_maf_lf_block	pAN:DGF_ENCODE_proxy_0_1000_ld_p0_p100_maf_common_block	pAN:DGF_ENCODE_proxy_0_1000_ld_p0_p100_maf_lf_block	pAN:DHS_Trynka_proxy_0_1000_ld_p0_p100_maf_common_block	pAN:DHS_Trynka_proxy_0_1000_ld_p0_p100_maf_lf_block	pAN:DHS_peaks_Trynka_proxy_0_1000_ld_p0_p100_maf_common_block	pAN:DHS_peaks_Trynka_proxy_0_1000_ld_p0_p100_maf_lf_block	pAN:Enhancer_Hoffman_proxy_0_1000_ld_p0_p100_maf_common_block	pAN:Enhancer_Hoffman_proxy_0_1000_ld_p0_p100_maf_lf_block	pAN:FetalDHS_Trynka_proxy_0_1000_ld_p0_p100_maf_common_block	pAN:FetalDHS_Trynka_proxy_0_1000_ld_p0_p100_maf_lf_block	pAN:H3K27ac_Hnisz_proxy_0_1000_ld_p0_p100_maf_common_block	pAN:H3K27ac_Hnisz_proxy_0_1000_ld_p0_p100_maf_lf_block	pAN:H3K27ac_PGC2_proxy_0_1000_ld_p0_p100_maf_common_block	pAN:H3K27ac_PGC2_proxy_0_1000_ld_p0_p100_maf_lf_block	pAN:H3K4me1_Trynka_proxy_0_1000_ld_p0_p100_maf_common_block	pAN:H3K4me1_Trynka_proxy_0_1000_ld_p0_p100_maf_lf_block	pAN:H3K4me1_peaks_Trynka_proxy_0_1000_ld_p0_p100_maf_common_block	pAN:H3K4me1_peaks_Trynka_proxy_0_1000_ld_p0_p100_maf_lf_block	pAN:H3K4me3_Trynka_proxy_0_1000_ld_p0_p100_maf_common_block	pAN:H3K4me3_Trynka_proxy_0_1000_ld_p0_p100_maf_lf_block	pAN:H3K9ac_Trynka_proxy_0_1000_ld_p0_p100_maf_common_block	pAN:H3K9ac_Trynka_proxy_0_1000_ld_p0_p100_maf_lf_block	pAN:Intron_UCSC_proxy_0_1000_ld_p0_p100_maf_common_block	pAN:Intron_UCSC_proxy_0_1000_ld_p0_p100_maf_lf_block	pAN:Promoter_UCSC_proxy_0_1000_ld_p0_p100_maf_common_block	pAN:Promoter_UCSC_proxy_0_1000_ld_p0_p100_maf_lf_block	pAN:Repressed_Hoffman_proxy_0_1000_ld_p0_p100_maf_common_block	pAN:Repressed_Hoffman_proxy_0_1000_ld_p0_p100_maf_lf_block	pAN:SuperEnhancer_Hnisz_proxy_0_1000_ld_p0_p100_maf_common_block	pAN:SuperEnhancer_Hnisz_proxy_0_1000_ld_p0_p100_maf_lf_block	pAN:TFBS_ENCODE_proxy_0_1000_ld_p0_p100_maf_common_block	pAN:TFBS_ENCODE_proxy_0_1000_ld_p0_p100_maf_lf_block	pAN:Transcribed_Hoffman_proxy_0_1000_ld_p0_p100_maf_common_block	pAN:Transcribed_Hoffman_proxy_0_1000_ld_p0_p100_maf_lf_block	pAN:Vahedi_Tcell_SE_proxy_0_1000_ld_p0_p100_maf_common_block	pAN:Vahedi_Tcell_SE_proxy_0_1000_ld_p0_p100_maf_lf_block	pAN:Vahedi_Tcell_TE_proxy_0_1000_ld_p0_p100_maf_common_block	pAN:Vahedi_Tcell_TE_proxy_0_1000_ld_p0_p100_maf_lf_block	pAN:DGF_ENCODE_proxy_0_1000_ld_n100_p0_maf_common_block	pAN:DGF_ENCODE_proxy_0_1000_ld_n100_p0_maf_lf_block	pAN:DHS_Trynka_proxy_0_1000_ld_n100_p0_maf_common_block	pAN:DHS_Trynka_proxy_0_1000_ld_n100_p0_maf_lf_block	pAN:DHS_peaks_Trynka_proxy_0_1000_ld_n100_p0_maf_common_block	pAN:DHS_peaks_Trynka_proxy_0_1000_ld_n100_p0_maf_lf_block	pAN:Enhancer_Hoffman_proxy_0_1000_ld_n100_p0_maf_common_block	pAN:Enhancer_Hoffman_proxy_0_1000_ld_n100_p0_maf_lf_block	pAN:FetalDHS_Trynka_proxy_0_1000_ld_n100_p0_maf_common_block	pAN:FetalDHS_Trynka_proxy_0_1000_ld_n100_p0_maf_lf_block	pAN:H3K27ac_Hnisz_proxy_0_1000_ld_n100_p0_maf_common_block	pAN:H3K27ac_Hnisz_proxy_0_1000_ld_n100_p0_maf_lf_block	pAN:H3K27ac_PGC2_proxy_0_1000_ld_n100_p0_maf_common_block	pAN:H3K27ac_PGC2_proxy_0_1000_ld_n100_p0_maf_lf_block	pAN:H3K4me1_Trynka_proxy_0_1000_ld_n100_p0_maf_common_block	pAN:H3K4me1_Trynka_proxy_0_1000_ld_n100_p0_maf_lf_block	pAN:H3K4me1_peaks_Trynka_proxy_0_1000_ld_n100_p0_maf_common_block	pAN:H3K4me1_peaks_Trynka_proxy_0_1000_ld_n100_p0_maf_lf_block	pAN:H3K4me3_Trynka_proxy_0_1000_ld_n100_p0_maf_common_block	pAN:H3K4me3_Trynka_proxy_0_1000_ld_n100_p0_maf_lf_block	pAN:H3K9ac_Trynka_proxy_0_1000_ld_n100_p0_maf_common_block	pAN:H3K9ac_Trynka_proxy_0_1000_ld_n100_p0_maf_lf_block	pAN:Intron_UCSC_proxy_0_1000_ld_n100_p0_maf_common_block	pAN:Intron_UCSC_proxy_0_1000_ld_n100_p0_maf_lf_block	pAN:Promoter_UCSC_proxy_0_1000_ld_n100_p0_maf_common_block	pAN:Promoter_UCSC_proxy_0_1000_ld_n100_p0_maf_lf_block	pAN:Repressed_Hoffman_proxy_0_1000_ld_n100_p0_maf_common_block	pAN:Repressed_Hoffman_proxy_0_1000_ld_n100_p0_maf_lf_block	pAN:SuperEnhancer_Hnisz_proxy_0_1000_ld_n100_p0_maf_common_block	pAN:SuperEnhancer_Hnisz_proxy_0_1000_ld_n100_p0_maf_lf_block	pAN:TFBS_ENCODE_proxy_0_1000_ld_n100_p0_maf_common_block	pAN:TFBS_ENCODE_proxy_0_1000_ld_n100_p0_maf_lf_block	pAN:Transcribed_Hoffman_proxy_0_1000_ld_n100_p0_maf_common_block	pAN:Transcribed_Hoffman_proxy_0_1000_ld_n100_p0_maf_lf_block	pAN:Vahedi_Tcell_SE_proxy_0_1000_ld_n100_p0_maf_common_block	pAN:Vahedi_Tcell_SE_proxy_0_1000_ld_n100_p0_maf_lf_block	pAN:Vahedi_Tcell_TE_proxy_0_1000_ld_n100_p0_maf_common_block	pAN:Vahedi_Tcell_TE_proxy_0_1000_ld_n100_p0_maf_lf_block
AN:Backgrd_Selection_Stat_common	1	0.151377	0.383428	0.0554261	0.280837	0.0450481	0.617753	0.085818	0.469047	0.0521639	0.442764	0.0596406	0.493773	0.0652929	0.578717	0.0738065	0.566737	0.0587894	0.53801	0.0578062	0.598592	0.0623751	0.632784	0.070572	0.534663	0.0545017	0.486743	0.0625104	0.671441	0.0653305	0.680125	0.0705272	0.649977	0.0736599	0.492344	0.0507783	0.431742	0.0596252	0.494578	0.048916	0.43628	0.0474965	0.43848	0.0486335	0.225979	0.0420492	0.190136	0.0314233	0.319538	0.0672661	0.305436	0.0620634	0.43419	0.0476945	0.397913	0.0481702	0.597662	0.0573089	0.680288	0.0778077	0.479227	0.0420575	0.401705	0.0591613	0.523417	0.060982	0.485418	0.0711418	0.516791	0.0430815	0.424268	0.0568485	0.410463	0.0583795	0.771896	0.0749999	0.742886	0.0852146	0.717165	0.0938451	0.446957	0.0610447	0.393738	0.0637016	0.394285	0.066976	0.317312	0.0649309	0.45721	0.0546455	0.783201	0.0229256	0.313966	0.0557784	0.33312	0.0506351	0.558946	0.0856895	0.562652	0.078716	0.712617	0.0450323	0.708605	0.0336201	0.246546	0.0344963	0.288225	0.0582304	0.473778	0.0528319	0.333522	0.059685	0.266991	0.0576768	0.229003	0.0582042	0.74473	0.0406173	0.677014	0.0671912	0.297865	0.0482901	0.250791	0.0444541	0.398397	0.0674581	0.351397	0.0461403	0.211697	0.0339767	0.343691	0.0547148	0.490604	0.0466107	0.41078	0.069041	0.40368	0.06423	0.374359	0.0730034	0.761686	0.52218	0.689907	-0.00172842	0.666338	0.015107	0.329327	0.0205573	0.319253	0.0453099	0.37354	0.0795875	0.301768	0.26373	0.349634	0.298726	0.381557	0.722178	0.0578616	0.237777	-0.0135142	0.735888	0.0925862	0.625258	0.0708201	0.298184	0.013122	0.296783	0.000822607	0.342229	0.00250856	-0.362901	0.00951832	-0.356942	0.0131212	-0.383554	0.0115375	0.516887	0.00246397	0.368504	0.00379871	0.0908301	0.016699	0.269437	0.00207384	0.253229	0.00905022	-0.588706	0.00206726	-0.436144	0.00257009	-0.110411	-0.0033116	-0.314439	-7.51888e-05	-0.252457	0.00209707	0.121198	0.0121947	0.128392	0.0148848	0.120913	0.0112496	0.275751	0.0113178	0.420297	-0.000492393	0.0756911	0.0149883	0.308977	0.0133203	-0.146723	0.00241902	-0.138809	-0.000976454	-0.1567	0.00332041	-0.302733	0.00022844	-0.462294	0.0117271	-0.0886587	-0.0023672	-0.46405	-0.000166447	0.131813	0.00799048	0.157596	0.00208792	0.171585	0.00495095	0.0735612	0.00917833	0.124904	0.00792047	0.119397	0.00997221	0.121474	0.0116764	0.112841	0.00901668	0.15921	0.0114564	0.277515	0.0163234	0.173011	0.0128533	0.284013	0.00754245	0.137827	0.0149872	0.407488	-0.00627871	0.0748073	0.0132073	0.0652822	0.0103428	0.277366	0.0159046	0.403093	0.0129067	0.15339	0.00863667	-0.164465	0.00109114	-0.17809	0.00873941	-0.192679	0.00419733	-0.097506	0.00113132	-0.143951	0.00455631	-0.143608	0.00279708	-0.132402	0.00181307	-0.145984	0.00351099	-0.207593	6.97684e-05	-0.238715	-0.00328118	-0.20657	0.000555276	-0.310184	0.00189914	-0.201797	0.00073486	-0.452874	0.0130932	-0.0896772	-0.00346904	-0.0816366	0.00547989	-0.408433	-0.00291417	-0.227061	-0.0102201	-0.133912	0.000754645
AN:Backgrd_Selection_Stat_lf	0.151377	1	0.0544423	0.443219	0.0479358	0.357606	0.0600696	0.223383	0.0635562	0.6938	0.0635023	0.656753	0.0964963	0.734299	0.0813498	0.596822	0.0850961	0.833106	0.0825136	0.695082	0.0917766	0.846541	0.0922451	0.729313	0.0895234	0.814954	0.0750419	0.686845	0.0987857	0.852999	0.101972	0.737665	0.0733981	0.500358	0.0699436	0.796297	0.0647553	0.757336	0.0656584	0.785735	0.0585608	0.752807	0.0603445	0.744064	0.0317459	0.450829	0.025376	0.364291	0.0602532	0.679264	0.0512119	0.606131	0.0545546	0.745124	0.0526547	0.707054	0.0618966	0.477341	0.0724928	0.467792	0.0834772	0.706835	0.0604545	0.729025	0.0838562	0.782646	0.0719956	0.761369	0.0816006	0.780023	0.0676892	0.797973	0.0612316	0.761771	0.105809	0.751287	0.105265	0.652926	0.0983276	0.657979	0.072316	0.755312	0.064648	0.678156	0.0658727	0.645388	0.0598977	0.521919	0.0867504	0.795474	0.122067	0.65637	0.0678695	0.676261	0.081972	0.630761	0.0769936	0.55724	0.0770122	0.572689	0.0933839	0.672325	0.0682399	0.512325	0.0522112	0.412174	0.0404845	0.529476	0.0672711	0.790753	0.0530727	0.719989	0.0479742	0.552123	0.0448909	0.51533	0.0764213	0.574717	0.117002	0.857474	0.0668825	0.520468	0.050294	0.547877	0.0753347	0.583223	0.0623116	0.4183	0.0372935	0.291259	0.0458046	0.241716	0.0763059	0.517187	0.0504516	0.459781	0.0643873	0.685923	0.0519624	0.587277	0.307464	0.0455943	0.106355	0.247378	0.0766099	0.369603	0.107007	0.452551	0.0482401	0.464811	0.0469921	0.475719	0.0134589	0.0272964	0.036591	0.0307271	0.0383992	0.0843614	0.633315	-0.018763	0.308424	0.0757806	0.393587	0.0726255	0.460607	0.0287033	0.482839	0.0274905	0.468381	0.0317444	0.526988	-0.0304668	-0.444714	-0.0292266	-0.421088	-0.032026	-0.449684	0.0389176	0.162014	0.0289478	0.201173	0.0103363	0.334366	0.0258054	0.038735	0.0360206	0.451667	-0.0423814	-0.138844	-0.0318384	-0.171813	-0.0123068	-0.319134	-0.0272831	-0.0247203	-0.0318662	-0.410809	0.0110937	0.442996	0.0121884	0.441576	0.0115741	0.483325	0.0269965	0.558391	0.0299391	0.305454	0.00712754	0.276308	0.0349487	0.623572	-0.0119099	-0.389653	-0.0116015	-0.383378	-0.0132619	-0.451012	-0.0233019	-0.475248	-0.030217	-0.268321	-0.00776604	-0.22775	-0.045463	-0.542118	0.0142013	0.364281	0.0135744	0.454885	0.0156931	0.441162	0.00699894	0.284112	0.00993314	0.423751	0.0103931	0.437964	0.0112392	0.431946	0.0107557	0.472549	0.014118	0.434265	0.0317663	0.409808	0.0161678	0.380019	0.0249499	0.535203	0.0134128	0.306138	0.0279424	0.280188	0.0068788	0.265988	0.00753498	0.290639	0.0345249	0.620544	0.0305221	0.094076	0.0140925	0.141204	-0.0167924	-0.315136	-0.0130491	-0.405722	-0.0153461	-0.373296	-0.00893921	-0.261937	-0.00983223	-0.35537	-0.0110672	-0.378292	-0.0108049	-0.378011	-0.0123616	-0.433665	-0.0161327	-0.372291	-0.0269127	-0.377812	-0.017325	-0.330059	-0.0227852	-0.449347	-0.0184938	-0.297842	-0.0278847	-0.240592	-0.00741994	-0.230752	-0.00944852	-0.349137	-0.0449677	-0.532125	-0.0104394	-0.0577242	-0.00938045	-0.0857807
AN:BivFlnk.flanking.500_common	0.383428	0.0544423	1	0.206285	0.938414	0.230658	0.535471	0.174492	0.837501	0.119992	0.818869	0.123282	0.733817	0.110773	0.799471	0.165267	0.596945	0.0414774	0.501223	0.050933	0.628246	0.0491197	0.575014	0.0741239	0.520133	0.0447102	0.443059	0.0513475	0.646215	0.0539018	0.635498	0.087701	0.744672	0.138832	0.790179	0.082699	0.843677	0.12124	0.751975	0.0702445	0.771633	0.0850734	0.780601	0.0902981	0.735464	0.0943846	0.701606	0.0724463	0.863209	0.1431	0.853997	0.14755	0.773377	0.0800403	0.796967	0.0999556	0.629009	0.0821936	0.548997	0.0986943	0.691396	0.0575792	0.797019	0.107779	0.757118	0.079883	0.827795	0.111422	0.672941	0.0532101	0.794137	0.0971404	0.778343	0.103237	0.728884	0.0802773	0.720022	0.11652	0.744258	0.132068	0.785873	0.104686	0.807273	0.139654	0.804616	0.147198	0.857052	0.213465	0.489765	0.0339455	0.629967	0.0579274	0.888876	0.163165	0.799222	0.123062	0.840144	0.17966	0.855311	0.207133	0.542161	0.0361952	0.462092	0.0167547	0.780771	0.146415	0.776845	0.116247	0.782613	0.0859048	0.883536	0.156947	0.884188	0.195774	0.879967	0.225205	0.449826	0.019449	0.600662	0.0522319	0.820091	0.157067	0.804194	0.146937	0.793995	0.172145	0.809268	0.187329	0.440148	0.0722884	0.476899	0.0961672	0.701972	0.060903	0.599287	0.0712722	0.738766	0.107096	0.73164	0.0960214	0.615678	0.494541	0.20035	0.00730785	0.19049	0.0201582	0.347575	0.0151802	0.478947	0.0352522	0.402709	0.066117	0.487497	0.380282	0.383178	0.358021	0.325436	0.73681	0.101438	0.63961	0.0515131	0.604768	0.194363	0.716604	0.13547	0.716435	0.0413774	0.716476	0.0329892	0.716759	0.0295826	-0.754155	0.0131882	-0.749328	0.0170527	-0.741054	0.0221499	0.492004	0.023082	0.647253	0.0261759	0.62524	0.107234	0.626019	0.0120336	0.272048	-0.00576488	-0.433406	-0.000414992	-0.646329	0.00171086	-0.665399	0.0113391	-0.577727	-0.00192964	-0.249026	0.00906125	0.673532	0.0836601	0.651233	0.0784002	0.678648	0.0815995	0.643132	0.0155616	0.667508	0.01632	0.604393	0.0959141	0.710331	0.0306771	-0.719503	-0.00502874	-0.691332	-0.00402864	-0.739653	-0.00269801	-0.61836	0.00469114	-0.66033	0.0133392	-0.633356	-0.00842151	-0.743594	0.00919558	0.737662	0.0903967	0.748154	0.0604964	0.763842	0.0637672	0.611803	0.0865057	0.698995	0.067228	0.667555	0.0763151	0.641865	0.0756456	0.66739	0.0779822	0.75638	0.0738803	0.709244	0.053679	0.785337	0.0822712	0.633165	0.0077959	0.628875	0.124417	0.652305	0.0130209	0.599804	0.0834588	0.592726	0.115569	0.698974	0.0260041	0.387263	0.0262029	0.615408	0.023457	-0.796353	-0.000934802	-0.784857	0.0121548	-0.807362	0.00479267	-0.660105	0.00203159	-0.737489	0.0118529	-0.710652	-0.000154626	-0.677268	0.00407232	-0.725818	0.000898841	-0.807786	0.00371968	-0.751827	0.00451342	-0.81403	0.000975483	-0.596989	0.00711331	-0.68638	0.000638081	-0.650424	0.0130903	-0.631556	-0.00381248	-0.646173	0.0187133	-0.69133	0.0061225	-0.350633	-0.00896363	-0.626738	0.00663283
AN:BivFlnk.flanking.500_lf	0.0554261	0.443219	0.206285	1	0.212055	0.841879	0.0947029	0.311213	0.144614	0.622715	0.152643	0.614059	0.145488	0.521384	0.159055	0.580325	0.0618992	0.433664	0.0516359	0.371929	0.0725987	0.452501	0.0705293	0.421209	0.0592627	0.441928	0.0471442	0.375411	0.0789282	0.473881	0.0974832	0.497997	0.1315	0.633055	0.120646	0.559101	0.145426	0.635272	0.106546	0.528642	0.118648	0.558405	0.123403	0.567304	0.117573	0.405015	0.116369	0.343807	0.163917	0.669233	0.157752	0.612736	0.114651	0.538493	0.126264	0.56945	0.0872269	0.383671	0.0736316	0.381491	0.108891	0.460468	0.129154	0.558931	0.119095	0.54444	0.132521	0.62175	0.0951443	0.465428	0.129593	0.571499	0.126581	0.582771	0.118548	0.631213	0.130469	0.708118	0.135512	0.719931	0.13479	0.602215	0.148658	0.639536	0.152372	0.654278	0.184455	0.626286	0.0574393	0.365822	0.108669	0.407475	0.172734	0.697171	0.154827	0.561057	0.164912	0.624187	0.17079	0.688675	0.0640815	0.404512	0.0451477	0.299654	0.164759	0.484043	0.129409	0.486782	0.118215	0.569283	0.160456	0.675609	0.167209	0.704003	0.176495	0.709437	0.0375095	0.362143	0.0911593	0.465969	0.175997	0.507007	0.153261	0.518407	0.160187	0.603785	0.178833	0.578448	0.0867207	0.274957	0.0796814	0.310923	0.102949	0.461369	0.0868928	0.461552	0.129712	0.611542	0.123759	0.557366	0.231723	0.0806423	0.0553777	0.179319	0.0499275	0.295942	0.0664839	0.402502	0.0800849	0.286365	0.049169	0.235159	0.0320926	0.0384969	0.0437687	0.0375175	0.0345643	0.129091	0.565248	0.0832514	0.363314	0.120599	0.534786	0.143233	0.491572	0.11669	0.365753	0.116629	0.35066	0.112306	0.37586	-0.12331	-0.282161	-0.120285	-0.260444	-0.114551	-0.254653	0.0786354	0.154094	0.0953987	0.186294	0.102501	0.420099	0.114062	0.0700365	0.00991997	0.125925	-0.0666753	-0.108817	-0.0902673	-0.129956	-0.107909	-0.289167	-0.105189	-0.0493757	-0.0045243	-0.113513	0.107914	0.458905	0.100076	0.486131	0.110926	0.475282	0.0777371	0.289314	0.111242	0.19216	0.0954485	0.356459	0.114128	0.376971	-0.11509	-0.342269	-0.106208	-0.347177	-0.121591	-0.367857	-0.065822	-0.218747	-0.105461	-0.13479	-0.0990999	-0.241283	-0.120314	-0.267637	0.13034	0.467429	0.125748	0.442113	0.13038	0.450796	0.090439	0.3698	0.109531	0.438985	0.105812	0.433755	0.0977258	0.468291	0.108289	0.452267	0.125276	0.471568	0.118405	0.495845	0.132262	0.466732	0.072003	0.255216	0.101566	0.464077	0.109676	0.179978	0.0935862	0.328728	0.0961156	0.433096	0.118812	0.337062	0.0445486	0.148787	0.088815	0.17069	-0.142208	-0.343307	-0.130522	-0.324807	-0.135881	-0.316303	-0.100911	-0.258477	-0.115916	-0.319154	-0.11036	-0.318624	-0.101441	-0.319856	-0.116805	-0.342218	-0.133757	-0.330704	-0.127938	-0.401019	-0.135765	-0.34693	-0.059179	-0.199061	-0.111781	-0.345392	-0.103014	-0.12183	-0.0963137	-0.232481	-0.107821	-0.370779	-0.119238	-0.253423	-0.0335706	-0.0965041	-0.091494	-0.0681912
AN:BivFlnk_common	0.280837	0.0479358	0.938414	0.212055	1	0.254148	0.500906	0.175716	0.812334	0.127604	0.801828	0.128444	0.684976	0.111052	0.750508	0.166055	0.576417	0.0456988	0.493857	0.0558967	0.604267	0.0538051	0.561053	0.0802844	0.519503	0.0493955	0.443843	0.0557327	0.608716	0.0585957	0.590474	0.0928288	0.695343	0.140013	0.758521	0.089993	0.830229	0.128082	0.719864	0.0762181	0.761387	0.0926901	0.771562	0.0981983	0.664168	0.0926696	0.640282	0.0709627	0.839361	0.148329	0.843038	0.156768	0.741708	0.084891	0.786958	0.10723	0.60554	0.0849523	0.520649	0.100533	0.648131	0.0638539	0.774971	0.111388	0.721269	0.0831696	0.773869	0.112407	0.632716	0.0608513	0.776994	0.102549	0.780634	0.108273	0.625721	0.0784106	0.598821	0.112368	0.633833	0.128905	0.767276	0.106657	0.810858	0.143247	0.807729	0.15021	0.806107	0.217887	0.486274	0.0361017	0.503865	0.0659335	0.876375	0.178183	0.792258	0.135215	0.785711	0.187574	0.803364	0.219502	0.474815	0.0428924	0.384543	0.0216815	0.752048	0.154522	0.748548	0.11607	0.765895	0.0924714	0.856502	0.165221	0.855822	0.204978	0.857013	0.236116	0.367614	0.0237897	0.546695	0.0537649	0.794881	0.164457	0.760417	0.154389	0.761314	0.181041	0.798185	0.202685	0.425462	0.0723103	0.468483	0.0895908	0.609501	0.059409	0.505545	0.0603674	0.740701	0.107909	0.730894	0.0933151	0.52752	0.495789	0.103026	0.0103839	0.114401	0.0238676	0.310572	0.0146632	0.430405	0.0349447	0.376191	0.0680527	0.520203	0.338687	0.325843	0.274782	0.267759	0.651628	0.106125	0.618481	0.0580554	0.551738	0.192222	0.683917	0.134619	0.618287	0.0459903	0.61974	0.0394777	0.613637	0.0363306	-0.665517	0.00937114	-0.659718	0.0131217	-0.645741	0.0189249	0.412611	0.0241218	0.585612	0.0279964	0.553652	0.115812	0.571061	0.0109242	0.281962	-0.00412245	-0.365603	-0.000479372	-0.594109	0.00146377	-0.592193	0.0125705	-0.528576	-0.000514738	-0.262622	0.00728515	0.597657	0.0870387	0.562487	0.0802833	0.60686	0.0881334	0.595397	0.0194738	0.590915	0.0207649	0.523024	0.0978241	0.630313	0.0353813	-0.651539	-0.00573084	-0.609817	-0.00525965	-0.6752	-0.00511981	-0.590674	0.00228944	-0.586496	0.00980344	-0.55352	-0.00793909	-0.693512	0.00734229	0.675503	0.0981164	0.688425	0.0680646	0.707822	0.0725125	0.522127	0.0932352	0.629956	0.074088	0.592691	0.0802127	0.553514	0.0783298	0.595303	0.0841104	0.70875	0.0822636	0.598531	0.0568549	0.736842	0.0893578	0.595265	0.0109467	0.545703	0.135828	0.578229	0.0179148	0.518385	0.084507	0.512067	0.122222	0.635079	0.0291141	0.366409	0.0237145	0.502051	0.0203737	-0.749445	-0.000661659	-0.73806	0.0110743	-0.767394	0.0042229	-0.579535	0.00200799	-0.67819	0.0118055	-0.641878	-0.000957434	-0.594016	0.00248698	-0.660939	-0.000507855	-0.782596	0.00454736	-0.658982	0.00442406	-0.779655	0.00167334	-0.576603	0.00494366	-0.601113	0.00103336	-0.575857	0.0096284	-0.551459	-0.00330177	-0.569765	0.0186801	-0.665139	0.00490955	-0.364907	-0.00670564	-0.535922	0.00577723
AN:BivFlnk_lf	0.0450481	0.357606	0.230658	0.841879	0.254148	1	0.104135	0.327217	0.16464	0.575939	0.176149	0.563129	0.155821	0.46797	0.172646	0.559528	0.0722287	0.376166	0.0645852	0.334945	0.0842361	0.396419	0.0835466	0.390054	0.072621	0.387244	0.0601001	0.338099	0.088659	0.415185	0.104368	0.450103	0.139533	0.544925	0.139239	0.502076	0.16779	0.59086	0.123311	0.4686	0.140172	0.514436	0.145456	0.528356	0.126263	0.365778	0.124112	0.321558	0.185509	0.628794	0.181131	0.620134	0.13273	0.487781	0.147621	0.538499	0.0973972	0.337556	0.0799687	0.34797	0.124692	0.399231	0.144649	0.513985	0.131483	0.474245	0.142188	0.55092	0.109777	0.410191	0.148413	0.518755	0.146979	0.54072	0.117585	0.500348	0.126833	0.584143	0.133432	0.619985	0.150243	0.531731	0.167909	0.596698	0.17055	0.615633	0.206397	0.637469	0.0655698	0.31639	0.104321	0.356502	0.200523	0.684718	0.179118	0.558038	0.182648	0.639191	0.190507	0.713614	0.0717063	0.344294	0.0469668	0.247188	0.189656	0.492611	0.143136	0.460372	0.137602	0.507943	0.18396	0.650351	0.188292	0.694797	0.201347	0.728057	0.0363438	0.29479	0.0966373	0.394256	0.200689	0.526697	0.171033	0.518297	0.179568	0.617005	0.209173	0.631604	0.0864582	0.249181	0.0816221	0.296523	0.103792	0.375192	0.0793642	0.331924	0.145802	0.537251	0.136298	0.498595	0.208513	0.0972788	0.0418601	0.157382	0.0423211	0.277553	0.0721684	0.26882	0.0900677	0.242188	0.0554	0.226811	0.0411218	0.0479439	0.0500705	0.0359711	0.0364669	0.142324	0.497208	0.102718	0.338615	0.128524	0.545714	0.154491	0.469351	0.125469	0.319119	0.125695	0.308741	0.119919	0.326184	-0.136449	-0.232863	-0.132568	-0.214588	-0.125025	-0.204922	0.078562	0.151804	0.101402	0.182324	0.111065	0.464723	0.125053	0.056882	0.0156304	0.0923268	-0.0659703	-0.101513	-0.0968988	-0.117386	-0.118108	-0.289153	-0.115916	-0.034195	-0.0104112	-0.0792646	0.11718	0.422471	0.105782	0.427211	0.122242	0.454201	0.0853555	0.252715	0.122208	0.166154	0.101135	0.352949	0.12735	0.333386	-0.127928	-0.291356	-0.115177	-0.302414	-0.137734	-0.322575	-0.0756064	-0.186361	-0.116848	-0.110949	-0.10637	-0.22418	-0.139563	-0.22898	0.147723	0.470168	0.14331	0.433714	0.149735	0.459699	0.0970809	0.409299	0.121176	0.447057	0.114867	0.408275	0.103181	0.42293	0.119294	0.442157	0.143307	0.48849	0.122429	0.389485	0.150822	0.469672	0.079984	0.219929	0.109353	0.498469	0.120105	0.159613	0.0988929	0.327341	0.103545	0.461424	0.135415	0.299312	0.0385792	0.152736	0.0875468	0.116676	-0.164381	-0.320699	-0.151616	-0.286856	-0.159546	-0.298842	-0.111064	-0.2566	-0.131075	-0.292392	-0.122065	-0.275718	-0.109252	-0.282688	-0.131419	-0.30431	-0.157164	-0.310245	-0.138152	-0.307796	-0.157999	-0.315861	-0.0684387	-0.167652	-0.122258	-0.322804	-0.113013	-0.100948	-0.103139	-0.211713	-0.118528	-0.338525	-0.14067	-0.217302	-0.0365546	-0.103481	-0.0926977	-0.0459453
AN:CADD_g20_common	0.617753	0.0600696	0.535471	0.0947029	0.500906	0.104135	1	0.172605	0.513914	0.0586569	0.501311	0.061443	0.496356	0.0603822	0.656571	0.0968373	0.465176	0.0300904	0.519548	0.0498295	0.494303	0.0344918	0.590129	0.063	0.440196	0.033943	0.481515	0.0518192	0.546819	0.036188	0.580031	0.0594479	0.672805	0.10665	0.499855	0.0410457	0.492866	0.0572317	0.488618	0.0368757	0.47306	0.0413467	0.475635	0.0427564	0.365832	0.0448444	0.336242	0.0333153	0.447421	0.0675271	0.4452	0.0676719	0.472834	0.0404425	0.471559	0.0472782	0.721152	0.101994	0.772323	0.125269	0.435899	0.02851	0.442791	0.0488789	0.4581	0.0397351	0.47728	0.0540184	0.457759	0.0280935	0.457813	0.0461887	0.446062	0.0481021	0.591206	0.0467157	0.556	0.0641587	0.559704	0.0724378	0.442578	0.0460514	0.449186	0.0649729	0.447028	0.069654	0.509831	0.113908	0.301154	0.0166548	0.560633	0.0240378	0.466416	0.074635	0.417713	0.0570925	0.658938	0.105275	0.679569	0.115474	0.55675	0.0268923	0.56623	0.0211033	0.406453	0.0721827	0.404373	0.0556128	0.487381	0.0419065	0.481796	0.0749037	0.456388	0.0923701	0.45565	0.108964	0.561756	0.0219489	0.494129	0.0298121	0.469405	0.0785698	0.405562	0.0704197	0.481118	0.0885763	0.480251	0.0911734	0.244124	0.0360608	0.314859	0.0511114	0.406929	0.0276258	0.31819	0.0368347	0.423332	0.0509688	0.413567	0.0470228	0.574794	0.555894	0.44213	0.000786243	0.547728	0.0101279	0.26432	0.0125107	0.335282	0.0260055	0.305411	0.0445554	0.305482	0.235935	0.259948	0.172622	0.210396	0.661988	0.0626745	0.393416	0.0220434	0.792028	0.125504	0.705069	0.0868107	0.43134	0.0206463	0.435948	0.013073	0.454462	0.0115874	-0.500496	0.010378	-0.496428	0.0133496	-0.502646	0.0152354	0.575401	0.00763613	0.487179	0.00903112	0.302778	0.0493521	0.473941	0.00495433	0.167035	-0.00387886	-0.607375	0.00422	-0.530836	0.00519528	-0.325751	0.0155757	-0.481223	0.000453759	-0.156956	0.00750082	0.3194	0.0337811	0.306741	0.0326704	0.324162	0.0353341	0.336303	0.00321854	0.534507	0.010692	0.27522	0.0436543	0.416429	0.0105543	-0.348689	0.00531772	-0.329139	0.00397881	-0.364453	0.00557304	-0.333417	0.00725649	-0.564541	0.0077224	-0.291034	0.00168777	-0.514991	0.00971583	0.354702	0.0400189	0.372712	0.0240745	0.382828	0.0250834	0.261339	0.0366443	0.33816	0.0268644	0.316913	0.0309773	0.301649	0.0320232	0.315819	0.0340116	0.370501	0.0308987	0.391637	0.0211296	0.383056	0.0348275	0.338136	2.91885e-05	0.338557	0.0610941	0.52816	0.00699883	0.272814	0.0380733	0.262951	0.0546932	0.3847	0.00903591	0.313009	0.0115373	0.274717	0.0111563	-0.397311	0.00562313	-0.397939	0.0129258	-0.410649	0.00964173	-0.288428	0.00879776	-0.359656	0.0143639	-0.341938	0.00727353	-0.320326	0.00864169	-0.353042	0.006947	-0.413352	0.00836496	-0.399464	0.0085027	-0.403542	0.00885715	-0.327904	0.00793241	-0.405336	0.00391741	-0.55868	0.00789397	-0.289344	0.00290906	-0.295363	0.0189555	-0.448573	0.00809599	-0.217678	-0.00465339	-0.288237	0.00417116
AN:CADD_g20_lf	0.085818	0.223383	0.174492	0.311213	0.175716	0.327217	0.172605	1	0.145447	0.295992	0.146159	0.27671	0.154593	0.304923	0.16079	0.364162	0.0941346	0.259477	0.103095	0.334973	0.10338	0.274894	0.112535	0.351785	0.0948258	0.28793	0.0985931	0.342035	0.106647	0.2727	0.113249	0.313926	0.160044	0.38593	0.131701	0.281368	0.142826	0.301852	0.122019	0.266769	0.124773	0.277134	0.126271	0.279821	0.132139	0.192614	0.130055	0.165947	0.158398	0.291676	0.154647	0.275626	0.128939	0.272372	0.131987	0.287445	0.161557	0.453343	0.148286	0.510815	0.119977	0.231662	0.13109	0.26802	0.120928	0.249449	0.133914	0.266302	0.113416	0.248188	0.134437	0.286692	0.124642	0.28042	0.122546	0.211396	0.126169	0.218055	0.126603	0.23122	0.12628	0.271637	0.134368	0.299223	0.137558	0.29657	0.188371	0.434995	0.0673198	0.191476	0.128609	0.171718	0.161189	0.309538	0.141077	0.268808	0.168591	0.358534	0.172917	0.389327	0.0935608	0.20103	0.0777705	0.168312	0.159666	0.256715	0.131974	0.229011	0.126823	0.281574	0.161865	0.333562	0.161797	0.316036	0.173737	0.354593	0.0694968	0.185337	0.103423	0.237306	0.171353	0.342851	0.149539	0.287687	0.155087	0.326005	0.154777	0.315029	0.0644637	0.133557	0.0651647	0.161867	0.104886	0.159331	0.0811231	0.107355	0.118024	0.262338	0.112867	0.222227	0.166573	0.0824849	0.0382291	0.123918	0.0552146	0.125457	0.0920354	0.110865	0.107039	0.139959	0.0739586	0.126293	0.0412754	0.0648361	0.0718278	0.0436684	0.0519664	0.146759	0.256539	0.0998775	0.207085	0.131403	0.456659	0.145781	0.323259	0.145961	0.180116	0.146149	0.174316	0.142671	0.184144	-0.152378	-0.136295	-0.15027	-0.130917	-0.14553	-0.133161	0.0823475	0.0654386	0.10509	0.0995136	0.124936	0.230775	0.129274	0.0385385	0.0248721	0.0642511	-0.066579	-0.0327031	-0.0969598	-0.0622835	-0.128582	-0.106174	-0.120158	-0.0243972	-0.0188403	-0.0627427	0.131018	0.208941	0.123924	0.194006	0.133024	0.235668	0.0986721	0.143792	0.146546	0.144121	0.12037	0.164673	0.132016	0.192228	-0.136583	-0.129632	-0.128383	-0.124283	-0.140979	-0.153455	-0.0826069	-0.10425	-0.140996	-0.112183	-0.122545	-0.0857471	-0.132315	-0.132784	0.147097	0.211504	0.144535	0.21266	0.145984	0.21645	0.114921	0.157328	0.132272	0.210241	0.12971	0.19648	0.122072	0.187277	0.130939	0.223222	0.141619	0.210356	0.138747	0.116659	0.144741	0.209327	0.0920928	0.129449	0.124576	0.273728	0.145161	0.139438	0.119025	0.151599	0.119566	0.229843	0.130306	0.169371	0.0305367	0.057696	0.111691	0.0265988	-0.155021	-0.122533	-0.147292	-0.128875	-0.147946	-0.107341	-0.123675	-0.0659317	-0.13663	-0.116431	-0.13266	-0.118505	-0.124596	-0.116319	-0.13722	-0.137847	-0.145041	-0.109722	-0.145895	-0.105661	-0.14461	-0.114515	-0.0753583	-0.0981139	-0.132177	-0.181618	-0.138868	-0.103745	-0.120386	-0.0749541	-0.128973	-0.13249	-0.122448	-0.116544	-0.0274091	-0.0388978	-0.112984	-0.0067632
AN:CTCF_Hoffman.flanking.500_common	0.469047	0.0635562	0.837501	0.144614	0.812334	0.16464	0.513914	0.145447	1	0.111453	0.95647	0.112944	0.765973	0.0958149	0.795068	0.136189	0.818638	0.0472512	0.677569	0.053106	0.839397	0.0543921	0.755137	0.0739184	0.728412	0.0466642	0.607795	0.0533319	0.840295	0.0577643	0.761164	0.0818861	0.776217	0.109642	0.933141	0.0789787	0.946043	0.105212	0.914902	0.0681992	0.906862	0.0765774	0.910598	0.0802887	0.736183	0.0816476	0.69819	0.0607582	0.872243	0.120268	0.867535	0.121663	0.911127	0.0735224	0.901811	0.086514	0.741877	0.0712489	0.651252	0.084985	0.812183	0.0588659	0.918975	0.0968887	0.895757	0.0760015	0.916577	0.100046	0.836751	0.0570207	0.925411	0.0889232	0.920021	0.0923163	0.779689	0.0710121	0.676733	0.0933084	0.701763	0.104505	0.913507	0.0921398	0.897695	0.116928	0.890676	0.123651	0.764428	0.176639	0.722938	0.0414492	0.649544	0.0447484	0.830441	0.130273	0.765056	0.099895	0.800014	0.142659	0.788517	0.163482	0.685449	0.0414058	0.578988	0.0230329	0.759926	0.119878	0.828494	0.0965377	0.943032	0.0805508	0.908135	0.131542	0.840521	0.153469	0.792916	0.176167	0.588611	0.0252478	0.783718	0.0580328	0.758395	0.128485	0.769065	0.120228	0.783652	0.143222	0.750529	0.149699	0.416682	0.0571949	0.543255	0.0738669	0.755369	0.0556246	0.63419	0.0614578	0.876241	0.0934162	0.844229	0.0849891	0.710498	0.656205	0.18875	-0.00306304	0.214432	0.00786178	0.357635	0.0106502	0.473883	0.037438	0.490592	0.0818442	0.710391	0.443582	0.428342	0.372817	0.389446	0.764212	0.0888064	0.721097	0.0363079	0.599985	0.156618	0.720145	0.110355	0.686309	0.0307309	0.685597	0.0230485	0.696608	0.0205554	-0.749539	0.0160405	-0.74258	0.0201686	-0.741175	0.0233227	0.492994	0.0135296	0.674703	0.016642	0.546675	0.0887417	0.573622	0.00796138	0.47661	-0.00228822	-0.455037	0.00388484	-0.696351	0.005138	-0.578432	0.00554286	-0.552606	-3.48792e-05	-0.45668	0.0101118	0.643849	0.0655592	0.605388	0.0615405	0.644873	0.0629364	0.772421	0.0126097	0.682451	0.0110513	0.549482	0.0766218	0.743181	0.0259472	-0.704471	-0.000404986	-0.655842	-0.000579222	-0.71947	0.00250045	-0.788327	0.00707185	-0.693577	0.0156469	-0.580852	-0.00497388	-0.85528	0.0104209	0.690675	0.0681848	0.723086	0.0428119	0.741041	0.0453932	0.543755	0.0693231	0.656072	0.0503954	0.640077	0.0599678	0.594953	0.0603914	0.631794	0.060531	0.74607	0.054843	0.62414	0.0406736	0.764527	0.0630182	0.782886	0.00552068	0.548506	0.0973621	0.662093	0.00734427	0.545726	0.0671458	0.524058	0.0920422	0.745018	0.022924	0.494846	0.0169482	0.565773	0.0200904	-0.761153	0.00286257	-0.775096	0.0158014	-0.797494	0.00875749	-0.602842	0.00246503	-0.708	0.0135152	-0.69832	0.00377368	-0.640725	0.00615276	-0.704097	0.0055599	-0.833435	0.00758004	-0.67731	0.00571266	-0.820464	0.00250522	-0.7844	0.0101536	-0.59763	0.00146144	-0.680228	0.0157932	-0.582293	-0.000887935	-0.57306	0.0167865	-0.818111	0.00699526	-0.489519	-0.00454509	-0.606108	0.00572477
AN:CTCF_Hoffman.flanking.500_lf	0.0521639	0.6938	0.119992	0.622715	0.127604	0.575939	0.0586569	0.295992	0.111453	1	0.118926	0.87656	0.105543	0.668112	0.110022	0.634353	0.0608903	0.766942	0.0485609	0.631251	0.0687754	0.784969	0.0631932	0.668166	0.0568129	0.747843	0.0433333	0.620089	0.07271	0.800872	0.081492	0.719782	0.0850106	0.582442	0.0969935	0.873259	0.109701	0.874507	0.0866876	0.852078	0.0921889	0.847173	0.0952923	0.843565	0.0832594	0.574061	0.0791532	0.456136	0.118062	0.795846	0.110105	0.74665	0.0875949	0.844881	0.0936175	0.824408	0.0621248	0.512742	0.0515229	0.468635	0.0975265	0.734797	0.0989869	0.808899	0.0990376	0.806468	0.0996597	0.827425	0.0866691	0.798062	0.101872	0.853449	0.0979542	0.835451	0.0862541	0.749304	0.087273	0.664887	0.088544	0.687273	0.100866	0.82278	0.106083	0.790193	0.106973	0.771742	0.12474	0.634408	0.063093	0.677125	0.0861477	0.588051	0.121917	0.760443	0.116918	0.649337	0.108572	0.648	0.112891	0.681326	0.0622597	0.693716	0.0383729	0.560681	0.11823	0.528991	0.0890641	0.616921	0.0958761	0.882157	0.114359	0.865729	0.11322	0.698971	0.116367	0.663879	0.0365036	0.63039	0.0889666	0.789931	0.12556	0.585195	0.109214	0.592627	0.111992	0.659135	0.119778	0.549204	0.0494571	0.263743	0.0491197	0.289515	0.0796911	0.550545	0.0548143	0.50768	0.0998283	0.809619	0.0887684	0.720313	0.280878	0.0657675	0.0659613	0.26574	0.0408168	0.409553	0.069997	0.433699	0.0562665	0.4608	0.0338483	0.47216	0.0223876	0.0254173	0.0265216	0.023495	0.020359	0.0923092	0.731667	0.040988	0.555523	0.0780719	0.499596	0.0901518	0.501823	0.0773882	0.598217	0.077012	0.588542	0.0744291	0.62377	-0.0808833	-0.558728	-0.0788215	-0.534896	-0.0753861	-0.539887	0.0518313	0.210502	0.0651932	0.237651	0.0677941	0.478648	0.0740029	0.0679993	0.0207282	0.336518	-0.0438719	-0.172678	-0.0614822	-0.191823	-0.0707845	-0.393891	-0.0672974	-0.0494177	-0.0149885	-0.313706	0.0720801	0.636562	0.0664398	0.610808	0.0741184	0.68118	0.0575791	0.538389	0.0731058	0.427519	0.0628911	0.43983	0.080215	0.662788	-0.0765807	-0.542782	-0.0702732	-0.528233	-0.080614	-0.60296	-0.0482323	-0.460713	-0.0680515	-0.369673	-0.0650881	-0.355901	-0.08299	-0.567052	0.0858662	0.607839	0.0830164	0.657961	0.0863427	0.630116	0.0599398	0.476953	0.0723358	0.598299	0.0705847	0.628875	0.0649539	0.608897	0.0723085	0.667582	0.0836992	0.623004	0.0761993	0.427221	0.0866935	0.590736	0.0538937	0.516788	0.0668667	0.461374	0.0715542	0.405082	0.0617896	0.422654	0.0639098	0.51301	0.0835433	0.628194	0.0229343	0.151703	0.0559036	0.212415	-0.0934422	-0.515282	-0.085619	-0.56397	-0.0893672	-0.521699	-0.0666697	-0.383865	-0.0756148	-0.500109	-0.0734807	-0.528601	-0.0672546	-0.516142	-0.0776077	-0.579396	-0.0888401	-0.501543	-0.082612	-0.43124	-0.0883663	-0.481592	-0.0442161	-0.44048	-0.0725901	-0.375357	-0.0660139	-0.341164	-0.0633889	-0.351976	-0.0712164	-0.520542	-0.0831611	-0.532526	-0.0189481	-0.115535	-0.0577727	-0.144012
AN:CTCF_Hoffman_common	0.442764	0.0635023	0.818869	0.152643	0.801828	0.176149	0.501311	0.146159	0.95647	0.118926	1	0.123421	0.751309	0.099775	0.778973	0.14095	0.793817	0.0481635	0.663492	0.0534518	0.816377	0.0563583	0.730863	0.0753195	0.71911	0.0476308	0.599802	0.0528623	0.81811	0.0598911	0.741335	0.0849112	0.744985	0.112392	0.913808	0.0844215	0.925656	0.111503	0.893425	0.0722733	0.896427	0.0807672	0.899161	0.084721	0.694096	0.0827366	0.660176	0.0626639	0.847293	0.126161	0.835828	0.12838	0.889137	0.0775556	0.889459	0.090707	0.705511	0.0720802	0.617153	0.084981	0.804665	0.0629356	0.88546	0.10239	0.874729	0.0806003	0.880982	0.104967	0.82946	0.0610857	0.903601	0.0945732	0.894113	0.0982358	0.757707	0.0741309	0.655391	0.0971092	0.678816	0.108967	0.88593	0.0977143	0.874585	0.12292	0.863516	0.129369	0.746867	0.183286	0.698516	0.0442203	0.611093	0.0501871	0.812068	0.138613	0.749778	0.10466	0.774459	0.148676	0.76654	0.171392	0.679363	0.0438123	0.569794	0.0230722	0.738142	0.126816	0.788565	0.0997393	0.919023	0.0851413	0.882163	0.137861	0.805448	0.160493	0.762307	0.183837	0.576512	0.0253359	0.762431	0.0610987	0.745855	0.137168	0.737639	0.127591	0.768359	0.151054	0.744261	0.160371	0.414304	0.0595971	0.521726	0.0747108	0.709414	0.0596763	0.585063	0.0626715	0.859142	0.0980966	0.823545	0.0878597	0.693094	0.619992	0.181585	-0.00372645	0.212102	0.00702711	0.348857	0.0119184	0.4644	0.0388307	0.480977	0.0854347	0.652908	0.445499	0.43404	0.379018	0.392721	0.751914	0.093521	0.716399	0.0376871	0.584352	0.160697	0.702574	0.113438	0.64225	0.0333674	0.641414	0.0257651	0.649797	0.0231862	-0.712104	0.0158932	-0.703082	0.0205422	-0.697854	0.0242741	0.466334	0.0147414	0.620954	0.0177543	0.49802	0.0946514	0.541749	0.00875019	0.46117	-0.00252642	-0.438354	0.00358421	-0.645358	0.00535704	-0.528919	0.00584308	-0.525241	-0.000497442	-0.443699	0.0117394	0.587379	0.0691779	0.548011	0.0644813	0.592346	0.0684487	0.709682	0.0138983	0.656976	0.0112657	0.495416	0.0795584	0.685452	0.0286416	-0.647538	-0.000930353	-0.59816	-0.000916292	-0.669148	0.00166878	-0.728438	0.00713276	-0.670867	0.0164918	-0.526076	-0.00482977	-0.812366	0.0105367	0.638267	0.074203	0.67437	0.0460087	0.692261	0.0488756	0.483223	0.0743308	0.60464	0.0528121	0.582311	0.0632912	0.536823	0.0628798	0.577819	0.065153	0.689258	0.0603362	0.57355	0.0438476	0.712154	0.0680142	0.718131	0.00646387	0.497589	0.104851	0.637915	0.00785481	0.490714	0.0686598	0.469463	0.096367	0.686917	0.0251754	0.460123	0.017431	0.499721	0.0183604	-0.713298	0.00287227	-0.730242	0.0166661	-0.754306	0.00962982	-0.541637	0.00215453	-0.65824	0.0144512	-0.639025	0.0033662	-0.581095	0.00627772	-0.650623	0.0053784	-0.780077	0.00827067	-0.627727	0.006446	-0.770364	0.0031559	-0.723758	0.0107094	-0.547849	0.000901752	-0.656569	0.0165979	-0.525273	-0.000809381	-0.520357	0.0175302	-0.778023	0.007216	-0.451378	-0.00466934	-0.541891	0.00568858
AN:CTCF_Hoffman_lf	0.0596406	0.656753	0.123282	0.614059	0.128444	0.563129	0.061443	0.27671	0.112944	0.87656	0.123421	1	0.107765	0.659632	0.112995	0.626502	0.059978	0.711974	0.0479713	0.585343	0.0686182	0.732492	0.0638608	0.622069	0.0563081	0.69936	0.0421751	0.572637	0.0734039	0.746734	0.0837203	0.671679	0.0888117	0.535962	0.0975019	0.816208	0.109958	0.829304	0.0869792	0.791182	0.0923017	0.796696	0.0951845	0.795032	0.0815539	0.531234	0.0781301	0.419251	0.1169	0.759733	0.109076	0.715696	0.08828	0.789555	0.0931786	0.780851	0.0635987	0.468006	0.0538432	0.428615	0.0974304	0.67708	0.0989839	0.768198	0.0989982	0.757987	0.100404	0.784975	0.0860119	0.736465	0.101736	0.80741	0.0974694	0.790351	0.0901334	0.694526	0.0923166	0.623992	0.0935609	0.641337	0.101366	0.782632	0.106185	0.759953	0.107031	0.742357	0.126819	0.630382	0.0619102	0.634601	0.0904626	0.531423	0.118427	0.73145	0.112753	0.619903	0.110639	0.644804	0.115366	0.666117	0.0650323	0.633397	0.0427013	0.495182	0.119405	0.528447	0.0899145	0.604624	0.0958238	0.821859	0.113807	0.836107	0.111306	0.686347	0.114957	0.647217	0.0402377	0.563586	0.0894646	0.734517	0.125639	0.582498	0.108212	0.585656	0.113716	0.635313	0.122245	0.53857	0.0527298	0.259097	0.0523511	0.289203	0.0811627	0.515745	0.0581028	0.467935	0.0989509	0.760664	0.0883975	0.668592	0.266019	0.068426	0.0732242	0.235354	0.0477717	0.373302	0.0691528	0.421918	0.0577293	0.419905	0.035822	0.413821	0.0220588	0.0249452	0.0272064	0.0219323	0.0210599	0.0977596	0.670697	0.0449127	0.512245	0.0832437	0.495763	0.0956212	0.497166	0.0783031	0.545107	0.0779931	0.534517	0.0754882	0.5658	-0.0830724	-0.506218	-0.0807779	-0.478686	-0.0771899	-0.485065	0.0533333	0.192463	0.0651344	0.226928	0.0665129	0.462972	0.0766263	0.0695579	0.0195582	0.310078	-0.045976	-0.154954	-0.0618431	-0.181276	-0.0696775	-0.372744	-0.0706129	-0.0503638	-0.0141306	-0.289296	0.0711153	0.600396	0.0652824	0.575338	0.0736121	0.641964	0.0560746	0.500772	0.0756101	0.371613	0.0614659	0.427843	0.0817114	0.612333	-0.0759466	-0.506292	-0.069282	-0.492909	-0.0807219	-0.557206	-0.0472588	-0.425786	-0.071389	-0.316872	-0.0637638	-0.333081	-0.0868571	-0.524706	0.0864122	0.572899	0.0835632	0.619364	0.0868966	0.594877	0.05753	0.457488	0.070872	0.562881	0.0695975	0.591536	0.0636809	0.57231	0.071726	0.630242	0.0833307	0.587554	0.077169	0.386612	0.085996	0.555758	0.0522593	0.478449	0.0658136	0.456599	0.0741472	0.349685	0.0602075	0.408604	0.0624522	0.501515	0.0857857	0.584553	0.0275345	0.14871	0.0553461	0.168979	-0.0948693	-0.472256	-0.0868264	-0.524599	-0.0909119	-0.485577	-0.0649456	-0.36624	-0.0750308	-0.468305	-0.0726691	-0.493936	-0.066046	-0.482359	-0.0774188	-0.536471	-0.0892901	-0.46297	-0.0833435	-0.392906	-0.0885402	-0.450146	-0.0431225	-0.404431	-0.0722396	-0.368687	-0.0691313	-0.287672	-0.0618901	-0.333878	-0.0702337	-0.511143	-0.0873641	-0.494329	-0.0196226	-0.116585	-0.057071	-0.108621
AN:Coding_UCSC.flanking.500_common	0.493773	0.0964963	0.733817	0.145488	0.684976	0.155821	0.496356	0.154593	0.765973	0.105543	0.751309	0.107765	1	0.147171	0.858787	0.173825	0.723185	0.0642262	0.603354	0.0663254	0.75573	0.0716353	0.632508	0.0837956	0.726542	0.0704374	0.565202	0.0698909	0.758797	0.0725299	0.640994	0.0867758	0.60162	0.104487	0.793917	0.0822846	0.810883	0.11303	0.763196	0.0694491	0.768019	0.0821584	0.774356	0.0873542	0.677027	0.0939313	0.63165	0.0703966	0.810131	0.137502	0.773743	0.136705	0.772087	0.0768429	0.778416	0.0952377	0.567666	0.0655103	0.503936	0.0823987	0.719177	0.0611752	0.79685	0.115841	0.788854	0.0936002	0.80367	0.117313	0.735285	0.0590358	0.825679	0.105781	0.782578	0.107852	0.676464	0.0750664	0.610791	0.0971674	0.624437	0.107817	0.807881	0.117491	0.800818	0.141726	0.789296	0.147577	0.831502	0.206645	0.674661	0.0673541	0.530593	0.0324532	0.797608	0.143614	0.779227	0.117868	0.827892	0.16809	0.817668	0.184035	0.523857	0.0228809	0.424358	-0.00254076	0.717329	0.125851	0.732106	0.119273	0.779933	0.0859965	0.811912	0.141075	0.781396	0.166838	0.767226	0.190334	0.434284	0.00469554	0.76397	0.0780028	0.816575	0.146338	0.778806	0.14071	0.836348	0.172362	0.740346	0.15539	0.397455	0.0637728	0.449161	0.0842892	0.648364	0.0636524	0.47346	0.0651565	0.72221	0.110304	0.691577	0.103615	0.598117	0.467733	0.212073	-0.004901	0.247208	0.00710486	0.338801	0.00682784	0.446461	0.0334971	0.407201	0.0750486	0.415589	0.408712	0.394305	0.311233	0.314308	0.641378	0.0691936	0.5625	0.0262702	0.626757	0.187705	0.760082	0.145806	0.621872	0.0215945	0.61887	0.01347	0.623871	0.0113383	-0.662208	0.0186294	-0.656617	0.0222998	-0.65557	0.024192	0.507183	0.019162	0.616888	0.0239953	0.549289	0.091454	0.579882	0.0098019	0.345285	0.00135837	-0.459277	-5.97829e-05	-0.618568	0.000164071	-0.581478	-0.00739335	-0.554081	-0.00127024	-0.324059	0.00576593	0.585565	0.0701848	0.561327	0.0651489	0.593436	0.0637398	0.677263	0.0254172	0.571252	-0.00210041	0.526713	0.0816057	0.699581	0.0354433	-0.622169	-0.00835071	-0.595493	-0.00748833	-0.642991	-0.00394584	-0.660166	-0.00333102	-0.568043	0.0217724	-0.54825	-0.0133113	-0.764845	-0.000316763	0.6137	0.0622266	0.628976	0.040842	0.639368	0.0452633	0.51107	0.0688919	0.591113	0.0529514	0.57975	0.0629809	0.551949	0.0624258	0.581049	0.060836	0.637827	0.0539954	0.580357	0.0348457	0.655122	0.0642437	0.661604	0.0164842	0.547228	0.095752	0.557416	-0.00484846	0.522521	0.0715518	0.509197	0.0871316	0.705669	0.0364058	0.34104	0.0180754	0.498956	0.0212041	-0.658884	0.000418128	-0.661706	0.0124596	-0.677178	0.0047021	-0.54886	-0.00508604	-0.621396	0.0082269	-0.61427	-0.00279594	-0.582923	-0.00010549	-0.629702	-0.000705849	-0.678539	0.00102086	-0.619833	0.00223569	-0.682949	-0.00520613	-0.64074	0.000964445	-0.592172	-0.00927962	-0.559378	0.0217813	-0.545769	-0.00759467	-0.546191	0.00877788	-0.747795	-0.00577942	-0.327427	-0.00609128	-0.517063	0.00506973
AN:Coding_UCSC.flanking.500_lf	0.0652929	0.734299	0.110773	0.521384	0.111052	0.46797	0.0603822	0.304923	0.0958149	0.668112	0.099775	0.659632	0.147171	1	0.124026	0.80802	0.065315	0.721488	0.050586	0.587355	0.0728823	0.740665	0.0573826	0.60376	0.0711317	0.768531	0.044504	0.582539	0.0737828	0.733908	0.0680772	0.599412	0.0761055	0.442346	0.0873355	0.712113	0.101535	0.756508	0.0766513	0.680916	0.0823766	0.706349	0.085587	0.709547	0.0841965	0.489691	0.0808199	0.412049	0.11663	0.718759	0.107125	0.665305	0.080537	0.692364	0.0870101	0.70427	0.0572222	0.3915	0.0491574	0.387272	0.0821391	0.59392	0.0996721	0.765816	0.0950224	0.740045	0.0987703	0.757074	0.0749309	0.63592	0.101149	0.794476	0.0953499	0.768915	0.0789115	0.580315	0.0818273	0.530009	0.0820951	0.547167	0.104289	0.806055	0.110781	0.791243	0.111948	0.765727	0.132886	0.776883	0.0764717	0.720436	0.070942	0.424407	0.117596	0.710039	0.116561	0.667673	0.116024	0.717913	0.116735	0.737489	0.0395781	0.412604	0.0151211	0.266668	0.114683	0.511338	0.0960092	0.628793	0.0857652	0.715748	0.107734	0.760804	0.113096	0.672311	0.116555	0.670917	0.0144601	0.334771	0.092108	0.755561	0.128774	0.686922	0.111038	0.682746	0.123344	0.770699	0.114495	0.587443	0.0571552	0.249884	0.058069	0.317878	0.0783414	0.467774	0.0514218	0.392427	0.0943627	0.681893	0.0863882	0.584371	0.205608	0.0549832	0.0529105	0.24687	0.0360488	0.321761	0.0679325	0.263761	0.0493594	0.365008	0.0281332	0.307176	0.0152098	0.0205347	0.019465	0.012254	0.0110524	0.0728794	0.474089	0.0303758	0.360239	0.0865724	0.628438	0.108944	0.700644	0.0735538	0.365017	0.0732487	0.350201	0.0705774	0.387832	-0.0750526	-0.345551	-0.0734925	-0.321313	-0.0706792	-0.338198	0.0536968	0.269324	0.0660865	0.327938	0.0703462	0.509572	0.0785532	0.143067	0.0216359	0.274303	-0.0443441	-0.230994	-0.061012	-0.283668	-0.0726459	-0.443083	-0.0709406	-0.117676	-0.0162571	-0.257518	0.0736136	0.542468	0.0682477	0.492361	0.0743129	0.558375	0.0642419	0.561633	0.0638164	0.173408	0.0667212	0.388989	0.0800907	0.629227	-0.0766267	-0.465877	-0.0710964	-0.440147	-0.0788973	-0.509948	-0.054327	-0.492939	-0.0581525	-0.149113	-0.0682655	-0.304727	-0.0812373	-0.559002	0.0826357	0.466531	0.0788594	0.497434	0.0811096	0.48924	0.0614984	0.359297	0.071818	0.491602	0.0723237	0.53787	0.0669964	0.489165	0.0730351	0.56261	0.0803747	0.518413	0.0751019	0.272578	0.0837871	0.514476	0.0594072	0.539581	0.0685475	0.485633	0.0634535	0.155667	0.0656871	0.371341	0.065523	0.407545	0.0841753	0.675991	0.0255757	0.147305	0.0588063	0.121923	-0.0877933	-0.376521	-0.079739	-0.414684	-0.0820359	-0.40028	-0.0668207	-0.292568	-0.0739309	-0.384194	-0.0738794	-0.455947	-0.0684914	-0.433636	-0.0766221	-0.499003	-0.0829252	-0.419793	-0.0803823	-0.317236	-0.0844219	-0.439217	-0.0492564	-0.467317	-0.0727027	-0.446742	-0.0574079	-0.124838	-0.0665732	-0.30454	-0.0711073	-0.415998	-0.0831592	-0.600478	-0.0226471	-0.112899	-0.060575	-0.0950119
AN:Coding_UCSC_common	0.578717	0.0813498	0.799471	0.159055	0.750508	0.172646	0.656571	0.16079	0.795068	0.110022	0.778973	0.112995	0.858787	0.124026	1	0.179769	0.678989	0.0499616	0.60046	0.0583002	0.712178	0.0577494	0.669476	0.0786288	0.62787	0.0531406	0.540079	0.0593397	0.7463	0.0613862	0.705112	0.087394	0.735352	0.112305	0.784372	0.0805343	0.803201	0.11082	0.752389	0.0668588	0.747657	0.0770232	0.754838	0.0817115	0.666103	0.0878735	0.618931	0.0656888	0.786665	0.134526	0.762943	0.133797	0.751624	0.0733213	0.758662	0.0888664	0.683141	0.0675021	0.649363	0.0863737	0.691398	0.057988	0.772118	0.107742	0.761609	0.0849258	0.798497	0.111396	0.704629	0.0564511	0.786579	0.097389	0.758239	0.100887	0.757293	0.0785028	0.70807	0.105565	0.728351	0.118842	0.771953	0.106113	0.776074	0.133768	0.769908	0.140354	0.840945	0.204891	0.569857	0.0489503	0.639513	0.0451781	0.794116	0.145128	0.746855	0.113698	0.9003	0.173906	0.903268	0.193132	0.60586	0.0301494	0.548954	0.0112358	0.708605	0.126668	0.720364	0.107659	0.770729	0.0824394	0.811339	0.140356	0.784149	0.170522	0.777798	0.196494	0.547638	0.0152027	0.72804	0.0669096	0.807737	0.150111	0.826448	0.147155	0.79817	0.166683	0.779923	0.161457	0.409158	0.0646322	0.474677	0.085216	0.652475	0.0583411	0.51997	0.0636564	0.70332	0.10281	0.6804	0.0937929	0.674268	0.604903	0.344583	0.00116199	0.416594	0.0112211	0.336325	0.0109655	0.435064	0.0347779	0.396027	0.0750398	0.468468	0.378261	0.366221	0.302454	0.314833	0.7548	0.0839869	0.583478	0.0352342	0.82556	0.202096	0.882711	0.148086	0.670042	0.0319416	0.669729	0.021872	0.680437	0.0193421	-0.722486	0.01353	-0.717365	0.0177423	-0.719839	0.0206924	0.718875	0.0235632	0.762898	0.0313475	0.557726	0.095379	0.703133	0.0140826	0.30086	-0.00123467	-0.690857	-0.00190835	-0.785149	-0.00242249	-0.590275	-0.000718252	-0.696292	-0.00300756	-0.279109	0.00555003	0.59974	0.0738775	0.575164	0.0700571	0.605797	0.0695749	0.652961	0.0193435	0.667746	0.00880806	0.536203	0.0825331	0.725726	0.0347325	-0.637682	-0.00598264	-0.609684	-0.00714338	-0.657379	-0.00325006	-0.631281	0.000937559	-0.676021	0.0150944	-0.556718	-0.00738141	-0.796284	0.00301415	0.637363	0.0725277	0.648782	0.0460276	0.660763	0.049208	0.514672	0.0743923	0.605555	0.0542539	0.594651	0.0665339	0.56588	0.0666787	0.592274	0.0661762	0.665512	0.0604671	0.632899	0.0413516	0.683727	0.0694376	0.643717	0.0115853	0.577086	0.106795	0.654682	0.00528545	0.531852	0.0718191	0.520696	0.0967526	0.718046	0.032515	0.414535	0.0204271	0.520587	0.021436	-0.688947	-0.00033615	-0.684737	0.0135195	-0.703119	0.00668964	-0.557984	-0.0012137	-0.641062	0.0124728	-0.63025	-0.00144257	-0.597178	0.000848911	-0.643532	-0.00010863	-0.713452	0.00250539	-0.666059	0.00139566	-0.714486	-0.00117932	-0.614283	0.00378494	-0.638817	-0.00876363	-0.66923	0.015289	-0.555309	-0.00369467	-0.56177	0.0126473	-0.750128	-0.00103913	-0.355889	-0.00715541	-0.539558	0.00689023
AN:Coding_UCSC_lf	0.0738065	0.596822	0.165267	0.580325	0.166055	0.559528	0.0968373	0.364162	0.136189	0.634353	0.14095	0.626502	0.173825	0.80802	0.179769	1	0.081804	0.600191	0.0702265	0.551174	0.0906767	0.618539	0.0804938	0.571726	0.0823218	0.629929	0.0627768	0.547323	0.0942841	0.620475	0.0952261	0.569752	0.112502	0.453632	0.121621	0.631711	0.140242	0.699388	0.108011	0.595147	0.115993	0.635601	0.119711	0.645284	0.120629	0.43829	0.117198	0.373154	0.159132	0.694426	0.148975	0.649846	0.115052	0.611903	0.123375	0.647483	0.0848808	0.357208	0.0715159	0.372189	0.109989	0.511523	0.13275	0.684477	0.123158	0.634952	0.132461	0.688346	0.101731	0.541644	0.134677	0.701425	0.127541	0.693133	0.111429	0.535032	0.116558	0.529383	0.118981	0.559248	0.134539	0.711181	0.145605	0.744326	0.147522	0.737153	0.185438	0.828265	0.0812372	0.560411	0.0998784	0.377418	0.162029	0.707535	0.151504	0.656303	0.164997	0.726891	0.16771	0.767589	0.0628811	0.373876	0.0406205	0.250514	0.158407	0.517498	0.131202	0.579989	0.118839	0.641268	0.152949	0.731434	0.158854	0.682816	0.166691	0.709046	0.0348717	0.309372	0.108492	0.623192	0.177025	0.654203	0.159283	0.81169	0.16262	0.715938	0.161356	0.643572	0.0755619	0.258016	0.0744846	0.308095	0.0996035	0.404045	0.0717039	0.338796	0.12487	0.64423	0.117382	0.554922	0.215027	0.0798864	0.0496231	0.213881	0.0509072	0.326635	0.0830767	0.230294	0.0797645	0.307939	0.0497333	0.26593	0.0307297	0.040215	0.0415956	0.0265455	0.0276898	0.115527	0.455817	0.070575	0.361182	0.13173	0.801534	0.155609	0.795609	0.116604	0.358884	0.11643	0.34199	0.112392	0.359308	-0.121612	-0.309482	-0.11919	-0.286209	-0.114618	-0.291285	0.089221	0.457947	0.106865	0.514354	0.105443	0.476675	0.129856	0.288709	0.0234029	0.19727	-0.0759474	-0.398505	-0.100581	-0.446424	-0.109363	-0.374367	-0.12057	-0.248934	-0.016901	-0.180285	0.111246	0.521246	0.103187	0.486747	0.112641	0.530212	0.090532	0.429495	0.110671	0.185066	0.100758	0.384534	0.118098	0.525384	-0.116495	-0.420803	-0.108243	-0.408482	-0.120586	-0.44543	-0.076716	-0.36016	-0.103957	-0.138712	-0.103123	-0.291567	-0.121561	-0.437709	0.125692	0.486016	0.121619	0.471825	0.124615	0.477319	0.0933346	0.375645	0.110204	0.462308	0.109562	0.503215	0.101246	0.479344	0.1104	0.527688	0.122454	0.506857	0.114747	0.294613	0.127627	0.519395	0.0841335	0.401233	0.104306	0.516616	0.109563	0.1672	0.0992643	0.364441	0.0992594	0.442166	0.121986	0.533436	0.0347797	0.131949	0.089334	0.105175	-0.134052	-0.381481	-0.124039	-0.357291	-0.12667	-0.359711	-0.101602	-0.278398	-0.114304	-0.339254	-0.112495	-0.403954	-0.104216	-0.394333	-0.1167	-0.427978	-0.127185	-0.380411	-0.123777	-0.326799	-0.128987	-0.403658	-0.0697551	-0.33638	-0.111918	-0.434398	-0.10257	-0.118328	-0.100757	-0.279478	-0.108258	-0.404252	-0.119885	-0.448927	-0.0320269	-0.0939454	-0.0925821	-0.071552
AN:Conserved_LindbladToh.flanking.500_common	0.566737	0.0850961	0.596945	0.0618992	0.576417	0.0722287	0.465176	0.0941346	0.818638	0.0608903	0.793817	0.059978	0.723185	0.065315	0.678989	0.081804	1	0.072793	0.890867	0.0826521	0.980749	0.069961	0.880651	0.0869151	0.935373	0.0635371	0.814241	0.0773772	0.966042	0.0689538	0.805561	0.0751092	0.661835	0.059135	0.900228	0.0582758	0.853045	0.0656744	0.916372	0.0556165	0.895448	0.0581082	0.890636	0.0597621	0.573666	0.050204	0.522311	0.0343013	0.718975	0.0714584	0.703177	0.0700838	0.890918	0.0560367	0.861366	0.0618529	0.721775	0.0576992	0.670659	0.0721957	0.818614	0.049299	0.82847	0.064671	0.870512	0.0580475	0.822869	0.0679541	0.887813	0.0516595	0.878443	0.0637543	0.864539	0.0635707	0.74327	0.0505589	0.594566	0.0567304	0.607495	0.0620526	0.844552	0.0611928	0.797686	0.0689467	0.779614	0.070919	0.549394	0.093695	0.839845	0.0534601	0.57849	0.0127372	0.664043	0.0738406	0.664127	0.0618902	0.65121	0.0797321	0.624919	0.0860065	0.761442	0.0436523	0.647872	0.0277221	0.582465	0.0591394	0.673949	0.0591272	0.90115	0.0589416	0.74604	0.076495	0.628224	0.076616	0.562615	0.0882809	0.680693	0.0302497	0.863843	0.056368	0.579699	0.0664241	0.585283	0.0653868	0.639785	0.0793594	0.573232	0.0705461	0.341812	0.0346918	0.475156	0.0395892	0.660711	0.0385373	0.518017	0.0405931	0.813674	0.0599892	0.766958	0.0576484	0.736168	0.587705	0.227235	-0.0158157	0.277418	-0.00470839	0.360997	0.0064804	0.423312	0.0386257	0.501916	0.0843288	0.661986	0.463943	0.48075	0.405158	0.429667	0.694074	0.0531399	0.64825	0.000751473	0.520109	0.0881694	0.616556	0.0668762	0.49696	0.00440307	0.493036	-0.00279142	0.517382	-0.00361539	-0.569542	0.027674	-0.560659	0.0311501	-0.570115	0.0316514	0.412853	0.0012723	0.523075	0.00184827	0.336184	0.0340947	0.389527	0.0014145	0.578871	0.00646869	-0.411869	0.00861334	-0.563955	0.01039	-0.361323	0.00964241	-0.396355	0.0024766	-0.569045	0.00967511	0.426459	0.0184491	0.395432	0.0184913	0.431014	0.0157553	0.684733	0.00585027	0.533686	-0.00660138	0.340556	0.0284479	0.587447	0.00688354	-0.482126	0.0160672	-0.440207	0.0152367	-0.500874	0.0199571	-0.738159	0.0120197	-0.561492	0.0247172	-0.367907	0.00709133	-0.74949	0.0180226	0.448877	0.0140001	0.501942	0.00364931	0.518856	0.00713004	0.335997	0.0227089	0.4402	0.0123117	0.423509	0.0148242	0.385801	0.0168616	0.417813	0.0132294	0.515299	0.0106458	0.404614	0.0159457	0.523499	0.0153784	0.702435	0.000118449	0.340201	0.0331155	0.510467	-0.0103526	0.338476	0.0240629	0.315444	0.0299644	0.591757	0.00723982	0.439799	0.0036187	0.366066	0.00818308	-0.511552	0.0199861	-0.556061	0.0277487	-0.578128	0.0218157	-0.385654	0.0120676	-0.490186	0.0230545	-0.477845	0.0195322	-0.427134	0.0198904	-0.485239	0.0222036	-0.604	0.0200815	-0.439667	0.0126671	-0.584041	0.0162062	-0.743893	0.0154343	-0.382192	0.0139911	-0.546345	0.024826	-0.370458	0.0098057	-0.349924	0.0264403	-0.725493	0.0145394	-0.43314	0.00161102	-0.397684	0.00759727
AN:Conserved_LindbladToh.flanking.500_lf	0.0587894	0.833106	0.0414774	0.433664	0.0456988	0.376166	0.0300904	0.259477	0.0472512	0.766942	0.0481635	0.711974	0.0642262	0.721488	0.0499616	0.600191	0.072793	1	0.0715815	0.855589	0.0689152	0.984341	0.0634777	0.847431	0.0692884	0.957529	0.0595931	0.820829	0.0675843	0.978681	0.0578432	0.801197	0.037964	0.461494	0.0548412	0.900933	0.0534708	0.84934	0.0530691	0.913778	0.0513768	0.894982	0.0521456	0.883333	0.0352123	0.523047	0.0306514	0.414483	0.0542396	0.710145	0.0478902	0.650717	0.0494638	0.899677	0.049005	0.855312	0.0418994	0.575345	0.0419395	0.551243	0.0604167	0.78593	0.0491801	0.801232	0.0554704	0.834268	0.0505734	0.80638	0.0607269	0.88205	0.0558859	0.882453	0.0508493	0.841518	0.0477678	0.705618	0.04463	0.573166	0.0427061	0.58363	0.0516822	0.788731	0.0493769	0.716361	0.0489904	0.669037	0.0517979	0.544184	0.0620134	0.824342	0.0592812	0.5782	0.0582822	0.677667	0.0645375	0.623746	0.0502319	0.570524	0.0503103	0.574885	0.05169	0.77487	0.0300424	0.641087	0.0525125	0.45342	0.0390335	0.590232	0.0525132	0.891965	0.0510603	0.80624	0.0469187	0.561702	0.0479034	0.519654	0.0312911	0.700722	0.067701	0.869701	0.057447	0.52211	0.0466737	0.55783	0.0529997	0.582012	0.047945	0.450727	0.0229444	0.243788	0.0212396	0.226921	0.0455321	0.521059	0.0242044	0.413804	0.0482269	0.751364	0.0384772	0.653589	0.269053	0.0407825	0.0632696	0.330231	0.0378252	0.433438	0.0695213	0.443279	0.0277924	0.504012	0.0162426	0.464477	0.00595568	0.00671515	0.00988212	0.00794933	0.00443297	0.0468183	0.702738	-0.00821867	0.539854	0.0350833	0.417861	0.0421227	0.469973	0.029667	0.566543	0.0293794	0.558263	0.0292804	0.618218	-0.0295574	-0.575945	-0.0287679	-0.549321	-0.0285133	-0.570047	0.0203439	0.204406	0.0242816	0.236306	0.0254576	0.366606	0.0282898	0.0616596	0.0328913	0.468151	-0.0166072	-0.177295	-0.0218904	-0.208709	-0.0261069	-0.341809	-0.0249223	-0.0482957	-0.0282629	-0.434013	0.0267699	0.549219	0.0248813	0.519073	0.0275536	0.601381	0.0305021	0.63407	0.0268559	0.424269	0.02377	0.354207	0.0344418	0.700895	-0.0272708	-0.515485	-0.0252477	-0.495027	-0.0286468	-0.594139	-0.0251619	-0.553357	-0.0240979	-0.401085	-0.0239808	-0.30641	-0.0343983	-0.641272	0.0306308	0.460535	0.0297159	0.618301	0.0306901	0.582144	0.0220359	0.348584	0.0262305	0.564839	0.0262618	0.559687	0.0244345	0.524558	0.0270285	0.597238	0.0299356	0.534005	0.0293441	0.360962	0.0298166	0.453413	0.0286232	0.618037	0.0250753	0.353931	0.0261192	0.401896	0.0234539	0.346923	0.0239872	0.371255	0.0361388	0.682429	0.00567165	0.106688	0.0215372	0.137586	-0.0324912	-0.410675	-0.0290812	-0.566417	-0.0302073	-0.520214	-0.0238841	-0.320146	-0.026335	-0.489745	-0.0262828	-0.504312	-0.0243352	-0.487899	-0.0279331	-0.567271	-0.0302443	-0.473463	-0.0295866	-0.405999	-0.0292376	-0.409018	-0.0236606	-0.534826	-0.0264436	-0.342431	-0.0230221	-0.364817	-0.0234244	-0.30333	-0.0261224	-0.440447	-0.0353574	-0.60687	-0.00228876	-0.0829198	-0.0209284	-0.0920236
AN:Conserved_LindbladToh_common	0.53801	0.0825136	0.501223	0.0516359	0.493857	0.0645852	0.519548	0.103095	0.677569	0.0485609	0.663492	0.0479713	0.603354	0.050586	0.60046	0.0702265	0.890867	0.0715815	1	0.109736	0.876483	0.0684874	0.941227	0.111108	0.888706	0.0688606	0.918844	0.104143	0.862251	0.0656793	0.807418	0.0867891	0.570558	0.0488449	0.761423	0.047036	0.712084	0.0519947	0.781918	0.0463287	0.76518	0.0481751	0.760429	0.0493025	0.440997	0.036917	0.396016	0.0241678	0.578233	0.0547468	0.563157	0.0552804	0.755069	0.0464022	0.733946	0.0513423	0.648788	0.0568312	0.658476	0.0798899	0.702168	0.0390639	0.671986	0.0483138	0.721494	0.0438578	0.669731	0.0518653	0.768232	0.0434222	0.73273	0.0507274	0.718887	0.0502961	0.639171	0.0397583	0.511439	0.0455118	0.520621	0.0501042	0.694807	0.0463557	0.664006	0.0555634	0.648449	0.0574587	0.461286	0.0779972	0.704392	0.0441107	0.495281	0.00586564	0.549922	0.0589055	0.545955	0.0464396	0.56069	0.068186	0.54285	0.0733379	0.695601	0.0405294	0.602662	0.0269124	0.476762	0.0488735	0.53245	0.0449096	0.759163	0.0470646	0.611972	0.0614167	0.503964	0.0600664	0.453748	0.0709436	0.632796	0.0289309	0.743986	0.0458743	0.477332	0.0519187	0.46604	0.0510789	0.532155	0.0648772	0.490529	0.0592455	0.295117	0.0314849	0.397173	0.031915	0.519016	0.0274659	0.401683	0.026594	0.675495	0.0464145	0.63396	0.0460712	0.650699	0.498296	0.225818	-0.0159272	0.295368	-0.00565798	0.32254	0.00371432	0.369831	0.0330689	0.446411	0.0747018	0.544571	0.403908	0.431446	0.331994	0.37269	0.60936	0.0424499	0.540468	-0.00767226	0.495778	0.0804149	0.576875	0.0624624	0.385497	-0.00132851	0.382446	-0.0078247	0.404884	-0.00830559	-0.456959	0.0297009	-0.448484	0.0325162	-0.456493	0.0326177	0.358567	-0.00137248	0.420104	0.00120744	0.238717	0.0244371	0.330452	0.00299944	0.481591	0.00558784	-0.372785	0.00996599	-0.464688	0.0118724	-0.261167	0.0138803	-0.348845	0.00247766	-0.476379	0.0101108	0.306625	0.00615669	0.28082	0.0076399	0.313213	0.00633143	0.527633	0.00133423	0.446967	-0.00864911	0.235264	0.017479	0.452632	-0.000333376	-0.354429	0.0215099	-0.318946	0.0201762	-0.375088	0.0245288	-0.578423	0.0144462	-0.478401	0.0249899	-0.258247	0.0108413	-0.606422	0.0212318	0.330091	0.00614257	0.377138	-0.00381399	0.391905	-0.000448971	0.228229	0.0127034	0.322911	0.00306971	0.303773	0.00334983	0.272531	0.00561842	0.301334	0.00372487	0.38447	0.00289334	0.300133	0.00996301	0.394169	0.00852036	0.542845	-0.00403444	0.244519	0.0242154	0.42672	-0.0121166	0.233263	0.0136894	0.215683	0.0194724	0.451254	-3.0343e-05	0.35964	0.00138185	0.25338	0.002881	-0.38821	0.0232926	-0.428789	0.0303216	-0.450074	0.0250159	-0.270644	0.0158317	-0.36865	0.026065	-0.349954	0.0244548	-0.307491	0.0241746	-0.360241	0.0262231	-0.464807	0.0241048	-0.32991	0.0153578	-0.449363	0.0199713	-0.584847	0.0171816	-0.28699	0.0175433	-0.463508	0.0246903	-0.259822	0.013243	-0.247195	0.0298858	-0.580483	0.0183592	-0.345321	0.00273008	-0.278138	0.00744655
AN:Conserved_LindbladToh_lf	0.0578062	0.695082	0.050933	0.371929	0.0558967	0.334945	0.0498295	0.334973	0.053106	0.631251	0.0534518	0.585343	0.0663254	0.587355	0.0583002	0.551174	0.0826521	0.855589	0.109736	1	0.0785324	0.843625	0.09226	0.945258	0.0860512	0.858051	0.0999058	0.910009	0.0745293	0.827812	0.0713119	0.812054	0.0407937	0.372454	0.0599346	0.739344	0.0580179	0.699961	0.0589928	0.757497	0.0576743	0.753867	0.0578985	0.744911	0.0427635	0.412781	0.0402684	0.334329	0.0607901	0.570771	0.0550925	0.526133	0.0578875	0.752422	0.0567764	0.727667	0.0500333	0.515251	0.0526915	0.573564	0.0621084	0.63827	0.0528164	0.63932	0.0555249	0.661737	0.0532987	0.642137	0.0634754	0.726964	0.0609542	0.723895	0.0550564	0.688948	0.0469296	0.551957	0.0440803	0.450231	0.0422077	0.46094	0.0544122	0.629375	0.0540571	0.5945	0.0541424	0.559973	0.0628854	0.499281	0.0577473	0.668693	0.0565438	0.431232	0.0619927	0.54411	0.062929	0.497934	0.0570118	0.474207	0.0575917	0.480635	0.0538934	0.647836	0.0345217	0.531799	0.0585255	0.381324	0.0456056	0.467253	0.0564003	0.731466	0.0591263	0.665249	0.055715	0.461981	0.0576826	0.43355	0.0340189	0.578992	0.0634439	0.693297	0.0627491	0.418448	0.052552	0.476464	0.0562911	0.472325	0.0527087	0.4016	0.02736	0.194852	0.0224261	0.185295	0.0437316	0.392955	0.0228987	0.300009	0.0506028	0.611951	0.0425607	0.537552	0.224432	0.0365742	0.043773	0.273247	0.0367248	0.37302	0.0708578	0.360306	0.0359987	0.393182	0.0238168	0.353907	0.00942168	0.0164253	0.0194555	0.008841	0.00748681	0.0500278	0.552781	0.0011128	0.448626	0.0428605	0.409227	0.054269	0.488971	0.0403628	0.44658	0.0403699	0.435069	0.0397225	0.482372	-0.040626	-0.45287	-0.0399426	-0.429728	-0.0393493	-0.444171	0.0242079	0.153482	0.0318155	0.211973	0.0361555	0.294576	0.0435517	0.0716628	0.0325563	0.401298	-0.0186075	-0.122801	-0.0280359	-0.168012	-0.0368428	-0.263178	-0.0379828	-0.0449781	-0.0280999	-0.374021	0.0374513	0.418033	0.0351076	0.398545	0.0384746	0.475552	0.034918	0.49578	0.0379777	0.339811	0.0345395	0.267189	0.0412722	0.539643	-0.0380275	-0.387211	-0.035666	-0.370184	-0.039738	-0.462137	-0.027988	-0.422789	-0.0351579	-0.320494	-0.0346838	-0.221511	-0.0388114	-0.486477	0.0421863	0.363446	0.0412514	0.501567	0.0418897	0.472623	0.0325817	0.26615	0.0374668	0.451864	0.0371177	0.422974	0.03468	0.396862	0.0380246	0.469072	0.0408928	0.416252	0.0385595	0.248647	0.040913	0.355322	0.0324685	0.475605	0.0357202	0.277373	0.0374566	0.317777	0.034225	0.258523	0.0345851	0.294991	0.0421542	0.510561	0.00298937	0.0683075	0.0305546	0.0957291	-0.0436188	-0.316241	-0.0401426	-0.453262	-0.0404025	-0.412973	-0.0343739	-0.229172	-0.0375375	-0.382786	-0.0369688	-0.373556	-0.0346511	-0.362363	-0.0389475	-0.435379	-0.040555	-0.358052	-0.0395064	-0.294284	-0.0394514	-0.310017	-0.0259233	-0.406665	-0.0372054	-0.253665	-0.0342942	-0.288693	-0.0341177	-0.214805	-0.0370747	-0.334073	-0.0379464	-0.449158	-0.00208031	-0.0505561	-0.0304891	-0.0658753
AN:Conserved_Mammal_phastCons46way.flanking.500_common	0.598592	0.0917766	0.628246	0.0725987	0.604267	0.0842361	0.494303	0.10338	0.839397	0.0687754	0.816377	0.0686182	0.75573	0.0728823	0.712178	0.0906767	0.980749	0.0689152	0.876483	0.0785324	1	0.0740495	0.901659	0.0922545	0.950369	0.0669786	0.829098	0.0811153	0.988744	0.073422	0.839892	0.0822549	0.686819	0.0660106	0.920995	0.0644197	0.873592	0.0734577	0.932795	0.0603082	0.910335	0.0630002	0.906605	0.0649894	0.585869	0.0554447	0.531942	0.0381877	0.743106	0.0810941	0.723073	0.0801588	0.904458	0.0605484	0.875445	0.0671204	0.732055	0.0606517	0.687092	0.0771638	0.84378	0.0535331	0.842594	0.07187	0.891527	0.0644602	0.843342	0.0755833	0.911671	0.0562734	0.895367	0.0704464	0.878207	0.0706552	0.770785	0.0556524	0.626451	0.0631438	0.640558	0.0700747	0.864746	0.0694421	0.815208	0.0781828	0.797949	0.0807595	0.584435	0.104811	0.847804	0.0568158	0.609133	0.0162522	0.696698	0.0851187	0.696865	0.070538	0.685475	0.0912673	0.662183	0.0986538	0.784974	0.0459071	0.66983	0.028066	0.603369	0.0669907	0.683594	0.065554	0.91858	0.064935	0.767738	0.085592	0.652027	0.0877955	0.590115	0.100965	0.702097	0.031219	0.894482	0.0624048	0.613167	0.0759935	0.611466	0.0743976	0.672972	0.0908951	0.609373	0.0816663	0.359906	0.0377304	0.489173	0.0444594	0.679889	0.0427843	0.54044	0.0460877	0.82911	0.0681941	0.779747	0.0648121	0.764578	0.597708	0.257445	-0.0154854	0.304064	-0.00357471	0.38719	0.0074536	0.446501	0.0409258	0.514888	0.0894852	0.651996	0.47779	0.494216	0.410576	0.447096	0.72477	0.0583065	0.652676	0.00152548	0.552687	0.0979788	0.648206	0.0733155	0.514614	0.00652275	0.510611	-0.00146454	0.535324	-0.00220763	-0.590047	0.0284305	-0.580801	0.0320514	-0.590038	0.0326363	0.432028	0.00231198	0.535012	0.0032433	0.348848	0.0401252	0.408363	0.00191166	0.571343	0.00621969	-0.431957	0.00848483	-0.576537	0.0103549	-0.37588	0.00916698	-0.414218	0.0024264	-0.56114	0.010247	0.435551	0.0227673	0.405661	0.0226464	0.441173	0.0202332	0.685554	0.00703573	0.553974	-0.00606487	0.348626	0.0327144	0.604166	0.00968717	-0.491207	0.0156196	-0.451067	0.014991	-0.512163	0.0195549	-0.735144	0.0121293	-0.581914	0.0255329	-0.376312	0.00665724	-0.768367	0.0177309	0.461941	0.0189757	0.513394	0.00655205	0.531284	0.0104613	0.344469	0.0277832	0.450394	0.0156567	0.431897	0.0188075	0.395766	0.0205354	0.427266	0.0175048	0.524928	0.0150008	0.424344	0.0179848	0.535603	0.0207056	0.700856	0.000927013	0.354391	0.0398843	0.530208	-0.0100129	0.346261	0.0276003	0.325128	0.0353376	0.607082	0.00991717	0.45139	0.00520883	0.377914	0.00884213	-0.525799	0.019396	-0.568025	0.0283278	-0.591271	0.0215997	-0.395024	0.0117746	-0.500354	0.023284	-0.486264	0.0192465	-0.437393	0.0198483	-0.495555	0.0220044	-0.61349	0.0201765	-0.460336	0.0132239	-0.595364	0.0154906	-0.739302	0.0156154	-0.400266	0.0135347	-0.566188	0.0255834	-0.378377	0.0096634	-0.361675	0.0269292	-0.743241	0.014031	-0.434662	0.00109001	-0.408823	0.0075077
AN:Conserved_Mammal_phastCons46way.flanking.500_lf	0.0623751	0.846541	0.0491197	0.452501	0.0538051	0.396419	0.0344918	0.274894	0.0543921	0.784969	0.0563583	0.732492	0.0716353	0.740665	0.0577494	0.618539	0.069961	0.984341	0.0684874	0.843625	0.0740495	1	0.0696025	0.856259	0.0735806	0.964938	0.0631938	0.826556	0.0730656	0.993673	0.065633	0.818015	0.0426469	0.470907	0.0614956	0.918418	0.060992	0.865257	0.0586704	0.926112	0.0571552	0.90483	0.0581378	0.893178	0.0402348	0.53474	0.0351453	0.424001	0.0625805	0.729878	0.0553132	0.670214	0.0548258	0.908795	0.0545427	0.86331	0.0448802	0.581596	0.0449699	0.563102	0.0677567	0.798779	0.0557415	0.818393	0.0628783	0.850546	0.0571319	0.821362	0.0670846	0.898368	0.0626767	0.899689	0.0574318	0.858055	0.0529037	0.712912	0.0495957	0.580464	0.047927	0.593152	0.0588458	0.808527	0.0565736	0.736144	0.0564846	0.690355	0.0602431	0.567562	0.0660953	0.839232	0.0636472	0.587847	0.0671389	0.703724	0.0738136	0.641564	0.0576095	0.594085	0.0582175	0.604081	0.0553905	0.782948	0.0321645	0.640662	0.0608226	0.46555	0.0442348	0.599397	0.0590379	0.908862	0.0586822	0.82569	0.0544169	0.58284	0.0557899	0.546005	0.0332813	0.701666	0.0753456	0.89089	0.0661833	0.546259	0.0544727	0.580288	0.0613231	0.611014	0.0569285	0.471607	0.0255057	0.247908	0.0240083	0.232936	0.0512168	0.531369	0.0279416	0.420543	0.0553132	0.769754	0.0446106	0.668595	0.276121	0.044526	0.0664788	0.325821	0.0405645	0.436762	0.0759993	0.448284	0.0319676	0.509883	0.0188076	0.474624	0.00714935	0.00842911	0.0115798	0.00861781	0.00660935	0.05229	0.711408	-0.0053851	0.54208	0.0404665	0.434307	0.0479769	0.482496	0.034096	0.569941	0.0337627	0.560098	0.033568	0.620377	-0.0344476	-0.574567	-0.0335675	-0.547272	-0.0331336	-0.567613	0.0236323	0.211025	0.0282456	0.243752	0.0291602	0.379926	0.0325878	0.0682821	0.033321	0.479158	-0.019654	-0.182311	-0.0258382	-0.213818	-0.0300489	-0.350122	-0.0286922	-0.0541921	-0.0283717	-0.443366	0.0307411	0.556252	0.0284846	0.522165	0.0316906	0.610619	0.0333665	0.641089	0.031321	0.42395	0.0269955	0.359202	0.039664	0.713723	-0.031506	-0.515741	-0.0291428	-0.492949	-0.0332036	-0.595533	-0.0274185	-0.555702	-0.0282789	-0.398982	-0.0273378	-0.305182	-0.0401208	-0.644793	0.0357997	0.466018	0.03455	0.620512	0.03591	0.583691	0.0253205	0.354869	0.0301344	0.56589	0.0300819	0.565868	0.0279351	0.526806	0.0310016	0.605121	0.0347446	0.541694	0.0335305	0.360232	0.0349746	0.463054	0.0312212	0.623031	0.0288425	0.372509	0.0304995	0.401129	0.0265924	0.349439	0.0274452	0.379402	0.0416179	0.695863	0.00705229	0.108487	0.0244853	0.136675	-0.0381597	-0.408157	-0.0341664	-0.562582	-0.0355708	-0.515627	-0.0276421	-0.320114	-0.0304248	-0.48555	-0.0303539	-0.504385	-0.0280502	-0.485017	-0.0322883	-0.567199	-0.0354786	-0.470879	-0.034498	-0.406821	-0.0345044	-0.412683	-0.0257574	-0.536199	-0.0307051	-0.353007	-0.0271483	-0.362046	-0.0266919	-0.301913	-0.0301075	-0.441183	-0.0414854	-0.612451	-0.00376409	-0.0838151	-0.0241346	-0.0913286
AN:Conserved_Mammal_phastCons46way_common	0.632784	0.0922451	0.575014	0.0705293	0.561053	0.0835466	0.590129	0.112535	0.755137	0.0631932	0.730863	0.0638608	0.632508	0.0573826	0.669476	0.0804938	0.880651	0.0634777	0.941227	0.09226	0.901659	0.0696025	1	0.1093	0.879944	0.0660337	0.900104	0.097383	0.902936	0.0692891	0.898698	0.0966551	0.683933	0.0614809	0.806904	0.0578818	0.763601	0.0650008	0.818627	0.0537995	0.78835	0.0542259	0.787661	0.0558623	0.463244	0.0445215	0.414548	0.0284127	0.619581	0.0712563	0.606401	0.0709346	0.777324	0.0524483	0.753258	0.0569766	0.722513	0.0583005	0.740385	0.0823342	0.741643	0.0474232	0.72086	0.0603917	0.774308	0.0548746	0.729465	0.0657688	0.798768	0.0518949	0.766159	0.0603168	0.763305	0.0605839	0.726337	0.0529325	0.604	0.0611649	0.617798	0.0687636	0.753438	0.0597161	0.71753	0.0694127	0.708356	0.0723489	0.505987	0.0913744	0.730729	0.0453761	0.606293	0.019734	0.599064	0.0783339	0.586503	0.0602418	0.634099	0.0874507	0.619776	0.0946106	0.754168	0.046769	0.668536	0.0328537	0.513265	0.0585438	0.569225	0.0535381	0.808865	0.0574531	0.654005	0.0763853	0.553427	0.0787134	0.500739	0.0917738	0.699795	0.0354952	0.804497	0.056351	0.52255	0.0676828	0.50528	0.0636539	0.582912	0.0823489	0.552302	0.0735588	0.329523	0.0360257	0.465299	0.0417013	0.586114	0.0365397	0.493904	0.0401749	0.724933	0.0592235	0.679097	0.0585954	0.729431	0.611783	0.311246	-0.0122252	0.369605	0.000109173	0.342873	0.00734691	0.392586	0.037313	0.479973	0.0866773	0.631483	0.397157	0.417592	0.339227	0.400969	0.695438	0.0570996	0.553888	-0.00244672	0.596767	0.0943922	0.658504	0.0681119	0.428532	0.0066523	0.426759	-0.00144332	0.453944	-0.00170552	-0.509914	0.0254473	-0.50155	0.0284455	-0.512438	0.028737	0.430902	0.00161357	0.488247	0.00422195	0.255507	0.0335915	0.37116	0.00387312	0.490693	0.00331141	-0.455546	0.00835168	-0.545353	0.0101185	-0.280685	0.00951878	-0.394748	0.00176259	-0.485196	0.00984153	0.335602	0.0158353	0.307155	0.0171168	0.338458	0.015658	0.569558	0.00305464	0.510183	-0.00273638	0.251132	0.0240393	0.502529	0.00716964	-0.389946	0.0170204	-0.349639	0.0149951	-0.407382	0.0196315	-0.624611	0.0128837	-0.545206	0.0214051	-0.276212	0.00862457	-0.681184	0.0169612	0.368044	0.0163143	0.410136	0.00286338	0.429619	0.00598185	0.244369	0.0204886	0.348279	0.00945671	0.332902	0.0127378	0.298137	0.014584	0.325858	0.0130255	0.429289	0.01128	0.349619	0.0167463	0.445966	0.0181543	0.590545	-0.00200691	0.267601	0.0353903	0.489393	-0.0067151	0.248894	0.0200701	0.230166	0.0290543	0.502322	0.00768312	0.45657	0.00588773	0.28998	0.00529532	-0.434956	0.018969	-0.464879	0.0274468	-0.490765	0.0214995	-0.294085	0.0129535	-0.398193	0.0234235	-0.38589	0.0195582	-0.337403	0.0194849	-0.392008	0.0212151	-0.523912	0.020252	-0.382054	0.011497	-0.509526	0.0161755	-0.635541	0.0151672	-0.32093	0.0130728	-0.530776	0.0213252	-0.27902	0.0102344	-0.267048	0.0264498	-0.653696	0.0134378	-0.418694	-1.14111e-05	-0.321215	0.00631439
AN:Conserved_Mammal_phastCons46way_lf	0.070572	0.729313	0.0741239	0.421209	0.0802844	0.390054	0.063	0.351785	0.0739184	0.668166	0.0753195	0.622069	0.0837956	0.60376	0.0786288	0.571726	0.0869151	0.847431	0.111108	0.945258	0.0922545	0.856259	0.1093	1	0.096771	0.85906	0.111581	0.913421	0.09018	0.847747	0.0943997	0.874431	0.0573072	0.402266	0.0797163	0.772299	0.078811	0.731073	0.0765304	0.779613	0.0746588	0.769369	0.0754218	0.76237	0.0574884	0.433812	0.05375	0.346564	0.0820683	0.613171	0.0746899	0.565389	0.0738796	0.765805	0.0730581	0.739692	0.0604637	0.514365	0.0621079	0.575129	0.0839395	0.670065	0.0703727	0.668252	0.0753937	0.69245	0.07234	0.676042	0.0824748	0.75769	0.0789122	0.748976	0.0720163	0.715316	0.0666481	0.590594	0.0640871	0.490892	0.0622838	0.504697	0.0722127	0.662594	0.0717439	0.625242	0.0720249	0.592116	0.0861424	0.530589	0.0681078	0.685763	0.078386	0.491066	0.0859182	0.599241	0.0862731	0.541239	0.0786106	0.526099	0.0799493	0.540007	0.0716309	0.677668	0.0495425	0.558326	0.0809079	0.410439	0.0601811	0.486632	0.0757546	0.76224	0.0808863	0.703402	0.0761583	0.501371	0.0793082	0.483804	0.048333	0.605344	0.082535	0.730109	0.0866836	0.462762	0.0729623	0.507441	0.0773048	0.51768	0.0763277	0.439787	0.0364153	0.228157	0.0304194	0.192466	0.0586253	0.417165	0.0361382	0.325493	0.0684301	0.642365	0.058327	0.560382	0.255179	0.0477424	0.0527974	0.279532	0.0462242	0.384055	0.0837564	0.368384	0.0521396	0.417963	0.0376913	0.403211	0.0164751	0.0255745	0.0307354	0.0189888	0.0196861	0.0728681	0.60026	0.0140807	0.454945	0.0582587	0.436383	0.0696965	0.490407	0.0573496	0.474341	0.0571539	0.461305	0.0563257	0.508609	-0.059023	-0.458826	-0.057877	-0.435529	-0.0567405	-0.448085	0.0348471	0.163503	0.0446844	0.221008	0.0482817	0.312682	0.056958	0.0734818	0.035389	0.398048	-0.0276963	-0.132272	-0.0402371	-0.173643	-0.0495815	-0.266808	-0.050338	-0.0460882	-0.0301925	-0.363591	0.0508764	0.433911	0.0475787	0.417449	0.0523099	0.490871	0.0457428	0.502336	0.0559489	0.355566	0.0459629	0.277969	0.058193	0.561537	-0.0523865	-0.384348	-0.0489987	-0.372593	-0.0549078	-0.455347	-0.0370413	-0.419388	-0.0527937	-0.321199	-0.0464508	-0.219566	-0.0573085	-0.48667	0.0585374	0.383092	0.0570026	0.506334	0.058401	0.482094	0.0431201	0.281915	0.0505933	0.460123	0.0502638	0.435337	0.046811	0.412383	0.0513479	0.4815	0.0563401	0.431505	0.0542569	0.297787	0.0569429	0.376026	0.0426811	0.479446	0.0479627	0.316556	0.054798	0.332511	0.0454357	0.266332	0.0463753	0.319397	0.0595542	0.529941	0.00766595	0.0676461	0.0414757	0.105077	-0.0618445	-0.31795	-0.0569111	-0.441182	-0.0578918	-0.408738	-0.0463782	-0.230774	-0.0515525	-0.376969	-0.0508091	-0.371495	-0.0474098	-0.363824	-0.0534476	-0.429929	-0.0573123	-0.352687	-0.0566918	-0.325052	-0.056053	-0.315732	-0.0344333	-0.403286	-0.050739	-0.280673	-0.0512641	-0.289957	-0.0456075	-0.214734	-0.0504367	-0.336935	-0.0562233	-0.451531	-0.00599071	-0.0443902	-0.0417207	-0.0662898
AN:Conserved_Primate_phastCons46way.flanking.500_common	0.534663	0.0895234	0.520133	0.0592627	0.519503	0.072621	0.440196	0.0948258	0.728412	0.0568129	0.71911	0.0563081	0.726542	0.0711317	0.62787	0.0823218	0.935373	0.0692884	0.888706	0.0860512	0.950369	0.0735806	0.879944	0.096771	1	0.0758408	0.883357	0.0945051	0.926569	0.0707637	0.776225	0.0783533	0.570775	0.0517862	0.830499	0.055774	0.788229	0.0650861	0.848089	0.0527958	0.843216	0.0585897	0.839573	0.0608926	0.462205	0.0466912	0.409531	0.0318888	0.652502	0.0721395	0.625618	0.0726661	0.821719	0.0545379	0.805595	0.0635613	0.634435	0.0526854	0.609642	0.0710402	0.771981	0.0465406	0.754235	0.0654599	0.814434	0.058859	0.737149	0.0674188	0.840411	0.0484787	0.822935	0.0654403	0.811942	0.0663246	0.662298	0.0453659	0.510711	0.0503726	0.521907	0.056176	0.79555	0.065592	0.758198	0.0738081	0.739852	0.0756719	0.485183	0.0903621	0.822291	0.0568218	0.464162	0.00279934	0.613398	0.0759141	0.6357	0.0635898	0.572989	0.0795702	0.549382	0.0850853	0.689658	0.0350914	0.562302	0.0146844	0.514251	0.0574784	0.5834	0.0606412	0.835805	0.0572121	0.660519	0.0746688	0.543415	0.074095	0.483421	0.0859421	0.603477	0.0195135	0.845325	0.0584159	0.529372	0.063681	0.500192	0.0644777	0.599503	0.0819329	0.536209	0.0712289	0.337104	0.0340062	0.450502	0.0376235	0.564926	0.0377038	0.411677	0.0347034	0.775094	0.0641458	0.723894	0.0635043	0.657724	0.496053	0.190611	-0.0202267	0.245064	-0.00825403	0.344064	0.00182289	0.386619	0.0329069	0.473881	0.080392	0.568058	0.422846	0.447802	0.361991	0.395007	0.59858	0.0406473	0.572236	-0.00782547	0.461482	0.0840548	0.576936	0.0681182	0.352573	-0.00497345	0.347872	-0.0113773	0.369405	-0.0119052	-0.431615	0.0340221	-0.420897	0.0367303	-0.426968	0.0369194	0.320003	0.000738414	0.394352	0.00143655	0.208805	0.0293799	0.284628	0.00107637	0.532152	0.00444327	-0.337731	0.00907029	-0.443195	0.0110711	-0.23616	0.0101046	-0.304546	0.00288299	-0.529145	0.0112666	0.285987	0.0108647	0.252499	0.0102281	0.293731	0.00973497	0.562266	0.00460744	0.402252	-0.0157008	0.204367	0.02008	0.46304	0.00426133	-0.342825	0.0184455	-0.29956	0.0188936	-0.366662	0.0228145	-0.628765	0.0134185	-0.433644	0.0308989	-0.231883	0.00811266	-0.654393	0.019815	0.312717	0.00831759	0.365248	-0.000891172	0.384127	0.00364264	0.196223	0.0163941	0.301978	0.00850617	0.281803	0.00689741	0.242729	0.00763961	0.27959	0.00645559	0.377082	0.00773363	0.259565	0.0102959	0.391973	0.013737	0.578514	-0.00156344	0.205227	0.0260834	0.380055	-0.0186627	0.201559	0.0154855	0.180919	0.0203294	0.480064	0.00631512	0.386382	0.00197162	0.214617	0.00248893	-0.382593	0.0227328	-0.427367	0.029712	-0.453958	0.0231971	-0.246492	0.01249	-0.355586	0.0239778	-0.336619	0.0220702	-0.285204	0.0228971	-0.348888	0.025091	-0.475399	0.0222101	-0.301707	0.0162803	-0.461286	0.0171064	-0.637135	0.0166922	-0.248886	0.0172286	-0.415872	0.0304727	-0.232415	0.0116526	-0.217151	0.0289361	-0.658469	0.0149822	-0.391048	0.00272028	-0.248216	0.00624768
AN:Conserved_Primate_phastCons46way.flanking.500_lf	0.0545017	0.814954	0.0447102	0.441928	0.0493955	0.387244	0.033943	0.28793	0.0466642	0.747843	0.0476308	0.69936	0.0704374	0.768531	0.0531406	0.629929	0.0635371	0.957529	0.0688606	0.858051	0.0669786	0.964938	0.0660337	0.85906	0.0758408	1	0.0692918	0.851719	0.0640892	0.952136	0.05508	0.791932	0.035535	0.446883	0.0522414	0.870819	0.053626	0.837071	0.0497811	0.880587	0.0500099	0.879779	0.0511755	0.870334	0.0359366	0.521877	0.0313358	0.417012	0.057617	0.70958	0.0508275	0.655342	0.0484283	0.878212	0.0491352	0.848868	0.0391566	0.552612	0.0405493	0.547318	0.0553301	0.752006	0.0504436	0.798063	0.0544406	0.821395	0.0503094	0.802241	0.055117	0.838916	0.0567585	0.875422	0.0525021	0.837823	0.0425065	0.676646	0.0397535	0.558772	0.0384358	0.570326	0.0542197	0.793471	0.05378	0.735451	0.0539242	0.689998	0.0560531	0.572844	0.059634	0.806135	0.0502014	0.52905	0.0606716	0.674682	0.0665313	0.623089	0.051745	0.584081	0.052104	0.591487	0.0409105	0.711795	0.0188533	0.56954	0.0547167	0.464937	0.0423845	0.604541	0.0505213	0.86435	0.0524371	0.799114	0.0504413	0.572096	0.0523149	0.534534	0.0199309	0.631881	0.064391	0.848699	0.0600973	0.537893	0.0486018	0.57389	0.0561403	0.604514	0.0506805	0.472168	0.0259444	0.237355	0.0242258	0.241657	0.0429631	0.512932	0.021162	0.414296	0.050566	0.748566	0.0417146	0.653277	0.246396	0.0369234	0.054366	0.308925	0.0338387	0.43504	0.0649995	0.415463	0.0252443	0.471337	0.0132082	0.417664	0.00296117	0.00340063	0.00547793	0.0033157	-0.000252131	0.0399368	0.650298	-0.0104443	0.509284	0.0357261	0.435918	0.0467488	0.510047	0.0278899	0.516216	0.0276933	0.504864	0.0271192	0.561503	-0.0274589	-0.526323	-0.02677	-0.499826	-0.0262268	-0.518769	0.0185273	0.193835	0.0234872	0.237582	0.0266544	0.374704	0.0303308	0.0525245	0.0279249	0.43222	-0.014418	-0.165975	-0.0207791	-0.205661	-0.0273189	-0.35137	-0.0265472	-0.0353827	-0.0236066	-0.406212	0.0276861	0.536013	0.0252734	0.506278	0.0283877	0.589437	0.0288259	0.614659	0.0235724	0.364954	0.0247622	0.351409	0.0336476	0.682352	-0.0283319	-0.501802	-0.0258959	-0.480578	-0.0296456	-0.581745	-0.0230673	-0.537544	-0.0204029	-0.346834	-0.0250136	-0.301711	-0.0328142	-0.622793	0.0321709	0.449534	0.0304254	0.604275	0.0316021	0.572439	0.0227965	0.343494	0.0270236	0.55695	0.0271534	0.54407	0.0248429	0.507686	0.0279284	0.584671	0.0313973	0.528475	0.0284879	0.333489	0.0318458	0.459697	0.0266071	0.597463	0.0257871	0.35847	0.0232451	0.341921	0.024392	0.341604	0.0249449	0.36013	0.0359776	0.675941	0.0048985	0.111633	0.0211288	0.135026	-0.0341546	-0.397704	-0.029867	-0.552258	-0.0310692	-0.506989	-0.024828	-0.315381	-0.0272627	-0.478436	-0.0272533	-0.491465	-0.0249194	-0.473909	-0.0289322	-0.557674	-0.0318898	-0.467432	-0.0296376	-0.380917	-0.0314887	-0.415667	-0.0213192	-0.519948	-0.0271216	-0.350419	-0.019611	-0.309757	-0.0244064	-0.298503	-0.0272974	-0.426939	-0.0350559	-0.60657	-0.00385587	-0.088208	-0.020927	-0.0935757
AN:Conserved_Primate_phastCons46way_common	0.486743	0.0750419	0.443059	0.0471442	0.443843	0.0601001	0.481515	0.0985931	0.607795	0.0433333	0.599802	0.0421751	0.565202	0.044504	0.540079	0.0627768	0.814241	0.0595931	0.918844	0.0999058	0.829098	0.0631938	0.900104	0.111581	0.883357	0.0692918	1	0.112588	0.812016	0.0601204	0.7627	0.0854292	0.491291	0.0385751	0.70459	0.0415867	0.655798	0.0472198	0.72288	0.0403059	0.713911	0.043512	0.709435	0.0449435	0.384079	0.0306187	0.338877	0.019873	0.531157	0.05153	0.509327	0.0522789	0.697156	0.041239	0.681771	0.0468391	0.563473	0.0443025	0.581066	0.0683463	0.66698	0.0352745	0.612932	0.044617	0.672342	0.0398932	0.607357	0.0479255	0.72707	0.0375896	0.681226	0.0466932	0.665566	0.047019	0.576229	0.0357176	0.453643	0.0412236	0.461862	0.0462917	0.638282	0.0432495	0.60918	0.0520087	0.593455	0.0538175	0.413924	0.0681039	0.668954	0.0387016	0.429092	0.00364308	0.508972	0.0549474	0.512714	0.04316	0.491008	0.0606505	0.475609	0.0655181	0.642665	0.0342135	0.545766	0.0208736	0.430258	0.0438846	0.468211	0.040416	0.701568	0.0418568	0.553728	0.0559584	0.445223	0.0546275	0.402279	0.0655454	0.576515	0.023077	0.707412	0.0412307	0.43394	0.045431	0.411248	0.0461402	0.485411	0.0587706	0.446765	0.0541994	0.275956	0.032503	0.36148	0.028244	0.456867	0.0255869	0.338888	0.0246327	0.631801	0.0457215	0.588528	0.0454546	0.593165	0.40994	0.186724	-0.0186017	0.251715	-0.00727762	0.306166	0.000122208	0.360381	0.0262185	0.425978	0.0736787	0.472597	0.3773	0.406188	0.322393	0.35685	0.544318	0.0355578	0.489791	-0.0131483	0.425816	0.070687	0.511307	0.0539513	0.316288	-0.00580161	0.312752	-0.0116877	0.331695	-0.0125468	-0.385242	0.0329235	-0.376488	0.0350329	-0.382317	0.0352665	0.292508	-0.00198224	0.33886	0.000561232	0.181581	0.0179434	0.265818	0.00261091	0.437777	0.00029357	-0.308093	0.0105363	-0.37914	0.0122832	-0.202749	0.0157854	-0.283783	0.00283664	-0.435154	0.0107378	0.241713	0.000682975	0.216165	0.00233334	0.249223	0.000397797	0.45239	-0.0042871	0.37827	-0.0124784	0.176578	0.0110674	0.384126	-0.00494465	-0.285941	0.0243641	-0.252753	0.0230778	-0.307534	0.0276049	-0.499655	0.0180588	-0.407532	0.0281437	-0.197438	0.0139008	-0.534843	0.0244781	0.264808	0.00151129	0.308811	-0.00843329	0.323011	-0.00462728	0.168136	0.00835553	0.257091	-0.00174453	0.238169	-0.00236625	0.208237	-0.00013074	0.23703	-0.0021161	0.312822	-0.00181044	0.233175	0.0114241	0.32249	0.00487263	0.463411	-0.00927994	0.182841	0.0172321	0.359191	-0.0157125	0.17432	0.00750789	0.158692	0.0129965	0.387881	-0.00428136	0.309369	-0.000435278	0.184537	0.00118044	-0.320776	0.0257872	-0.358994	0.0324032	-0.379614	0.0269297	-0.206952	0.0167279	-0.299765	0.0281408	-0.280596	0.0266626	-0.241239	0.0267074	-0.292162	0.0285733	-0.388867	0.0256009	-0.264549	0.0141934	-0.373856	0.0219673	-0.506119	0.0197638	-0.221421	0.0205585	-0.391986	0.0275656	-0.197815	0.0156795	-0.189305	0.0321636	-0.522174	0.0204259	-0.301427	0.00421226	-0.208694	0.00719461
AN:Conserved_Primate_phastCons46way_lf	0.0625104	0.686845	0.0513475	0.375411	0.0557327	0.338099	0.0518192	0.342035	0.0533319	0.620089	0.0528623	0.572637	0.0698909	0.582539	0.0593397	0.547323	0.0773772	0.820829	0.104143	0.910009	0.0811153	0.826556	0.097383	0.913421	0.0945051	0.851719	0.112588	1	0.0770372	0.81158	0.0745373	0.787186	0.0396477	0.366418	0.0609447	0.722916	0.0595973	0.69252	0.0591398	0.735794	0.0584918	0.741396	0.0590168	0.734481	0.0431831	0.411589	0.0393299	0.334263	0.0637296	0.577824	0.0577046	0.53223	0.0583181	0.735765	0.0577674	0.718288	0.047051	0.492202	0.0508437	0.547454	0.0632782	0.623429	0.055257	0.642221	0.058775	0.662214	0.0558796	0.646059	0.0636576	0.703579	0.0628268	0.716332	0.0574943	0.687838	0.0487784	0.549704	0.0454539	0.456252	0.0438815	0.466473	0.0569074	0.62908	0.0563318	0.596765	0.0565311	0.560682	0.0629073	0.487527	0.0616063	0.657357	0.0563492	0.422099	0.0649451	0.547385	0.0670968	0.506323	0.0584838	0.470864	0.0588457	0.481334	0.0525616	0.623352	0.0311968	0.49967	0.0599395	0.38265	0.0473835	0.47594	0.0577918	0.719	0.0603691	0.663127	0.0570899	0.460026	0.059056	0.441418	0.0316235	0.550115	0.0672573	0.689804	0.0624284	0.411562	0.0530389	0.471774	0.0587553	0.469672	0.0528505	0.394158	0.0283143	0.206234	0.0246976	0.193138	0.0459703	0.398246	0.0247589	0.31182	0.0547678	0.619044	0.0463989	0.543609	0.220021	0.0343665	0.0485155	0.241058	0.035964	0.377224	0.067834	0.34883	0.0356199	0.394774	0.0237285	0.347894	0.00875614	0.0138972	0.017286	0.00950657	0.00710111	0.0480604	0.535061	-0.00203296	0.4346	0.0425365	0.40212	0.0543565	0.475136	0.0382274	0.420002	0.0381814	0.406742	0.0378119	0.450128	-0.0380013	-0.418908	-0.0375628	-0.395889	-0.0372596	-0.407766	0.0224458	0.156493	0.030569	0.211501	0.0354154	0.273145	0.0421029	0.0675827	0.0313589	0.36575	-0.0169676	-0.127569	-0.0269235	-0.167875	-0.0361231	-0.250968	-0.0362832	-0.0402731	-0.0271219	-0.340405	0.0364596	0.405805	0.0343545	0.387037	0.0371013	0.455367	0.0344627	0.47202	0.0352883	0.307943	0.0336675	0.259054	0.0395003	0.523641	-0.0369395	-0.374855	-0.0347933	-0.361187	-0.038082	-0.439391	-0.0272422	-0.397936	-0.0320105	-0.283068	-0.0337808	-0.21827	-0.0365621	-0.462891	0.040801	0.346868	0.0395617	0.484997	0.0403816	0.459115	0.0322005	0.257145	0.0365935	0.441019	0.0360963	0.409381	0.0339651	0.384379	0.0367049	0.446868	0.0397554	0.405787	0.0379913	0.264516	0.0402814	0.348127	0.0318886	0.450473	0.0349898	0.259436	0.0348284	0.283714	0.0333766	0.251396	0.0338001	0.282273	0.0400422	0.497911	0.00456332	0.0727442	0.0301429	0.0997003	-0.0419067	-0.302797	-0.0383566	-0.436695	-0.0384865	-0.401885	-0.033995	-0.226092	-0.0363402	-0.374406	-0.0360146	-0.361991	-0.0339165	-0.351498	-0.0375241	-0.415235	-0.0393416	-0.350974	-0.0389011	-0.303992	-0.0388054	-0.308478	-0.0255129	-0.383645	-0.0364674	-0.245802	-0.0313774	-0.251463	-0.0332986	-0.212029	-0.0360941	-0.325363	-0.0362595	-0.434489	-0.00374995	-0.0547325	-0.0300463	-0.0642353
AN:Conserved_Vertebrate_phastCons46way.flanking.500_common	0.671441	0.0987857	0.646215	0.0789282	0.608716	0.088659	0.546819	0.106647	0.840295	0.07271	0.81811	0.0734039	0.758797	0.0737828	0.7463	0.0942841	0.966042	0.0675843	0.862251	0.0745293	0.988744	0.0730656	0.902936	0.09018	0.926569	0.0640892	0.812016	0.0770372	1	0.0744201	0.879523	0.0864244	0.728062	0.0732843	0.923406	0.0676216	0.867429	0.0767337	0.932939	0.0628992	0.901961	0.0641571	0.898049	0.0661381	0.581344	0.0570314	0.525493	0.0396531	0.734024	0.0840261	0.710759	0.0823945	0.896387	0.0620913	0.863604	0.0676598	0.753482	0.062709	0.719898	0.0796742	0.855004	0.056526	0.826422	0.0737243	0.890103	0.0671613	0.843189	0.0790745	0.923784	0.0595023	0.881443	0.0721799	0.857342	0.0720721	0.825605	0.0632672	0.691026	0.072352	0.70267	0.0804824	0.848623	0.0716484	0.79532	0.0802539	0.778196	0.0828459	0.598724	0.107596	0.825651	0.0572265	0.680937	0.0217179	0.698787	0.0891756	0.697971	0.0731972	0.724546	0.0985119	0.705596	0.105502	0.842232	0.0513258	0.741193	0.0346943	0.598797	0.0676387	0.665568	0.0661213	0.913721	0.067916	0.763555	0.0890015	0.646831	0.0917836	0.589009	0.105004	0.771639	0.0379006	0.917588	0.0665146	0.623443	0.0798578	0.615163	0.0773418	0.683692	0.0952234	0.62488	0.0844675	0.361306	0.0390106	0.484675	0.0482091	0.692939	0.045674	0.558331	0.052551	0.809579	0.0700994	0.760223	0.0673202	0.823955	0.625774	0.339413	-0.0141889	0.389956	-0.000988771	0.409982	0.0099479	0.471804	0.0450854	0.531966	0.0971528	0.628596	0.495029	0.510109	0.43247	0.47561	0.790062	0.0664116	0.655443	0.00283885	0.623898	0.105312	0.688214	0.0767647	0.540728	0.0106201	0.536794	0.0011263	0.565222	0.000554609	-0.621424	0.0266786	-0.611535	0.0307018	-0.622964	0.0313379	0.489665	0.00341312	0.556132	0.00438721	0.352231	0.0417067	0.431552	0.00239038	0.554492	0.00647923	-0.497363	0.00798475	-0.601261	0.00980613	-0.379958	0.00891505	-0.440086	0.00206837	-0.544011	0.00995117	0.432506	0.0245935	0.407471	0.0250173	0.439353	0.0222448	0.669033	0.00762512	0.600386	-0.0030406	0.34724	0.0335589	0.615728	0.0121382	-0.485519	0.0152656	-0.450091	0.0139471	-0.508901	0.0188348	-0.713478	0.011738	-0.631798	0.0239516	-0.373667	0.0068213	-0.784716	0.0164521	0.459754	0.0213079	0.510503	0.00764232	0.527864	0.0113933	0.34289	0.0289283	0.447789	0.0165698	0.428382	0.020536	0.397293	0.022626	0.424703	0.0193282	0.515904	0.0166308	0.449837	0.0209655	0.52723	0.0225451	0.682057	0.00166591	0.365394	0.0425239	0.576549	-0.00767372	0.344846	0.0285164	0.325704	0.0373906	0.609475	0.0120423	0.459784	0.00699583	0.383616	0.0104889	-0.521885	0.0184389	-0.562949	0.0280914	-0.585581	0.0213215	-0.39135	0.0117657	-0.495437	0.0231934	-0.47984	0.0186858	-0.43619	0.019056	-0.490785	0.0212696	-0.599705	0.0194651	-0.479171	0.0116818	-0.583197	0.0153071	-0.716125	0.0150708	-0.417402	0.01252	-0.615759	0.0242636	-0.375109	0.00933213	-0.362079	0.0264435	-0.746993	0.0128915	-0.413985	-0.000126918	-0.409165	0.0069629
AN:Conserved_Vertebrate_phastCons46way.flanking.500_lf	0.0653305	0.852999	0.0539018	0.473881	0.0585957	0.415185	0.036188	0.2727	0.0577643	0.800872	0.0598911	0.746734	0.0725299	0.733908	0.0613862	0.620475	0.0689538	0.978681	0.0656793	0.827812	0.073422	0.993673	0.0692891	0.847747	0.0707637	0.952136	0.0601204	0.81158	0.0744201	1	0.070894	0.833383	0.047412	0.499121	0.0645927	0.93504	0.0637235	0.876769	0.0613924	0.941199	0.0590887	0.912197	0.0601362	0.899667	0.0413118	0.539537	0.0361864	0.424102	0.0645327	0.736411	0.0568449	0.672684	0.0563442	0.916203	0.0559642	0.865924	0.046362	0.590067	0.0459002	0.562256	0.0721821	0.818801	0.0570744	0.820683	0.0656065	0.86011	0.0593501	0.828685	0.0710419	0.920316	0.0642879	0.905805	0.0585433	0.862129	0.059183	0.742035	0.0561923	0.609052	0.0544028	0.622338	0.0603464	0.813808	0.0579185	0.737349	0.0577629	0.691695	0.0636249	0.569852	0.0664088	0.842083	0.0710322	0.618095	0.0709844	0.718684	0.0773909	0.653334	0.0616653	0.603335	0.062566	0.615649	0.0614816	0.812197	0.0386813	0.674934	0.0634638	0.467557	0.0443408	0.592066	0.0618962	0.923384	0.0615488	0.83683	0.0569909	0.590167	0.0586777	0.553994	0.0397085	0.735078	0.079203	0.905092	0.0696444	0.548905	0.0577515	0.583403	0.0648791	0.619065	0.0612261	0.475374	0.0256252	0.251396	0.0243415	0.232627	0.0536234	0.540284	0.0306721	0.433871	0.0565266	0.774801	0.0451917	0.671791	0.290837	0.0472881	0.0710697	0.336463	0.0439235	0.440349	0.0796916	0.466998	0.0360679	0.527199	0.0224136	0.502413	0.00853372	0.0115288	0.0146957	0.0120366	0.0103558	0.0591626	0.7472	-0.00285098	0.557115	0.0443131	0.441591	0.0502085	0.480259	0.0375289	0.597837	0.0370922	0.588586	0.0370536	0.650478	-0.0384132	-0.601181	-0.0373385	-0.573286	-0.0368778	-0.59304	0.0267848	0.220729	0.0308213	0.25316	0.0304942	0.379188	0.0348233	0.072712	0.0333956	0.48564	-0.0229417	-0.191383	-0.0285973	-0.222007	-0.0315639	-0.347892	-0.0308963	-0.0587373	-0.0283289	-0.449612	0.0321077	0.565543	0.0298879	0.535659	0.0332381	0.623719	0.0343536	0.649617	0.035893	0.453693	0.0278788	0.36108	0.0425854	0.727981	-0.0330433	-0.522231	-0.0306269	-0.502656	-0.0350528	-0.605718	-0.0282019	-0.564442	-0.0330107	-0.426724	-0.0282806	-0.306816	-0.0439302	-0.656152	0.0378951	0.478747	0.0365757	0.628963	0.0380676	0.590433	0.0262926	0.359441	0.031585	0.570565	0.031372	0.573651	0.0292495	0.539582	0.0324038	0.61547	0.0364795	0.548379	0.0366682	0.385915	0.0370095	0.470318	0.0320893	0.631781	0.0304309	0.381284	0.0347996	0.430978	0.0274498	0.35145	0.0286699	0.388974	0.0442278	0.703512	0.0079997	0.109555	0.0258962	0.151092	-0.0406234	-0.419901	-0.0363693	-0.569804	-0.0379708	-0.52029	-0.0288223	-0.323865	-0.0320468	-0.489523	-0.0317557	-0.510477	-0.0294037	-0.493911	-0.0338967	-0.575671	-0.0373582	-0.474539	-0.0377736	-0.427127	-0.0365944	-0.417775	-0.0264505	-0.544574	-0.0327371	-0.359924	-0.0316056	-0.389528	-0.0275907	-0.304119	-0.0316295	-0.449797	-0.0447007	-0.617726	-0.00335911	-0.0831443	-0.0253964	-0.101461
AN:Conserved_Vertebrate_phastCons46way_common	0.680125	0.101972	0.635498	0.0974832	0.590474	0.104368	0.580031	0.113249	0.761164	0.081492	0.741335	0.0837203	0.640994	0.0680772	0.705112	0.0952261	0.805561	0.0578432	0.807418	0.0713119	0.839892	0.065633	0.898698	0.0943997	0.776225	0.05508	0.7627	0.0745373	0.879523	0.070894	1	0.111501	0.753772	0.0833746	0.806656	0.0708513	0.757866	0.0811116	0.804985	0.062702	0.765325	0.0607119	0.767527	0.0634673	0.470746	0.0551318	0.420904	0.0374209	0.624162	0.0892457	0.599658	0.0863425	0.752579	0.0598488	0.728278	0.0631278	0.69294	0.058533	0.709441	0.0802113	0.772373	0.0596171	0.70133	0.0754326	0.780099	0.0684009	0.75327	0.0841199	0.813162	0.0626623	0.745263	0.0724694	0.725969	0.0730126	0.825524	0.0768317	0.74932	0.0909426	0.766001	0.102253	0.748743	0.0784398	0.698039	0.0871824	0.691113	0.090365	0.555976	0.110344	0.689969	0.0513218	0.730357	0.0385647	0.632885	0.0988742	0.622777	0.0749538	0.681027	0.109822	0.672078	0.11876	0.812981	0.0560318	0.736799	0.0411006	0.525646	0.0685266	0.544673	0.0622765	0.794125	0.0698788	0.657102	0.0931371	0.565989	0.0993379	0.522389	0.11335	0.765504	0.0451857	0.837115	0.0721356	0.579174	0.0887484	0.553629	0.0841222	0.626161	0.104122	0.620229	0.0920033	0.375751	0.041767	0.465531	0.0566168	0.626402	0.051245	0.60699	0.0633479	0.694851	0.0727191	0.650623	0.0728155	0.810035	0.591801	0.408849	-0.00811808	0.430096	0.00611905	0.387778	0.0127212	0.452715	0.0465441	0.503417	0.104977	0.568921	0.429117	0.450237	0.390432	0.489619	0.781483	0.0765182	0.553915	0.00447787	0.636173	0.11268	0.673865	0.0767301	0.476801	0.0192328	0.473701	0.00759305	0.502781	0.00748158	-0.560667	0.0197452	-0.548917	0.0235334	-0.559939	0.0242981	0.464014	0.00625276	0.491455	0.00829104	0.268171	0.046584	0.380179	0.00445135	0.445815	0.00454022	-0.486977	0.00589482	-0.542938	0.0074144	-0.294724	0.00316732	-0.398359	0.000867234	-0.439269	0.0081073	0.338113	0.0290613	0.322287	0.0313537	0.343292	0.0281517	0.540522	0.00909724	0.562731	0.0032992	0.25614	0.0317106	0.522344	0.0194787	-0.386808	0.0113428	-0.360156	0.00830905	-0.409005	0.0136573	-0.584743	0.00870402	-0.59719	0.0183397	-0.278781	0.00595167	-0.703707	0.0102229	0.373123	0.0290386	0.412487	0.0109244	0.433065	0.0140682	0.249595	0.0299518	0.351119	0.0175142	0.333583	0.0245631	0.31216	0.0266036	0.328325	0.0242584	0.417678	0.0228392	0.419331	0.0286573	0.439833	0.0314195	0.55449	0.00374018	0.285519	0.0498653	0.539657	-0.0013649	0.253514	0.0270654	0.238665	0.040344	0.511567	0.019204	0.471049	0.0138079	0.334226	0.0100923	-0.436815	0.0125466	-0.462811	0.0239996	-0.490535	0.0168815	-0.295752	0.00935432	-0.39671	0.0200162	-0.380376	0.0136913	-0.346395	0.0134029	-0.389941	0.0155771	-0.501145	0.0147123	-0.44613	0.00512849	-0.494298	0.0103848	-0.589598	0.0110795	-0.342865	0.0059083	-0.57923	0.0184916	-0.279513	0.00676882	-0.276272	0.0213865	-0.663656	0.00638471	-0.375856	-0.00348899	-0.357923	0.00395594
AN:Conserved_Vertebrate_phastCons46way_lf	0.0705272	0.737665	0.087701	0.497997	0.0928288	0.450103	0.0594479	0.313926	0.0818861	0.719782	0.0849112	0.671679	0.0867758	0.599412	0.087394	0.569752	0.0751092	0.801197	0.0867891	0.812054	0.0822549	0.818015	0.0966551	0.874431	0.0783533	0.791932	0.0854292	0.787186	0.0864244	0.833383	0.111501	1	0.0684935	0.49796	0.0847089	0.808934	0.0859519	0.766044	0.0786038	0.801551	0.0761888	0.774255	0.0779275	0.769044	0.060345	0.468984	0.0560668	0.369365	0.0879227	0.654978	0.0788096	0.593648	0.0733048	0.769814	0.0741517	0.734432	0.0574669	0.507	0.0574115	0.535692	0.0945038	0.711058	0.07469	0.694898	0.0834654	0.726203	0.079496	0.717311	0.0874014	0.790773	0.0820199	0.767028	0.0749823	0.733047	0.0837007	0.696301	0.0827462	0.599961	0.081586	0.614073	0.078503	0.70676	0.078243	0.65519	0.0787133	0.624858	0.0952869	0.541575	0.0675004	0.681571	0.0923873	0.584896	0.0967418	0.658941	0.0967495	0.579243	0.0878906	0.565732	0.0899297	0.583585	0.0789126	0.720738	0.0562928	0.606131	0.0894378	0.438471	0.0601855	0.488753	0.0809576	0.797632	0.0873858	0.742175	0.0832179	0.549678	0.0864995	0.530485	0.0557402	0.656981	0.0925684	0.764851	0.0978222	0.498215	0.0834932	0.532405	0.0885522	0.556305	0.089831	0.452319	0.039433	0.253127	0.0347661	0.218812	0.0678623	0.474334	0.0478913	0.394488	0.0739264	0.674656	0.0622785	0.595657	0.286606	0.051855	0.0609857	0.273953	0.0500015	0.39073	0.090435	0.414497	0.0587942	0.468264	0.0434036	0.473387	0.0195312	0.0302871	0.0346786	0.0250292	0.0293968	0.0848589	0.683349	0.019493	0.49199	0.0651527	0.441811	0.0724826	0.462286	0.0618557	0.546567	0.0612306	0.534627	0.0605827	0.577643	-0.0645355	-0.512724	-0.062908	-0.485687	-0.0614416	-0.492525	0.039904	0.171946	0.0484713	0.218612	0.0485365	0.332529	0.0571001	0.0725974	0.0313384	0.390003	-0.0337357	-0.139862	-0.0451495	-0.17574	-0.0506303	-0.283726	-0.051026	-0.0515476	-0.0259975	-0.353149	0.0512773	0.477419	0.0482424	0.462314	0.0530566	0.53953	0.0461834	0.513568	0.0613268	0.41074	0.044595	0.301619	0.0636175	0.59667	-0.0533996	-0.410032	-0.0499921	-0.402978	-0.0563989	-0.47466	-0.0375434	-0.428594	-0.0582562	-0.370712	-0.0454137	-0.231805	-0.0661768	-0.508155	0.0613645	0.423039	0.0592303	0.533599	0.0615892	0.502977	0.0423063	0.308878	0.0511003	0.471287	0.0503051	0.472841	0.0471234	0.454659	0.0516343	0.520775	0.0581349	0.475877	0.0597447	0.396533	0.0600002	0.406001	0.0428642	0.490226	0.0484262	0.351528	0.0594464	0.386645	0.0439498	0.285906	0.0459787	0.362456	0.0653171	0.555864	0.0130024	0.0885047	0.0431934	0.141269	-0.0660733	-0.34927	-0.0598393	-0.449856	-0.0620347	-0.421589	-0.0463414	-0.251208	-0.0525422	-0.378707	-0.0514349	-0.393041	-0.0480157	-0.383391	-0.0544477	-0.44515	-0.0599948	-0.365437	-0.0634351	-0.403927	-0.05974	-0.334631	-0.0348922	-0.408716	-0.0524952	-0.306717	-0.0560505	-0.335591	-0.0443929	-0.226603	-0.0509685	-0.373174	-0.0656514	-0.464294	-0.00703781	-0.0526641	-0.0433906	-0.0858922
AN:CpG_common	0.649977	0.0733981	0.744672	0.1315	0.695343	0.139533	0.672805	0.160044	0.776217	0.0850106	0.744985	0.0888117	0.60162	0.0761055	0.735352	0.112502	0.661835	0.037964	0.570558	0.0407937	0.686819	0.0426469	0.683933	0.0573072	0.570775	0.035535	0.491291	0.0396477	0.728062	0.047412	0.753772	0.0684935	1	0.163186	0.733854	0.0613703	0.7373	0.0834879	0.725381	0.0557114	0.699572	0.0610921	0.706742	0.0633764	0.502985	0.0665614	0.475587	0.0514724	0.640907	0.0936817	0.641809	0.0932517	0.693258	0.0603336	0.683502	0.0685708	0.893182	0.12424	0.858777	0.135116	0.653802	0.0482015	0.69897	0.0722653	0.732418	0.0618001	0.757867	0.0831332	0.665039	0.044607	0.701055	0.06865	0.710767	0.0714205	0.837663	0.0773112	0.805675	0.104071	0.826925	0.117502	0.744003	0.0749244	0.715168	0.091796	0.72284	0.0972153	0.584557	0.135397	0.56151	0.0328183	0.759554	0.0414944	0.635438	0.102809	0.592844	0.0788904	0.722809	0.126168	0.720516	0.136635	0.689331	0.0427063	0.639532	0.0294422	0.547763	0.0888996	0.605733	0.0759914	0.736816	0.0633415	0.668389	0.101783	0.623544	0.120175	0.583369	0.136751	0.659436	0.0338002	0.713033	0.0511102	0.588451	0.0999759	0.565904	0.0951672	0.616825	0.110007	0.652308	0.119417	0.393782	0.0473554	0.516503	0.0716006	0.658566	0.0482854	0.66964	0.0745333	0.6869	0.0762793	0.667665	0.0724527	0.751709	0.672565	0.467785	0.0033769	0.44805	0.0158122	0.329483	0.0223017	0.394173	0.042958	0.418621	0.0663355	0.607335	0.271039	0.320425	0.363801	0.374234	0.804983	0.0895551	0.550915	0.0331846	0.720985	0.135151	0.748207	0.0964392	0.52119	0.0354553	0.522963	0.0234949	0.548461	0.022151	-0.591831	0.00690187	-0.583168	0.0115178	-0.59087	0.0145698	0.530753	0.0117038	0.578992	0.0156586	0.335738	0.0641344	0.453086	0.00744722	0.356719	0.00392216	-0.555289	0.0020097	-0.635461	0.000918713	-0.362202	0.0103545	-0.460031	-0.0018719	-0.345622	0.00322237	0.409219	0.0500783	0.389786	0.051167	0.407884	0.0512532	0.547481	0.0136019	0.588645	0.0141057	0.324617	0.056505	0.541624	0.023812	-0.461669	-0.00126668	-0.425927	-0.000943402	-0.473578	8.72124e-05	-0.583741	0.00135088	-0.614846	0.0074354	-0.350262	-0.00476852	-0.710601	0.0045804	0.454881	0.0540824	0.486264	0.0346218	0.508386	0.0376268	0.313285	0.0488728	0.425586	0.039909	0.406903	0.044318	0.380813	0.0472818	0.397033	0.046971	0.509626	0.0451472	0.504802	0.0388037	0.532572	0.0501607	0.568415	0.00847265	0.354648	0.0741781	0.57115	0.00974367	0.322167	0.0492691	0.299867	0.06847	0.532766	0.0195005	0.558391	0.0213033	0.407271	0.0189657	-0.522617	-0.00100883	-0.529477	0.00986215	-0.556167	0.00518238	-0.365621	0.00504345	-0.46967	0.00883296	-0.456111	0.0020897	-0.412723	0.00394377	-0.460067	0.0024449	-0.6018	0.00327445	-0.515322	0.00383678	-0.586367	0.00279549	-0.588679	0.00350976	-0.417441	0.00360284	-0.60389	0.0080244	-0.351936	-0.00225947	-0.341556	0.0141041	-0.666491	0.00328129	-0.442979	-0.00845423	-0.438154	0.00120682
AN:CpG_lf	0.0736599	0.500358	0.138832	0.633055	0.140013	0.544925	0.10665	0.38593	0.109642	0.582442	0.112392	0.535962	0.104487	0.442346	0.112305	0.453632	0.059135	0.461494	0.0488449	0.372454	0.0660106	0.470907	0.0614809	0.402266	0.0517862	0.446883	0.0385751	0.366418	0.0732843	0.499121	0.0833746	0.49796	0.163186	1	0.0956975	0.583222	0.106209	0.577489	0.0883987	0.573782	0.0911999	0.549057	0.0936146	0.544459	0.0870825	0.39798	0.0874913	0.310685	0.113035	0.513412	0.107788	0.435978	0.0898048	0.541238	0.0935132	0.520458	0.137463	0.765169	0.12108	0.684026	0.092096	0.528083	0.0939021	0.479719	0.0953785	0.556387	0.102601	0.565342	0.0852039	0.553859	0.0979557	0.546729	0.0927953	0.52008	0.116285	0.738534	0.12222	0.753554	0.122956	0.743603	0.101556	0.536105	0.102821	0.495689	0.106438	0.497599	0.12672	0.463246	0.0530208	0.421986	0.120341	0.444654	0.12055	0.541039	0.110241	0.437551	0.120036	0.460749	0.123688	0.500368	0.0797954	0.549384	0.0605242	0.449772	0.109606	0.361931	0.0879144	0.34293	0.0918803	0.574968	0.114077	0.558812	0.112962	0.479378	0.120469	0.470225	0.0584079	0.507108	0.0905498	0.557642	0.125657	0.426722	0.105457	0.413779	0.110825	0.439629	0.123503	0.389065	0.0533301	0.207246	0.0555991	0.211871	0.0903479	0.487752	0.080898	0.511881	0.0926177	0.516297	0.0865688	0.44865	0.274121	0.0697135	0.066014	0.176037	0.0551097	0.242661	0.0815732	0.5946	0.0710594	0.405607	0.0520157	0.277581	0.0283942	0.0362369	0.041227	0.0449073	0.0442684	0.122913	0.697037	0.0618477	0.397819	0.0926384	0.395989	0.10103	0.382874	0.0948285	0.485272	0.0940287	0.473105	0.0922645	0.512723	-0.0991458	-0.416777	-0.0963021	-0.390268	-0.0927134	-0.390331	0.0604438	0.143271	0.0704509	0.201626	0.0733489	0.317502	0.080308	0.0947123	0.020859	0.30645	-0.0527663	-0.110159	-0.0671343	-0.165091	-0.0767181	-0.206507	-0.0748432	-0.08389	-0.0150476	-0.284482	0.0779107	0.413066	0.0735909	0.451775	0.0802414	0.476226	0.0609629	0.368601	0.092574	0.334	0.0679583	0.282362	0.0903697	0.494347	-0.0827909	-0.327044	-0.0769352	-0.308501	-0.0877212	-0.381495	-0.0520661	-0.309096	-0.0892878	-0.279363	-0.0701167	-0.201428	-0.0973499	-0.391631	0.0927664	0.39415	0.0906062	0.42582	0.0929092	0.423636	0.0642733	0.274944	0.0786839	0.386366	0.0762966	0.387271	0.0717383	0.43398	0.0783492	0.432621	0.0896805	0.403833	0.0940392	0.487594	0.0928491	0.374469	0.0565351	0.345096	0.0736407	0.340149	0.0900089	0.312526	0.0668103	0.259777	0.0689459	0.345093	0.0910932	0.426663	0.0363738	0.104906	0.0691796	0.220361	-0.100976	-0.323727	-0.0931834	-0.328175	-0.0964786	-0.28505	-0.0715519	-0.186593	-0.0829924	-0.288693	-0.0791969	-0.298591	-0.073523	-0.289128	-0.0840943	-0.341713	-0.0953541	-0.283518	-0.0966398	-0.344372	-0.094557	-0.271892	-0.0469252	-0.29174	-0.0809582	-0.229552	-0.0861296	-0.257246	-0.0684287	-0.185682	-0.0768351	-0.291719	-0.0925611	-0.347471	-0.0198507	-0.0577102	-0.0688889	-0.100338
AN:DGF_ENCODE.flanking.500_common	0.492344	0.0699436	0.790179	0.120646	0.758521	0.139239	0.499855	0.131701	0.933141	0.0969935	0.913808	0.0975019	0.793917	0.0873355	0.784372	0.121621	0.900228	0.0548412	0.761423	0.0599346	0.920995	0.0614956	0.806904	0.0797163	0.830499	0.0522414	0.70459	0.0609447	0.923406	0.0645927	0.806656	0.0847089	0.733854	0.0956975	1	0.08224	0.970289	0.100031	0.989419	0.0728654	0.974815	0.0780924	0.97037	0.0809944	0.741551	0.0761016	0.693315	0.0559707	0.878485	0.109349	0.85689	0.109775	0.972614	0.0741808	0.95129	0.0842404	0.725367	0.0669901	0.632257	0.0796825	0.903047	0.0646837	0.926865	0.0927999	0.942822	0.0765737	0.93272	0.095843	0.947719	0.0650617	0.965666	0.087325	0.934027	0.0878414	0.811832	0.0697202	0.689403	0.0861714	0.70905	0.0960644	0.913701	0.0865904	0.879178	0.104698	0.859628	0.108251	0.752253	0.15531	0.775667	0.04695	0.662812	0.0377929	0.839208	0.120277	0.796778	0.0935082	0.792646	0.127151	0.778772	0.144907	0.786025	0.0510134	0.671188	0.0334646	0.754181	0.105565	0.803766	0.0867494	0.98325	0.0814428	0.91504	0.121858	0.813514	0.13536	0.770401	0.156564	0.682354	0.0348917	0.864416	0.0629048	0.760053	0.114757	0.762202	0.108505	0.773229	0.127573	0.731808	0.12883	0.410613	0.049858	0.505878	0.0640485	0.755504	0.053012	0.611378	0.0586051	0.872509	0.0839315	0.830771	0.0750088	0.78022	0.60465	0.203812	-0.00905805	0.249023	0.00291605	0.415801	0.0103968	0.527627	0.0441139	0.540297	0.0955425	0.652889	0.536541	0.5236	0.443787	0.467926	0.807138	0.0865638	0.765236	0.0265755	0.572208	0.138233	0.68551	0.0947489	0.695937	0.023909	0.69303	0.0152781	0.706822	0.0134711	-0.764172	0.0230781	-0.755238	0.0273356	-0.755072	0.0296729	0.48051	0.00937776	0.637096	0.0116094	0.534637	0.0742481	0.549593	0.00512501	0.524576	0.000774886	-0.443338	0.00681336	-0.653591	0.00825801	-0.563371	0.0111314	-0.52464	0.00167052	-0.504969	0.0112362	0.620438	0.0531226	0.58878	0.0505077	0.628398	0.0502365	0.759305	0.00865538	0.706872	0.00733777	0.53179	0.0642067	0.7418	0.0211849	-0.67562	0.00811769	-0.635826	0.0079334	-0.700438	0.0119889	-0.773277	0.0122902	-0.721611	0.0198243	-0.560534	0.00187477	-0.859388	0.0157702	0.659513	0.0527446	0.704435	0.0313748	0.717656	0.03414	0.526039	0.0573501	0.637558	0.039331	0.615536	0.0478045	0.578348	0.0488211	0.613568	0.0472839	0.705666	0.0406052	0.609277	0.0328178	0.716464	0.0479683	0.763519	0.00162148	0.535922	0.0807435	0.683986	0.00293934	0.528463	0.0557969	0.509181	0.0761539	0.735762	0.0184055	0.440713	0.0122281	0.544109	0.0174901	-0.723859	0.0127644	-0.756938	0.0238483	-0.775614	0.0170822	-0.578016	0.00917853	-0.686435	0.0213995	-0.668036	0.0126982	-0.620024	0.0147398	-0.681561	0.015397	-0.781044	0.0169014	-0.655227	0.0131661	-0.763709	0.0122393	-0.765583	0.0157774	-0.580571	0.00956374	-0.706521	0.0200896	-0.560453	0.00597366	-0.553654	0.0260442	-0.814172	0.0120244	-0.429439	-0.00101694	-0.57523	0.00796546
AN:DGF_ENCODE.flanking.500_lf	0.0507783	0.796297	0.082699	0.559101	0.089993	0.502076	0.0410457	0.281368	0.0789787	0.873259	0.0844215	0.816208	0.0822846	0.712113	0.0805343	0.631711	0.0582758	0.900933	0.047036	0.739344	0.0644197	0.918418	0.0578818	0.772299	0.055774	0.870819	0.0415867	0.722916	0.0676216	0.93504	0.0708513	0.808934	0.0613703	0.583222	0.08224	1	0.0867356	0.941113	0.0753395	0.982077	0.0767032	0.95267	0.0784653	0.938192	0.0609191	0.590974	0.0563478	0.474583	0.0891594	0.804368	0.0812266	0.742891	0.0720382	0.950619	0.0740271	0.9001	0.0489597	0.584203	0.0411712	0.532528	0.0875622	0.852497	0.0762572	0.872844	0.0814756	0.905478	0.0775957	0.888443	0.0806631	0.943733	0.0817779	0.94724	0.0760145	0.907797	0.0697938	0.811787	0.0679237	0.681963	0.0678764	0.696733	0.0770423	0.867384	0.0778696	0.796628	0.0770463	0.755178	0.0912981	0.606694	0.0585764	0.800595	0.0764481	0.642796	0.094703	0.773588	0.0948445	0.678796	0.0810698	0.647355	0.0841984	0.664923	0.062845	0.827398	0.040222	0.696158	0.091356	0.523601	0.0639072	0.638053	0.0787042	0.975012	0.0873069	0.903281	0.0819622	0.667166	0.0857079	0.625097	0.0388532	0.759614	0.0810328	0.909486	0.0960255	0.586505	0.0821738	0.606165	0.084206	0.658831	0.0885494	0.519943	0.0340515	0.243684	0.0327167	0.28598	0.0642429	0.587463	0.0414047	0.504512	0.0736795	0.830262	0.0612651	0.724786	0.306514	0.0578472	0.0693056	0.337037	0.0431343	0.443023	0.0740309	0.515213	0.0461177	0.54158	0.0268447	0.520287	0.0132845	0.0181386	0.0191602	0.0165444	0.0147288	0.0762472	0.820122	0.0190682	0.620296	0.0566457	0.469632	0.0629381	0.481792	0.0581697	0.655965	0.0577568	0.648989	0.0561208	0.711086	-0.0604715	-0.645422	-0.0588368	-0.622383	-0.0565757	-0.6397	0.0377876	0.20763	0.0467761	0.252206	0.0493976	0.451192	0.053573	0.0606225	0.0243174	0.464268	-0.0314024	-0.173663	-0.0432901	-0.213255	-0.0512927	-0.386444	-0.0476463	-0.0452886	-0.0184807	-0.436159	0.0524446	0.657618	0.0484303	0.626949	0.0544632	0.720671	0.0431117	0.636096	0.0559794	0.513394	0.045629	0.434991	0.0619068	0.762828	-0.054977	-0.584482	-0.0506906	-0.568777	-0.0584838	-0.669167	-0.0345518	-0.551344	-0.0518296	-0.474477	-0.0467632	-0.358101	-0.0631666	-0.674062	0.063108	0.582792	0.0613069	0.70376	0.063587	0.658085	0.0432193	0.445095	0.0522746	0.621893	0.0512916	0.659401	0.0473751	0.631141	0.0530432	0.705696	0.0602677	0.635537	0.0560678	0.413936	0.0614574	0.554929	0.0399344	0.617198	0.048947	0.439654	0.0544986	0.49143	0.0448388	0.421182	0.0469869	0.483836	0.0645104	0.724013	0.0116207	0.165022	0.0408765	0.184398	-0.0682714	-0.503553	-0.0625348	-0.626525	-0.0651822	-0.565168	-0.047835	-0.380096	-0.05418	-0.53229	-0.0527107	-0.572011	-0.0485169	-0.556848	-0.0562292	-0.6368	-0.0627908	-0.530996	-0.0602485	-0.437648	-0.0616715	-0.47036	-0.0315997	-0.532646	-0.0527737	-0.377866	-0.0501028	-0.441167	-0.045518	-0.356354	-0.0522298	-0.517396	-0.0634414	-0.628547	-0.00766822	-0.135018	-0.0416475	-0.121165
AN:DGF_ENCODE_common	0.431742	0.0647553	0.843677	0.145426	0.830229	0.16779	0.492866	0.142826	0.946043	0.109701	0.925656	0.109958	0.810883	0.101535	0.803201	0.140242	0.853045	0.0534708	0.712084	0.0580179	0.873592	0.060992	0.763601	0.078811	0.788229	0.053626	0.655798	0.0595973	0.867429	0.0637235	0.757866	0.0859519	0.7373	0.106209	0.970289	0.0867356	1	0.115328	0.950617	0.0745689	0.971137	0.0866491	0.975183	0.0911432	0.767549	0.0921139	0.72508	0.0699811	0.928574	0.130447	0.91678	0.132841	0.957044	0.0810799	0.965896	0.0971194	0.714783	0.0693004	0.615604	0.0825006	0.848424	0.0634	0.962267	0.109561	0.94026	0.0854223	0.952298	0.110171	0.875492	0.0618739	0.980655	0.0996841	0.971138	0.103803	0.774195	0.0728394	0.66364	0.0929929	0.690248	0.104458	0.947376	0.102752	0.940829	0.127969	0.926434	0.132363	0.786832	0.178719	0.756933	0.0492131	0.596412	0.040413	0.87951	0.138961	0.827393	0.107745	0.809468	0.146251	0.797406	0.167833	0.671849	0.0393339	0.544268	0.0168076	0.794996	0.124149	0.864244	0.10738	0.972749	0.0878806	0.946473	0.140758	0.86927	0.160758	0.828886	0.185185	0.556129	0.0199142	0.819992	0.0648051	0.794685	0.132719	0.792735	0.12649	0.803175	0.148345	0.76983	0.150993	0.449608	0.0580337	0.561589	0.0762328	0.765569	0.0617802	0.612003	0.0650614	0.917322	0.102198	0.887486	0.0930245	0.696201	0.595466	0.142367	-0.00601457	0.183174	0.0052183	0.380844	0.0081593	0.494562	0.0371921	0.500843	0.0850493	0.670545	0.470544	0.45947	0.377516	0.396339	0.745095	0.0848516	0.742669	0.034475	0.568596	0.156161	0.70879	0.110669	0.673812	0.0248307	0.671904	0.0174857	0.679247	0.0152844	-0.736232	0.022177	-0.728345	0.0262801	-0.724178	0.0290663	0.460965	0.0144126	0.64477	0.0167787	0.552128	0.0884589	0.562184	0.00745395	0.485203	4.30995e-05	-0.419882	0.00394894	-0.662187	0.00556885	-0.584357	0.00712932	-0.534167	0.000332236	-0.465288	0.00981389	0.638951	0.0661695	0.59967	0.0603101	0.644508	0.062213	0.761777	0.013374	0.655848	0.00507012	0.546807	0.0769547	0.739959	0.0270313	-0.700576	0.000542283	-0.652812	0.00154693	-0.72137	0.00525695	-0.777257	0.00827389	-0.663094	0.0213399	-0.579802	-0.00446559	-0.855312	0.0119723	0.691472	0.0673611	0.727015	0.0425186	0.745089	0.0454839	0.539583	0.0689801	0.657696	0.0503493	0.634215	0.0601756	0.589083	0.0589289	0.630636	0.0595353	0.742461	0.0548234	0.607909	0.0369039	0.757057	0.0630206	0.76783	0.00564837	0.545151	0.0943348	0.635565	0.0018239	0.542814	0.0668881	0.521452	0.0902816	0.749446	0.0252545	0.47084	0.0156673	0.545193	0.0198244	-0.767081	0.0061493	-0.785143	0.0187889	-0.811025	0.0116167	-0.598883	0.00399877	-0.71215	0.0170088	-0.692668	0.00588698	-0.636247	0.00897997	-0.704543	0.00894422	-0.830081	0.00994718	-0.666492	0.0100397	-0.812326	0.00508351	-0.77016	0.0121224	-0.59163	0.00563825	-0.649341	0.0210557	-0.579431	0.000589356	-0.572087	0.0212555	-0.831685	0.00736508	-0.483675	-0.00317603	-0.585641	0.00616026
AN:DGF_ENCODE_lf	0.0596252	0.757336	0.12124	0.635272	0.128082	0.59086	0.0572317	0.301852	0.105212	0.874507	0.111503	0.829304	0.11303	0.756508	0.11082	0.699388	0.0656744	0.84934	0.0519947	0.699961	0.0734577	0.865257	0.0650008	0.731073	0.0650861	0.837071	0.0472198	0.69252	0.0767337	0.876769	0.0811116	0.766044	0.0834879	0.577489	0.100031	0.941113	0.115328	1	0.0896071	0.918537	0.0981749	0.958063	0.101552	0.959912	0.0866009	0.666302	0.0810703	0.561045	0.123551	0.882055	0.116034	0.844118	0.0925309	0.930123	0.0995053	0.937081	0.0600334	0.525686	0.0506225	0.49277	0.0970471	0.766096	0.105604	0.929973	0.103675	0.900905	0.105258	0.934956	0.0865905	0.839552	0.107637	0.964684	0.104117	0.957995	0.0884126	0.781803	0.0890308	0.687779	0.0903941	0.7156	0.106955	0.916927	0.11286	0.899431	0.112717	0.863001	0.124866	0.681156	0.0675638	0.771801	0.0845954	0.586994	0.124188	0.816701	0.119846	0.721259	0.111361	0.711072	0.115245	0.742503	0.0584491	0.68985	0.0333627	0.540923	0.122608	0.589572	0.0965486	0.750025	0.0979809	0.940952	0.117176	0.957935	0.114787	0.772238	0.119192	0.74278	0.0312207	0.614923	0.0925852	0.868212	0.126809	0.626803	0.1088	0.655154	0.114478	0.719467	0.120538	0.598092	0.0556825	0.292348	0.0570265	0.380419	0.0848418	0.607144	0.0578029	0.542601	0.104001	0.888578	0.092604	0.800065	0.283739	0.0669752	0.0733941	0.316634	0.0431557	0.431819	0.0691477	0.431165	0.0547902	0.474713	0.0334368	0.45592	0.0190257	0.0221212	0.0232249	0.0175356	0.0163786	0.0909764	0.733091	0.0366603	0.572274	0.0790732	0.53933	0.092534	0.553692	0.0746378	0.579995	0.0742768	0.569788	0.0715543	0.621346	-0.0784827	-0.55609	-0.076344	-0.532642	-0.072886	-0.54617	0.0509197	0.229344	0.0628004	0.270755	0.0667381	0.539466	0.0731519	0.0726695	0.0211219	0.398328	-0.042728	-0.190848	-0.0588697	-0.225933	-0.0699543	-0.457626	-0.0664814	-0.0546894	-0.0151389	-0.375994	0.0713127	0.715747	0.0651983	0.668665	0.0733433	0.749751	0.0568996	0.615991	0.0692237	0.397983	0.0620546	0.522735	0.0806427	0.737335	-0.0759845	-0.62957	-0.0693464	-0.611655	-0.0800609	-0.688645	-0.0471655	-0.532854	-0.0641203	-0.356881	-0.0643894	-0.433815	-0.0845294	-0.646058	0.0859333	0.685626	0.0829053	0.743528	0.0862925	0.717066	0.0581709	0.522027	0.071071	0.685168	0.0697122	0.720298	0.0635839	0.679075	0.0714659	0.751903	0.0832082	0.727522	0.0748591	0.418625	0.0859936	0.655627	0.0525825	0.59379	0.0654309	0.497369	0.0678732	0.378164	0.0607999	0.508646	0.0626255	0.554795	0.0855248	0.725691	0.0267854	0.230712	0.0545179	0.213319	-0.094264	-0.590379	-0.0860346	-0.647293	-0.0902325	-0.608074	-0.0654554	-0.441841	-0.0748916	-0.572955	-0.0726962	-0.620695	-0.0660873	-0.60235	-0.0769554	-0.672107	-0.0886302	-0.611057	-0.0815786	-0.456567	-0.0882328	-0.557362	-0.0429379	-0.513228	-0.0713697	-0.415557	-0.0622328	-0.32826	-0.0624947	-0.431029	-0.0702717	-0.57882	-0.0865456	-0.632201	-0.0213721	-0.196449	-0.0563313	-0.151952
AN:DHS_Trynka.flanking.500_common	0.494578	0.0656584	0.751975	0.106546	0.719864	0.123311	0.488618	0.122019	0.914902	0.0866876	0.893425	0.0869792	0.763196	0.0766513	0.752389	0.108011	0.916372	0.0530691	0.781918	0.0589928	0.932795	0.0586704	0.818627	0.0765304	0.848089	0.0497811	0.72288	0.0591398	0.932939	0.0613924	0.804985	0.0786038	0.725381	0.0883987	0.989419	0.0753395	0.950617	0.0896071	1	0.0695768	0.972923	0.0727361	0.965876	0.0747808	0.71582	0.0688771	0.669936	0.0501438	0.842747	0.0959019	0.822323	0.0962489	0.976557	0.0699349	0.942846	0.0776335	0.732749	0.0655104	0.641941	0.0767135	0.898436	0.0602871	0.907428	0.0820683	0.930091	0.0683893	0.91392	0.0854398	0.952999	0.0618135	0.951282	0.0785957	0.920887	0.0785436	0.807667	0.0642482	0.676984	0.0786218	0.695471	0.0874451	0.896874	0.0760919	0.856638	0.0919661	0.837611	0.095261	0.706041	0.138859	0.783002	0.0441485	0.657233	0.0328622	0.798398	0.105472	0.760305	0.0816579	0.755183	0.111648	0.73962	0.127537	0.803609	0.0520213	0.694529	0.0375539	0.719383	0.0934483	0.777566	0.076319	0.977143	0.0748318	0.886182	0.109501	0.775401	0.119259	0.727482	0.138687	0.708598	0.0381307	0.864108	0.0578879	0.714617	0.101125	0.722541	0.0955572	0.73501	0.112165	0.692062	0.114087	0.392509	0.0441275	0.500126	0.0576749	0.738216	0.04638	0.604652	0.0535157	0.858271	0.0741643	0.815563	0.066512	0.787919	0.610231	0.212245	-0.0108802	0.256172	0.000864929	0.410619	0.0100384	0.516045	0.0440696	0.547158	0.0947707	0.663762	0.533781	0.532748	0.450362	0.474334	0.803864	0.0830483	0.76649	0.023176	0.55256	0.123859	0.660626	0.0841262	0.672844	0.0214401	0.669907	0.0127948	0.685812	0.0111973	-0.742429	0.0237882	-0.733528	0.0278309	-0.734908	0.0299615	0.468648	0.00668048	0.618161	0.00823031	0.501753	0.0655233	0.519152	0.00386743	0.538443	0.00130868	-0.435982	0.00827137	-0.636887	0.0100337	-0.528577	0.0137998	-0.498769	0.00228681	-0.520394	0.0116886	0.591426	0.0446593	0.559854	0.0430618	0.598471	0.0425399	0.749942	0.00661851	0.695305	0.00710049	0.502547	0.0561008	0.718505	0.0165695	-0.646116	0.011643	-0.605642	0.0116724	-0.67	0.0153853	-0.770564	0.0135689	-0.713435	0.0192125	-0.53035	0.00456209	-0.843144	0.0181826	0.626422	0.0447969	0.675724	0.0256821	0.688383	0.0280463	0.495417	0.049767	0.60766	0.0334491	0.586757	0.0397076	0.549566	0.0413738	0.583585	0.0394619	0.675853	0.0335355	0.579564	0.0294594	0.684527	0.04021	0.756784	-5.68481e-05	0.502856	0.0704566	0.672086	0.00265077	0.499446	0.0485355	0.478704	0.067584	0.711305	0.0136106	0.447685	0.0102686	0.520867	0.0156973	-0.689815	0.0155247	-0.728629	0.0255005	-0.746322	0.0193296	-0.546237	0.0110221	-0.656877	0.0230011	-0.639024	0.0160028	-0.590362	0.0178482	-0.651194	0.0186694	-0.752961	0.0194561	-0.620929	0.0149416	-0.732864	0.0154176	-0.76511	0.016861	-0.545476	0.0129942	-0.698676	0.0194399	-0.530759	0.00838602	-0.521345	0.0280389	-0.796483	0.0150114	-0.430016	6.24061e-05	-0.550808	0.00814236
AN:DHS_Trynka.flanking.500_lf	0.048916	0.785735	0.0702445	0.528642	0.0762181	0.4686	0.0368757	0.266769	0.0681992	0.852078	0.0722733	0.791182	0.0694491	0.680916	0.0668588	0.595147	0.0556165	0.913778	0.0463287	0.757497	0.0603082	0.926112	0.0537995	0.779613	0.0527958	0.880587	0.0403059	0.735794	0.0628992	0.941199	0.062702	0.801551	0.0557114	0.573782	0.0728654	0.982077	0.0745689	0.918537	0.0695768	1	0.0686824	0.951541	0.0695824	0.934358	0.0525218	0.576871	0.0491226	0.462263	0.0753059	0.765093	0.0682069	0.702995	0.0656573	0.96212	0.0652655	0.89414	0.0471828	0.597708	0.0405579	0.540169	0.0780352	0.854098	0.0648657	0.843918	0.0700059	0.885109	0.0665685	0.861053	0.0740657	0.947744	0.0710097	0.928684	0.0652398	0.884559	0.0631652	0.807215	0.0607402	0.673118	0.0601827	0.684604	0.0655672	0.834074	0.0651861	0.757615	0.0646037	0.714654	0.0769589	0.5654	0.053618	0.793974	0.0736007	0.646415	0.080081	0.728724	0.0802278	0.640211	0.0685759	0.602781	0.0713354	0.617097	0.0622163	0.851655	0.0424293	0.733128	0.0776382	0.497947	0.0538966	0.611261	0.0695169	0.966054	0.0752564	0.87526	0.069494	0.623931	0.0729484	0.575722	0.0409421	0.792467	0.0727632	0.895528	0.0809335	0.53919	0.0687009	0.568072	0.0699285	0.613995	0.0737903	0.488101	0.0284706	0.237066	0.0279278	0.275398	0.0561182	0.569723	0.0361894	0.490588	0.0622357	0.805601	0.0510717	0.70103	0.306635	0.0542504	0.068858	0.349947	0.0438152	0.451489	0.0735518	0.525284	0.0418386	0.554433	0.0248012	0.517147	0.0110426	0.0155934	0.0164282	0.0144706	0.0119812	0.0713022	0.833482	0.0133062	0.633202	0.0480858	0.432538	0.0532251	0.454879	0.0520743	0.67016	0.0517695	0.664565	0.0505033	0.729703	-0.0539507	-0.664593	-0.0525078	-0.643171	-0.0506001	-0.66108	0.0317456	0.197146	0.0393907	0.229294	0.043241	0.42677	0.0461674	0.0520619	0.0250861	0.463617	-0.0258579	-0.167111	-0.0358965	-0.194653	-0.0446493	-0.369294	-0.0407336	-0.0380799	-0.0196393	-0.435622	0.0457774	0.639507	0.0424045	0.612485	0.0475514	0.709507	0.0378864	0.634513	0.0513391	0.536177	0.0400131	0.419851	0.0538433	0.752239	-0.0476484	-0.575398	-0.0439875	-0.556687	-0.0507431	-0.668736	-0.0299263	-0.552562	-0.0478823	-0.50165	-0.040782	-0.351335	-0.054133	-0.673162	0.0547888	0.564922	0.0535506	0.7037	0.0551626	0.653305	0.0377091	0.426703	0.0456795	0.619021	0.04481	0.64215	0.0415422	0.615949	0.0463617	0.692458	0.0523499	0.617882	0.0498907	0.419237	0.0530476	0.530229	0.0350381	0.617134	0.0428383	0.409977	0.0500106	0.515	0.0393618	0.407241	0.0412999	0.465608	0.0554834	0.707506	0.0104449	0.159271	0.0362766	0.184194	-0.0588802	-0.496016	-0.0541732	-0.63459	-0.0559987	-0.567858	-0.0414626	-0.371544	-0.0470527	-0.534923	-0.0456805	-0.564092	-0.0421604	-0.546446	-0.0488086	-0.634995	-0.0539965	-0.525247	-0.0525863	-0.434566	-0.0526829	-0.454095	-0.0272718	-0.535569	-0.0459013	-0.356245	-0.0462476	-0.467851	-0.0397173	-0.348729	-0.0456993	-0.506223	-0.0534692	-0.618981	-0.00478314	-0.126673	-0.0364999	-0.11999
AN:DHS_Trynka_common	0.43628	0.0585608	0.771633	0.118648	0.761387	0.140172	0.47306	0.124773	0.906862	0.0921889	0.896427	0.0923017	0.768019	0.0823766	0.747657	0.115993	0.895448	0.0513768	0.76518	0.0576743	0.910335	0.0571552	0.78835	0.0746588	0.843216	0.0500099	0.713911	0.0584918	0.901961	0.0590887	0.765325	0.0761888	0.699572	0.0911999	0.974815	0.0767032	0.971137	0.0981749	0.972923	0.0686824	1	0.079047	0.995777	0.0823296	0.721385	0.0767712	0.679121	0.058227	0.877139	0.10775	0.862769	0.110683	0.976762	0.0738998	0.981735	0.0873023	0.708738	0.065477	0.6129	0.0768961	0.872171	0.0581512	0.928538	0.0928936	0.932054	0.0736928	0.919544	0.0933188	0.915537	0.0572706	0.969636	0.0861525	0.951212	0.0889346	0.770498	0.0626035	0.640527	0.0784092	0.663737	0.0882181	0.91403	0.0847777	0.89494	0.105143	0.87448	0.108108	0.714732	0.147917	0.772175	0.0442873	0.573394	0.0282965	0.825391	0.116036	0.790363	0.0902863	0.750619	0.12085	0.738969	0.138917	0.732089	0.0412819	0.603752	0.0220002	0.738147	0.10365	0.805666	0.0893827	0.971698	0.0774072	0.902773	0.119206	0.795045	0.131945	0.749616	0.152935	0.618368	0.0237561	0.831986	0.0553437	0.730883	0.108951	0.724351	0.10424	0.745399	0.121892	0.71274	0.126576	0.412071	0.0466968	0.514042	0.0622243	0.723894	0.05081	0.569221	0.0541558	0.896162	0.0847181	0.863226	0.0769125	0.72032	0.561313	0.156262	-0.0118882	0.204119	-0.0010215	0.394567	0.00565166	0.499241	0.0372116	0.521857	0.0859972	0.630605	0.506002	0.500814	0.409256	0.437182	0.749379	0.0763146	0.766838	0.0259544	0.52771	0.130241	0.652687	0.0905607	0.626705	0.0168387	0.623644	0.00959587	0.634311	0.00750662	-0.696485	0.0272368	-0.687161	0.0309085	-0.683757	0.0334495	0.42435	0.00903265	0.579257	0.0106042	0.484841	0.0703997	0.498372	0.00457655	0.509369	-0.000516423	-0.39346	0.00707011	-0.598719	0.00881852	-0.515739	0.0139421	-0.476067	0.00203544	-0.492625	0.0122381	0.569359	0.0496383	0.533395	0.0449985	0.578793	0.0467639	0.715473	0.00626012	0.633468	0.00141784	0.479426	0.0611589	0.682352	0.0158166	-0.629158	0.00869338	-0.584749	0.00987808	-0.655789	0.0134608	-0.741068	0.0140308	-0.648621	0.0235025	-0.511313	0.00156975	-0.810089	0.0196982	0.61493	0.0508133	0.670909	0.0306124	0.68671	0.0335396	0.475007	0.0541515	0.597573	0.0380016	0.564106	0.0445104	0.52274	0.0436907	0.563998	0.0440006	0.667407	0.0402178	0.542558	0.0278049	0.678044	0.0470159	0.721911	-0.000552799	0.480455	0.0752641	0.610852	-0.00193564	0.475825	0.05257	0.456201	0.0716065	0.684747	0.0138511	0.430547	0.0109973	0.480535	0.0154757	-0.687068	0.0137594	-0.731921	0.0243313	-0.754508	0.0176646	-0.530391	0.0103857	-0.652862	0.0221784	-0.620499	0.0134505	-0.567752	0.0164264	-0.636683	0.0169144	-0.75324	0.0173188	-0.595045	0.0165249	-0.731927	0.0127786	-0.734403	0.0174613	-0.525173	0.0132913	-0.632707	0.023034	-0.510303	0.00608541	-0.503378	0.0281192	-0.779744	0.0154738	-0.433201	-0.00038033	-0.516816	0.00678434
AN:DHS_Trynka_lf	0.0474965	0.752807	0.0850734	0.558405	0.0926901	0.514436	0.0413467	0.277134	0.0765774	0.847173	0.0807672	0.796696	0.0821584	0.706349	0.0770232	0.635601	0.0581082	0.894982	0.0481751	0.753867	0.0630002	0.90483	0.0542259	0.769369	0.0585897	0.879779	0.043512	0.741396	0.0641571	0.912197	0.0607119	0.774255	0.0610921	0.549057	0.0780924	0.95267	0.0866491	0.958063	0.0727361	0.951541	0.079047	1	0.0810074	0.989485	0.0631419	0.637601	0.0591089	0.534836	0.0910587	0.819438	0.0851447	0.782938	0.0745518	0.962673	0.0788239	0.967721	0.0488287	0.562279	0.0414557	0.518291	0.0765384	0.792045	0.0789193	0.8966	0.0785669	0.888813	0.0782236	0.899865	0.071277	0.877387	0.0827285	0.953863	0.0791993	0.933288	0.0657209	0.770346	0.0638279	0.654129	0.0646547	0.67627	0.0794295	0.869607	0.0822727	0.832192	0.0815719	0.787251	0.0880694	0.598289	0.056646	0.781774	0.0665367	0.572176	0.0919962	0.753076	0.0906656	0.66888	0.0795281	0.635019	0.0824523	0.655817	0.0511352	0.755625	0.029318	0.617859	0.0899516	0.542034	0.0709393	0.707621	0.07603	0.949843	0.0870105	0.918644	0.0824893	0.679765	0.0861855	0.642132	0.0275482	0.686466	0.0722263	0.858976	0.0916327	0.552675	0.0773787	0.596717	0.0806526	0.63773	0.0850525	0.532866	0.038185	0.237495	0.0389198	0.325488	0.0627323	0.576639	0.0408562	0.505021	0.0769956	0.854358	0.0674414	0.766637	0.277994	0.054876	0.062967	0.336313	0.0387098	0.455552	0.0633454	0.463488	0.0417561	0.505455	0.0239635	0.443468	0.0116809	0.0140534	0.0142838	0.0104487	0.00886668	0.0690759	0.75199	0.0187714	0.608019	0.0547675	0.469081	0.0651972	0.491512	0.0535305	0.597227	0.0532908	0.590002	0.0513083	0.650431	-0.0556893	-0.59702	-0.054215	-0.575163	-0.0517478	-0.592527	0.0337803	0.208774	0.0426084	0.237797	0.0478461	0.465239	0.0516739	0.0489973	0.0216159	0.423144	-0.0272775	-0.175826	-0.0391298	-0.20143	-0.0500231	-0.403054	-0.0465409	-0.034357	-0.0163755	-0.399266	0.0511241	0.678079	0.0465513	0.630628	0.0528583	0.727428	0.0417561	0.619694	0.0495969	0.44413	0.0445335	0.482394	0.0577367	0.721072	-0.0542276	-0.619453	-0.0493368	-0.591854	-0.057382	-0.691841	-0.0338674	-0.542027	-0.045579	-0.416539	-0.0461134	-0.415052	-0.0590055	-0.651641	0.0616657	0.617914	0.0603262	0.773968	0.0626491	0.73051	0.041731	0.480641	0.0515061	0.704046	0.049984	0.688704	0.0454478	0.642601	0.0515176	0.726385	0.0598666	0.685385	0.0530529	0.379335	0.0610924	0.592349	0.0384792	0.602269	0.0468334	0.429386	0.0486051	0.423408	0.0436721	0.472168	0.0450594	0.501885	0.0611698	0.699288	0.015621	0.195283	0.0386248	0.191683	-0.0674075	-0.544727	-0.0621836	-0.700072	-0.0651383	-0.642871	-0.046794	-0.424438	-0.0540897	-0.609679	-0.0518547	-0.609433	-0.0470289	-0.584009	-0.0552103	-0.66986	-0.0633126	-0.59035	-0.0574143	-0.42015	-0.0621929	-0.516757	-0.0308375	-0.524872	-0.0508024	-0.371514	-0.0441233	-0.384603	-0.0447517	-0.409739	-0.0505381	-0.551561	-0.0605631	-0.619579	-0.0113967	-0.163175	-0.03977	-0.135392
AN:DHS_peaks_Trynka_common	0.43848	0.0603445	0.780601	0.123403	0.771562	0.145456	0.475635	0.126271	0.910598	0.0952923	0.899161	0.0951845	0.774356	0.085587	0.754838	0.119711	0.890636	0.0521456	0.760429	0.0578985	0.906605	0.0581378	0.787661	0.0754218	0.839573	0.0511755	0.709435	0.0590168	0.898049	0.0601362	0.767527	0.0779275	0.706742	0.0936146	0.97037	0.0784653	0.975183	0.101552	0.965876	0.0695824	0.995777	0.0810074	1	0.0848464	0.719122	0.0790638	0.67643	0.0599947	0.883157	0.112461	0.869685	0.115598	0.972609	0.0757486	0.983799	0.0901876	0.71012	0.0660212	0.616872	0.0777335	0.864732	0.0590567	0.934232	0.0966803	0.933723	0.0763288	0.924327	0.0969617	0.905861	0.0580285	0.972178	0.0892529	0.957849	0.0926774	0.768807	0.0642955	0.642514	0.0807963	0.667698	0.0910971	0.924328	0.0890365	0.906961	0.110102	0.887967	0.113296	0.718526	0.151677	0.774938	0.045933	0.568968	0.029066	0.83262	0.120833	0.797614	0.0942343	0.756159	0.125487	0.744021	0.143868	0.716559	0.0401425	0.585814	0.0194483	0.741605	0.106811	0.812333	0.093132	0.969818	0.0793348	0.903613	0.122727	0.801021	0.136802	0.755029	0.15804	0.601909	0.0218077	0.832936	0.0573966	0.73585	0.112679	0.728448	0.10806	0.752874	0.126376	0.721345	0.130469	0.420243	0.0482831	0.524542	0.0645626	0.728299	0.0530597	0.579218	0.0565118	0.90455	0.0889573	0.872721	0.0810685	0.711386	0.565289	0.155901	-0.0115343	0.202587	-0.000749438	0.388316	0.00559094	0.492831	0.0363782	0.513769	0.0860548	0.636086	0.490411	0.487935	0.398365	0.428514	0.740217	0.0761868	0.756846	0.0265453	0.533744	0.133477	0.661611	0.0936272	0.617533	0.0173664	0.614683	0.0100662	0.625121	0.00797011	-0.687712	0.0264692	-0.678344	0.0302088	-0.674993	0.0327926	0.424676	0.0101242	0.579687	0.0119507	0.479595	0.072405	0.496425	0.00493419	0.504329	5.01863e-05	-0.395654	0.00629744	-0.601355	0.00788401	-0.511333	0.0125903	-0.475531	0.00179008	-0.487933	0.0113594	0.565798	0.0519878	0.529027	0.0469263	0.574407	0.0488651	0.714794	0.00772501	0.621557	0.000976964	0.474713	0.0628714	0.679038	0.0176048	-0.62693	0.00708299	-0.581656	0.00830897	-0.652574	0.0117905	-0.742582	0.0127001	-0.635956	0.0235598	-0.507463	0.000428268	-0.811233	0.0181071	0.613049	0.0528484	0.667108	0.032374	0.688109	0.0355677	0.470654	0.0561161	0.594623	0.0399798	0.56057	0.0466803	0.518319	0.0455036	0.559754	0.0460691	0.666948	0.0427315	0.53827	0.0286331	0.679121	0.0495431	0.72216	0.00083159	0.475176	0.0774431	0.599285	-0.00237074	0.471037	0.0541001	0.450182	0.0732779	0.68443	0.0159144	0.439223	0.0118106	0.478981	0.0157058	-0.687216	0.0123322	-0.728668	0.022997	-0.757549	0.0161137	-0.527223	0.00901683	-0.650959	0.0207015	-0.618294	0.011881	-0.564506	0.0148885	-0.633751	0.0153243	-0.755945	0.0156775	-0.593169	0.0155409	-0.735135	0.0111184	-0.736589	0.0162115	-0.521265	0.0119241	-0.620123	0.0231334	-0.506521	0.0050136	-0.498308	0.0267289	-0.785541	0.0137681	-0.443864	-0.000830238	-0.517472	0.00629274
AN:DHS_peaks_Trynka_lf	0.0486335	0.744064	0.0902981	0.567304	0.0981983	0.528356	0.0427564	0.279821	0.0802887	0.843565	0.084721	0.795032	0.0873542	0.709547	0.0817115	0.645284	0.0597621	0.883333	0.0493025	0.744911	0.0649894	0.893178	0.0558623	0.76237	0.0608926	0.870334	0.0449435	0.734481	0.0661381	0.899667	0.0634673	0.769044	0.0633764	0.544459	0.0809944	0.938192	0.0911432	0.959912	0.0747808	0.934358	0.0823296	0.989485	0.0848464	1	0.0662985	0.639473	0.0617392	0.538737	0.096662	0.831087	0.0905528	0.795788	0.077696	0.951842	0.0830743	0.970945	0.0499627	0.54868	0.0423133	0.509365	0.0792824	0.773668	0.0836561	0.90184	0.0828459	0.884112	0.0825394	0.903322	0.0730429	0.856516	0.0871484	0.951139	0.0839376	0.937041	0.0681722	0.760561	0.0666053	0.651907	0.0676426	0.676943	0.0844659	0.874179	0.0878583	0.845212	0.0872599	0.80138	0.0929409	0.608142	0.0593539	0.77642	0.0668382	0.555842	0.0974233	0.763513	0.0962772	0.675248	0.0841377	0.645421	0.0869272	0.668768	0.0502441	0.727437	0.0270329	0.585248	0.094893	0.547552	0.0755514	0.718745	0.0791899	0.93802	0.0914	0.919957	0.0872162	0.694675	0.0909092	0.658674	0.0254137	0.655524	0.075292	0.849793	0.0969263	0.559761	0.0820657	0.605296	0.0861025	0.647531	0.0900718	0.542506	0.0413043	0.239155	0.0419501	0.333171	0.0660592	0.577383	0.0429947	0.502825	0.0820656	0.858829	0.0723975	0.775138	0.272274	0.0555388	0.0628456	0.33721	0.0375813	0.450876	0.0633908	0.441343	0.0428937	0.488143	0.0246696	0.43374	0.0123587	0.0143552	0.0149895	0.0107117	0.00938431	0.0700647	0.731694	0.0212097	0.593134	0.0572609	0.478322	0.0688869	0.498163	0.0549265	0.578875	0.0546721	0.570188	0.052552	0.627977	-0.0572074	-0.575627	-0.0556558	-0.55351	-0.0530892	-0.569806	0.0349327	0.212092	0.0443758	0.242354	0.049642	0.473994	0.053591	0.0520921	0.0214156	0.409141	-0.028184	-0.179617	-0.0408331	-0.205678	-0.0520568	-0.412296	-0.0482171	-0.0368786	-0.0161409	-0.383797	0.0531413	0.681714	0.0482981	0.632509	0.0548928	0.724693	0.0438023	0.615072	0.0500863	0.418893	0.0462638	0.488875	0.0600275	0.714157	-0.0565026	-0.619202	-0.0513436	-0.592515	-0.0597556	-0.685995	-0.0358016	-0.536468	-0.0457949	-0.390092	-0.0480272	-0.419425	-0.0618306	-0.642311	0.0640808	0.627516	0.0626539	0.770005	0.0653462	0.753584	0.0434061	0.488007	0.0536534	0.715862	0.0519195	0.691509	0.0471132	0.643067	0.0534637	0.725968	0.0624117	0.6938	0.0548154	0.375538	0.0638641	0.603986	0.0403724	0.597065	0.0485308	0.439588	0.0491293	0.398237	0.0453472	0.477903	0.0466625	0.504987	0.0639184	0.696415	0.0166865	0.198736	0.0399498	0.190329	-0.0701885	-0.551276	-0.0647246	-0.690297	-0.0680799	-0.660745	-0.0487902	-0.428602	-0.0563987	-0.615406	-0.0540203	-0.608851	-0.0489087	-0.583665	-0.05748	-0.66626	-0.0662495	-0.596153	-0.0596828	-0.418025	-0.0652131	-0.524638	-0.0326586	-0.518751	-0.05275	-0.378644	-0.0443159	-0.359595	-0.0465935	-0.413015	-0.0524331	-0.550315	-0.0639905	-0.61515	-0.0129608	-0.166511	-0.0412748	-0.135163
AN:Enhancer_Andersson.flanking.500_common	0.225979	0.0317459	0.735464	0.117573	0.664168	0.126263	0.365832	0.132139	0.736183	0.0832594	0.694096	0.0815539	0.677027	0.0841965	0.666103	0.120629	0.573666	0.0352123	0.440997	0.0427635	0.585869	0.0402348	0.463244	0.0574884	0.462205	0.0359366	0.384079	0.0431831	0.581344	0.0413118	0.470746	0.060345	0.502985	0.0870825	0.741551	0.0609191	0.767549	0.0866009	0.71582	0.0525218	0.721385	0.0631419	0.719122	0.0662985	1	0.111052	0.939724	0.0876908	0.842519	0.104759	0.847977	0.108449	0.773597	0.0628073	0.763416	0.0749599	0.509284	0.0592583	0.385008	0.069278	0.607015	0.0391096	0.792463	0.0882965	0.68589	0.0628629	0.808447	0.0897217	0.625683	0.0388644	0.767243	0.0754947	0.715381	0.0776778	0.56673	0.0538648	0.527696	0.073437	0.54631	0.0812056	0.68026	0.0753844	0.683878	0.0996944	0.671803	0.103607	0.804108	0.160134	0.454882	0.029936	0.502032	0.0349555	0.770351	0.101666	0.681459	0.0797967	0.754849	0.114467	0.744864	0.135756	0.439983	0.0201979	0.365881	0.00602551	0.774493	0.107651	0.851049	0.0998141	0.716115	0.0627105	0.875452	0.116172	0.861238	0.140027	0.858954	0.161482	0.35179	0.00692533	0.505359	0.0382656	0.738533	0.111283	0.815859	0.103884	0.695574	0.116448	0.616072	0.117232	0.340082	0.0522123	0.398745	0.074621	0.698053	0.0464799	0.545335	0.0617011	0.629314	0.0782305	0.634621	0.0686289	0.489063	0.380345	0.0779386	-0.000835004	0.0955355	0.00489966	0.306463	0.00454198	0.436977	0.0271837	0.349782	0.0492698	0.39788	0.424242	0.355241	0.276715	0.256224	0.582416	0.0642756	0.6209	0.03766	0.432238	0.139258	0.537556	0.0947675	0.859391	0.0265183	0.858552	0.0202282	0.852896	0.0166897	-0.847387	0.014015	-0.850889	0.0174899	-0.847457	0.0202613	0.500936	0.0125618	0.723727	0.0146831	0.830717	0.0830463	0.706147	0.00631533	0.2985	-3.04069e-05	-0.374184	0.00243824	-0.664276	0.00370175	-0.842375	0.00365836	-0.616387	0.000812682	-0.258715	0.00565701	0.887091	0.0741232	0.877087	0.0705194	0.883769	0.062957	0.779224	0.0131517	0.71393	0.00806056	0.856739	0.0937024	0.834433	0.0230521	-0.899881	-0.00672497	-0.893733	-0.0060718	-0.9015	-0.00156786	-0.688184	0.00312723	-0.684251	0.0146605	-0.873042	-0.0122407	-0.718107	0.00690254	0.883976	0.0639776	0.894668	0.0428868	0.88836	0.0443659	0.851561	0.0757562	0.885785	0.0517913	0.8846	0.0686868	0.873007	0.0711616	0.879911	0.0633504	0.884562	0.0493393	0.841626	0.0352744	0.867711	0.0547535	0.750962	0.00687726	0.834485	0.0910666	0.700923	0.00472553	0.855307	0.0838747	0.832907	0.0976645	0.802636	0.0210408	0.306972	0.0170237	0.829948	0.0327538	-0.887427	-0.000379234	-0.896642	0.0111334	-0.888363	0.00595825	-0.872943	-0.00468266	-0.894926	0.0107298	-0.897525	-0.00133253	-0.888766	0.00174837	-0.898614	0.000761343	-0.8629	0.00116163	-0.862473	0.00423775	-0.848362	-0.000648657	-0.653975	0.00649635	-0.84177	-0.0015189	-0.683915	0.0149845	-0.872283	-0.00630331	-0.853729	0.0118639	-0.634093	0.00360762	-0.311414	-0.0049081	-0.836663	0.00836597
AN:Enhancer_Andersson.flanking.500_lf	0.0420492	0.450829	0.0943846	0.405015	0.0926696	0.365778	0.0448444	0.192614	0.0816476	0.574061	0.0827366	0.531234	0.0939313	0.489691	0.0878735	0.43829	0.050204	0.523047	0.036917	0.412781	0.0554447	0.53474	0.0445215	0.433812	0.0466912	0.521877	0.0306187	0.411589	0.0570314	0.539537	0.0551318	0.468984	0.0665614	0.39798	0.0761016	0.590974	0.0921139	0.666302	0.0688771	0.576871	0.0767712	0.637601	0.0790638	0.639473	0.111052	1	0.103588	0.72851	0.107266	0.630216	0.102519	0.650375	0.0767041	0.626569	0.0830683	0.658734	0.0504108	0.351451	0.0394451	0.32254	0.0647976	0.420357	0.0929488	0.681602	0.0809307	0.595804	0.0931557	0.676147	0.0588058	0.479602	0.0884596	0.65934	0.0850737	0.678235	0.070482	0.503014	0.0721111	0.44835	0.0732191	0.472463	0.0859822	0.643608	0.0921864	0.670318	0.0915475	0.631966	0.104356	0.434872	0.0517927	0.511584	0.0636363	0.333347	0.0970267	0.504437	0.0914452	0.445103	0.0928853	0.45756	0.0939608	0.482525	0.0344027	0.361557	0.0164554	0.25246	0.104389	0.394063	0.097209	0.636838	0.0750104	0.60502	0.100399	0.662189	0.101279	0.558841	0.104618	0.534562	0.0151662	0.310696	0.0654316	0.559361	0.1007	0.375847	0.0949168	0.405054	0.0911556	0.482062	0.0860662	0.373755	0.0506283	0.217951	0.0557757	0.413762	0.0776787	0.430722	0.0569025	0.441518	0.0855343	0.661341	0.0799674	0.612944	0.169717	0.0495328	0.051567	0.204296	0.0239022	0.242959	0.0495781	0.216326	0.0404765	0.270626	0.0236033	0.28078	0.0165464	0.017017	0.016345	0.0116341	0.00917457	0.0659049	0.411309	0.0366077	0.371221	0.0620858	0.35233	0.0742187	0.362001	0.0776012	0.334027	0.0773263	0.31795	0.0741686	0.351719	-0.0760158	-0.320592	-0.0752614	-0.298974	-0.0724808	-0.310083	0.049055	0.134774	0.0649944	0.158923	0.0760822	0.406054	0.0718666	0.0471731	0.0184276	0.26793	-0.0374782	-0.114328	-0.0585455	-0.136631	-0.0772386	-0.371218	-0.0639369	-0.0394827	-0.0122599	-0.248665	0.0800655	0.567737	0.0761066	0.503179	0.0802106	0.534432	0.0633475	0.419519	0.0658518	0.171208	0.0752617	0.499884	0.0780302	0.501327	-0.0815803	-0.512601	-0.0775163	-0.479464	-0.0820896	-0.498007	-0.0504891	-0.365341	-0.0590578	-0.156577	-0.0764647	-0.44355	-0.0698835	-0.461052	0.086212	0.485093	0.0831723	0.518022	0.08354	0.498166	0.0695738	0.470946	0.0783801	0.52332	0.0789484	0.578887	0.0748891	0.527529	0.0791736	0.558579	0.0839325	0.568576	0.0797813	0.257457	0.0837596	0.501634	0.0584494	0.402882	0.0743194	0.314684	0.0653569	0.156073	0.074445	0.49281	0.0732187	0.424531	0.0790338	0.528442	0.030149	0.306802	0.0664072	0.179611	-0.089051	-0.43735	-0.082748	-0.471567	-0.0832839	-0.433531	-0.0738002	-0.436715	-0.0784621	-0.451809	-0.0794495	-0.511022	-0.075513	-0.480695	-0.0809344	-0.513057	-0.0830584	-0.51549	-0.0826652	-0.306537	-0.0816032	-0.462938	-0.0461225	-0.347514	-0.0760042	-0.261847	-0.0589735	-0.133962	-0.0749931	-0.433691	-0.0776063	-0.460388	-0.0679222	-0.481963	-0.0254641	-0.272311	-0.0681716	-0.126428
AN:Enhancer_Andersson_common	0.190136	0.025376	0.701606	0.116369	0.640282	0.124112	0.336242	0.130055	0.69819	0.0791532	0.660176	0.0781301	0.63165	0.0808199	0.618931	0.117198	0.522311	0.0306514	0.396016	0.0402684	0.531942	0.0351453	0.414548	0.05375	0.409531	0.0313358	0.338877	0.0393299	0.525493	0.0361864	0.420904	0.0560668	0.475587	0.0874913	0.693315	0.0563478	0.72508	0.0810703	0.669936	0.0491226	0.679121	0.0591089	0.67643	0.0617392	0.939724	0.103588	1	0.0876507	0.801941	0.098446	0.812808	0.101423	0.72784	0.0586733	0.722225	0.0703352	0.474682	0.0575156	0.346215	0.0669942	0.565203	0.0369523	0.751939	0.0822418	0.645988	0.0586809	0.767897	0.0846292	0.577492	0.0352374	0.724047	0.0705461	0.674826	0.0720544	0.536198	0.0536472	0.506693	0.0750579	0.524035	0.0829164	0.635876	0.0685777	0.644594	0.093235	0.633898	0.0979861	0.768594	0.157777	0.413407	0.0250129	0.478257	0.0353981	0.728351	0.0954143	0.640631	0.0744366	0.708163	0.109467	0.701458	0.130444	0.394522	0.0182357	0.326048	0.00578347	0.742434	0.105872	0.818733	0.0950085	0.668644	0.0578426	0.83471	0.110279	0.824984	0.134564	0.824932	0.156139	0.309035	0.00580566	0.454433	0.0327293	0.700432	0.106644	0.770612	0.0997632	0.658194	0.112005	0.584392	0.115843	0.317567	0.051011	0.39543	0.0757251	0.66729	0.0432926	0.517861	0.0574774	0.588904	0.071922	0.59667	0.0620583	0.451738	0.346667	0.04909	0.000902146	0.063136	0.00742132	0.287415	0.0054786	0.429117	0.0259415	0.348156	0.0435447	0.378009	0.406342	0.329685	0.256979	0.233186	0.549942	0.0640972	0.585491	0.0387101	0.395848	0.136241	0.502454	0.0918877	0.828872	0.0272652	0.828586	0.0213532	0.821881	0.0177244	-0.8117	0.0126673	-0.815648	0.0155254	-0.810397	0.0183502	0.458619	0.0113238	0.68703	0.0135324	0.801767	0.0799961	0.673821	0.00566349	0.272459	-0.00179975	-0.334823	0.0030696	-0.625943	0.00442252	-0.811118	0.00621715	-0.583041	0.00154621	-0.232932	0.00573302	0.857146	0.0712113	0.848474	0.0676836	0.8542	0.0603687	0.734798	0.0101705	0.686649	0.00996035	0.828681	0.0909846	0.785567	0.0197109	-0.867872	-0.00615113	-0.860894	-0.00474595	-0.8691	-0.000890171	-0.643857	0.00510222	-0.654912	0.0121022	-0.844459	-0.011686	-0.668708	0.00877503	0.856476	0.0612572	0.868881	0.0421478	0.863906	0.042966	0.825657	0.0723353	0.860457	0.0500694	0.85482	0.0663216	0.844616	0.0691439	0.851562	0.061011	0.854742	0.0468152	0.817597	0.0358035	0.838395	0.0518777	0.707383	0.00423928	0.806309	0.0890114	0.675616	0.00673023	0.827349	0.0818016	0.805455	0.0956303	0.752476	0.0170045	0.303544	0.017817	0.801851	0.0304019	-0.857278	0.000246332	-0.865359	0.0102373	-0.855676	0.00596382	-0.84461	-0.0028031	-0.865655	0.00986635	-0.865626	-0.00102968	-0.856368	0.00246535	-0.867111	0.00135078	-0.832003	0.00271906	-0.831102	0.0043412	-0.814561	0.000946497	-0.61028	0.00790234	-0.809571	-0.00101685	-0.65581	0.0120839	-0.843556	-0.00565563	-0.824718	0.0113073	-0.586775	0.00607744	-0.297429	-0.00492061	-0.811783	0.0101093
AN:Enhancer_Andersson_lf	0.0314233	0.364291	0.0724463	0.343807	0.0709627	0.321558	0.0333153	0.165947	0.0607582	0.456136	0.0626639	0.419251	0.0703966	0.412049	0.0656888	0.373154	0.0343013	0.414483	0.0241678	0.334329	0.0381877	0.424001	0.0284127	0.346564	0.0318888	0.417012	0.019873	0.334263	0.0396531	0.424102	0.0374209	0.369365	0.0514724	0.310685	0.0559707	0.474583	0.0699811	0.561045	0.0501438	0.462263	0.058227	0.534836	0.0599947	0.538737	0.0876908	0.72851	0.0876507	1	0.0817803	0.525751	0.0802656	0.558187	0.0578094	0.51433	0.0636371	0.562079	0.036765	0.264105	0.0290083	0.248292	0.0447841	0.316644	0.0715629	0.574812	0.0611934	0.480591	0.072591	0.571035	0.04034	0.365572	0.0674758	0.552361	0.0654025	0.581105	0.0554215	0.417174	0.0580657	0.385478	0.0591283	0.410139	0.0667593	0.539853	0.0722159	0.577994	0.0718238	0.548373	0.0776892	0.359207	0.0369612	0.418732	0.0470046	0.282373	0.0716194	0.429357	0.0657769	0.383757	0.069627	0.38617	0.0705282	0.410816	0.0213253	0.262699	0.00654473	0.174963	0.0771818	0.334013	0.0773692	0.579676	0.0549963	0.487465	0.0761419	0.556438	0.0770765	0.487102	0.0792529	0.467459	0.00576606	0.221643	0.0486797	0.455662	0.0761434	0.319576	0.0712204	0.341747	0.0680921	0.409327	0.0653261	0.321893	0.0485043	0.198722	0.0510792	0.470129	0.0637467	0.350471	0.0465553	0.35849	0.0668292	0.548074	0.0636618	0.523753	0.129686	0.032853	0.0327885	0.141937	0.0187474	0.231706	0.0369057	0.189997	0.0328199	0.216504	0.0223671	0.18337	0.0106556	0.0117448	0.0126291	0.00664028	0.00620703	0.0475051	0.323426	0.023286	0.301275	0.0447394	0.303386	0.0542521	0.305172	0.056733	0.262002	0.0562614	0.249151	0.0538041	0.282618	-0.0542979	-0.250591	-0.0536582	-0.237247	-0.0515704	-0.252204	0.0349614	0.125118	0.04735	0.137386	0.056692	0.385412	0.0526409	0.0277816	0.0110176	0.214496	-0.0252342	-0.105951	-0.041629	-0.114706	-0.0571152	-0.384317	-0.047099	-0.0214028	-0.00636702	-0.205525	0.0590041	0.484721	0.0561427	0.427912	0.0591114	0.456597	0.0446742	0.349092	0.0445513	0.120265	0.0561457	0.45741	0.0573411	0.416888	-0.0600146	-0.460821	-0.0571287	-0.444992	-0.0602938	-0.451486	-0.034499	-0.310762	-0.0396277	-0.1134	-0.057088	-0.442523	-0.0506146	-0.403077	0.062966	0.444174	0.059922	0.45671	0.0601707	0.446344	0.0506323	0.405206	0.0568365	0.474008	0.0580882	0.502541	0.0551516	0.45685	0.0582015	0.48794	0.0610915	0.548967	0.0592885	0.220654	0.0604337	0.463937	0.0404372	0.33736	0.0549028	0.264398	0.0446385	0.108769	0.0554565	0.460455	0.0541299	0.36545	0.0589265	0.45868	0.0265596	0.395559	0.0492992	0.142191	-0.0655089	-0.418803	-0.060205	-0.423448	-0.0607742	-0.40392	-0.0539999	-0.399325	-0.0572168	-0.416563	-0.0582858	-0.459981	-0.055511	-0.439777	-0.0594258	-0.468609	-0.0609862	-0.523052	-0.0604897	-0.261717	-0.0593562	-0.436924	-0.0308008	-0.300042	-0.0557749	-0.233809	-0.0395591	-0.0979043	-0.0558227	-0.430601	-0.0572989	-0.420143	-0.0503877	-0.43268	-0.0216103	-0.362056	-0.0503083	-0.101547
AN:Enhancer_Hoffman.flanking.500_common	0.319538	0.0602532	0.863209	0.163917	0.839361	0.185509	0.447421	0.158398	0.872243	0.118062	0.847293	0.1169	0.810131	0.11663	0.786665	0.159132	0.718975	0.0542396	0.578233	0.0607901	0.743106	0.0625805	0.619581	0.0820683	0.652502	0.057617	0.531157	0.0637296	0.734024	0.0645327	0.624162	0.0879227	0.640907	0.113035	0.878485	0.0891594	0.928574	0.123551	0.842747	0.0753059	0.877139	0.0910587	0.883157	0.096662	0.842519	0.107266	0.801941	0.0817803	1	0.154023	0.971884	0.156485	0.883482	0.0859185	0.903939	0.105758	0.61074	0.0723537	0.496289	0.0859317	0.748271	0.0621269	0.924105	0.122405	0.856248	0.092647	0.918836	0.122102	0.758907	0.0603687	0.920372	0.108137	0.899427	0.113908	0.674628	0.0736331	0.602879	0.0976377	0.629122	0.109788	0.878059	0.113986	0.88776	0.143499	0.87568	0.149418	0.854348	0.202593	0.632915	0.0503691	0.519522	0.0451222	0.922424	0.157998	0.85895	0.125266	0.831893	0.163688	0.82337	0.189095	0.513795	0.0293565	0.386449	0.00405111	0.84153	0.140299	0.897423	0.126257	0.87788	0.0928021	0.960304	0.156521	0.942784	0.188958	0.917691	0.214526	0.392924	0.00940786	0.701275	0.0671196	0.838569	0.149351	0.851977	0.141861	0.818019	0.165974	0.769543	0.166251	0.4367	0.0657257	0.503148	0.087179	0.74879	0.0681067	0.572561	0.069986	0.858253	0.117548	0.83585	0.104736	0.572652	0.460471	0.0722655	-0.000306988	0.10297	0.0103412	0.349328	0.00765286	0.466122	0.0339529	0.416033	0.0710958	0.529884	0.441932	0.405658	0.328554	0.318175	0.652476	0.0825506	0.678134	0.0428391	0.518782	0.175315	0.668452	0.125694	0.743622	0.0293695	0.741768	0.0230342	0.738771	0.0200193	-0.772532	0.0173845	-0.768775	0.0211177	-0.760509	0.0244132	0.455878	0.0175293	0.666257	0.0206015	0.691179	0.102378	0.635826	0.0070427	0.377753	-0.00159226	-0.375599	0.00176129	-0.648758	0.0032735	-0.716968	0.00145131	-0.57483	0.00166989	-0.348557	0.00800209	0.752649	0.082752	0.723628	0.0753641	0.757522	0.0747618	0.756996	0.0187238	0.647053	0.00665963	0.686586	0.0959253	0.782728	0.0342102	-0.796329	-0.00772385	-0.764709	-0.00614347	-0.812177	-0.00257784	-0.72515	0.0029407	-0.632376	0.0191269	-0.714314	-0.0114714	-0.802383	0.00579776	0.789126	0.0783139	0.809525	0.0532879	0.819445	0.0564604	0.682257	0.0855957	0.766749	0.0627174	0.74827	0.0757963	0.715558	0.0743561	0.748144	0.0731038	0.821317	0.0654252	0.709667	0.0414847	0.824307	0.0729878	0.745683	0.0105333	0.681446	0.109827	0.630584	0.00387117	0.683239	0.0843933	0.664091	0.10696	0.783565	0.0322434	0.374274	0.018873	0.655471	0.0260904	-0.840211	0.000508037	-0.848394	0.0132379	-0.864226	0.00547072	-0.731829	-0.0026154	-0.804744	0.0111607	-0.789007	-0.0017916	-0.751256	0.00196991	-0.800849	0.001076	-0.867316	0.00341798	-0.761522	0.0058742	-0.851398	-0.00172016	-0.704923	0.00685117	-0.712617	-0.00146181	-0.623559	0.0188544	-0.71222	-0.00558327	-0.705695	0.0147731	-0.769786	0.001079	-0.401264	-0.0049638	-0.687689	0.00753798
AN:Enhancer_Hoffman.flanking.500_lf	0.0672661	0.679264	0.1431	0.669233	0.148329	0.628794	0.0675271	0.291676	0.120268	0.795846	0.126161	0.759733	0.137502	0.718759	0.134526	0.694426	0.0714584	0.710145	0.0547468	0.570771	0.0810941	0.729878	0.0712563	0.613171	0.0721395	0.70958	0.05153	0.577824	0.0840261	0.736411	0.0892457	0.654978	0.0936817	0.513412	0.109349	0.804368	0.130447	0.882055	0.0959019	0.765093	0.10775	0.819438	0.112461	0.831087	0.104759	0.630216	0.098446	0.525751	0.154023	1	0.145724	0.91049	0.102911	0.80339	0.113316	0.829989	0.0671497	0.420255	0.0567557	0.40112	0.102043	0.617287	0.125375	0.889786	0.1191	0.813267	0.125163	0.898787	0.08997	0.673541	0.123763	0.872374	0.121339	0.893296	0.0986457	0.682932	0.102305	0.635725	0.10451	0.670872	0.126149	0.874237	0.134644	0.88753	0.136114	0.869716	0.148192	0.681062	0.0757658	0.658172	0.0866204	0.484298	0.149082	0.83936	0.145119	0.741091	0.135298	0.720194	0.137876	0.760535	0.051561	0.486106	0.0230427	0.322072	0.14431	0.596589	0.120739	0.776299	0.109419	0.824538	0.136726	0.900603	0.141921	0.848044	0.144588	0.814253	0.023372	0.413406	0.105272	0.766714	0.148831	0.625717	0.130642	0.647138	0.137456	0.733142	0.138972	0.606879	0.070526	0.29861	0.0722213	0.400628	0.0997738	0.570632	0.0694845	0.520758	0.127159	0.883901	0.114929	0.791902	0.241091	0.0662584	0.0713728	0.221415	0.0397095	0.397847	0.065557	0.32538	0.0586946	0.37755	0.0346914	0.354829	0.0231562	0.0258179	0.0270397	0.0205565	0.0186872	0.0947099	0.570201	0.0475032	0.446673	0.0948496	0.538109	0.112776	0.544809	0.0869526	0.435372	0.0865422	0.416953	0.0833475	0.450962	-0.0899761	-0.400711	-0.088082	-0.375063	-0.0844136	-0.382894	0.0615524	0.207646	0.0766998	0.237849	0.0813239	0.537852	0.0865323	0.0500991	0.0187355	0.259166	-0.0516729	-0.172145	-0.0722249	-0.19297	-0.0849333	-0.453188	-0.0788642	-0.0311665	-0.0127865	-0.238344	0.0865717	0.675349	0.0801266	0.631515	0.0882581	0.657587	0.0695782	0.49419	0.0759248	0.221092	0.0770799	0.534592	0.0952981	0.627465	-0.0914385	-0.57131	-0.0845478	-0.56648	-0.0950368	-0.580337	-0.0581869	-0.412197	-0.0693068	-0.180617	-0.079869	-0.428065	-0.0980204	-0.532366	0.101146	0.597895	0.0973213	0.625482	0.101278	0.62247	0.0731206	0.570503	0.086083	0.606688	0.0848225	0.670252	0.0783213	0.63538	0.0863556	0.664481	0.0985916	0.6789	0.0891831	0.356107	0.101737	0.623184	0.064606	0.465539	0.0800502	0.484247	0.0748396	0.201045	0.0756529	0.513923	0.0766809	0.530179	0.100835	0.63593	0.0348421	0.224931	0.0680808	0.177057	-0.109453	-0.502076	-0.100377	-0.52108	-0.104841	-0.517238	-0.0814485	-0.485642	-0.0897916	-0.492479	-0.0880182	-0.560004	-0.081087	-0.553588	-0.0921204	-0.573519	-0.103999	-0.563612	-0.096666	-0.396025	-0.10396	-0.526611	-0.053469	-0.388928	-0.0863726	-0.396156	-0.0679023	-0.158014	-0.0777071	-0.424117	-0.0847949	-0.546545	-0.101017	-0.541786	-0.030587	-0.187982	-0.0702712	-0.12104
AN:Enhancer_Hoffman_common	0.305436	0.0512119	0.853997	0.157752	0.843038	0.181131	0.4452	0.154647	0.867535	0.110105	0.835828	0.109076	0.773743	0.107125	0.762943	0.148975	0.703177	0.0478902	0.563157	0.0550925	0.723073	0.0553132	0.606401	0.0746899	0.625618	0.0508275	0.509327	0.0577046	0.710759	0.0568449	0.599658	0.0788096	0.641809	0.107788	0.85689	0.0812266	0.91678	0.116034	0.822323	0.0682069	0.862769	0.0851447	0.869685	0.0905528	0.847977	0.102519	0.812808	0.0802656	0.971884	0.145724	1	0.153935	0.869464	0.0795411	0.893786	0.0995385	0.622062	0.0700813	0.506677	0.0830278	0.705606	0.0537466	0.917204	0.114349	0.829405	0.0833241	0.909601	0.113907	0.719497	0.0519686	0.903402	0.0998292	0.893296	0.10647	0.652904	0.0666918	0.583603	0.090462	0.613381	0.102293	0.862986	0.104292	0.883401	0.134822	0.874149	0.14048	0.831148	0.191131	0.614471	0.0430939	0.505729	0.0414844	0.895589	0.147116	0.825788	0.115347	0.814924	0.154499	0.80852	0.179347	0.4871	0.0245982	0.368702	0.00134868	0.826869	0.135353	0.910171	0.123395	0.860839	0.0848729	0.95208	0.148507	0.934415	0.180118	0.906368	0.204101	0.374833	0.0062396	0.663214	0.0572232	0.808344	0.139685	0.83143	0.132897	0.794735	0.154325	0.751793	0.158878	0.426298	0.062929	0.518026	0.0856932	0.743661	0.0630694	0.576887	0.0656356	0.850342	0.110553	0.833612	0.0988464	0.547598	0.478462	0.0663741	0.000252617	0.0922921	0.00985599	0.3282	0.00652984	0.450622	0.0297675	0.400999	0.0611793	0.550242	0.421612	0.375551	0.293551	0.29105	0.631942	0.0766368	0.666393	0.0407312	0.510947	0.166329	0.655555	0.117882	0.735707	0.0276328	0.734913	0.0218524	0.732593	0.0186005	-0.763002	0.0170301	-0.760864	0.0203863	-0.753908	0.0238394	0.449829	0.0161706	0.669494	0.018948	0.690892	0.0982385	0.632218	0.00697656	0.374189	-0.00324085	-0.371248	0.00185936	-0.655469	0.00346399	-0.718793	0.00354427	-0.572015	0.0012265	-0.345261	0.0084276	0.756303	0.0793585	0.7276	0.0721425	0.759075	0.0717532	0.75905	0.0159237	0.638478	0.00632276	0.69043	0.0950897	0.773081	0.0294211	-0.80155	-0.00686553	-0.769901	-0.00545918	-0.814282	-0.0020655	-0.730807	0.00403448	-0.622777	0.0183701	-0.720799	-0.0118436	-0.786415	0.00759621	0.795427	0.0760645	0.816504	0.0517109	0.828548	0.0550612	0.699713	0.0861487	0.77395	0.0601066	0.752738	0.0732014	0.72014	0.0716408	0.751206	0.0703313	0.831384	0.0635223	0.707211	0.0389378	0.836261	0.0697961	0.750995	0.00803499	0.683984	0.106804	0.623215	0.003706	0.687391	0.0835834	0.667031	0.103967	0.771926	0.0270374	0.397702	0.0189175	0.666764	0.0247924	-0.845814	0.000678897	-0.853072	0.0126981	-0.868659	0.00517205	-0.753095	-0.00350891	-0.811194	0.0114882	-0.795749	-0.00132927	-0.757594	0.0025578	-0.805251	0.00146907	-0.879565	0.00340551	-0.760769	0.00651516	-0.863865	-0.000892164	-0.711609	0.00761797	-0.717287	-0.000176572	-0.615822	0.0179271	-0.719931	-0.00596938	-0.709597	0.0147953	-0.750337	0.00331757	-0.429217	-0.00562798	-0.700085	0.0080501
AN:Enhancer_Hoffman_lf	0.0620634	0.606131	0.14755	0.612736	0.156768	0.620134	0.0676719	0.275626	0.121663	0.74665	0.12838	0.715696	0.136705	0.665305	0.133797	0.649846	0.0700838	0.650717	0.0552804	0.526133	0.0801588	0.670214	0.0709346	0.565389	0.0726661	0.655342	0.0522789	0.53223	0.0823945	0.672684	0.0863425	0.593648	0.0932517	0.435978	0.109775	0.742891	0.132841	0.844118	0.0962489	0.702995	0.110683	0.782938	0.115598	0.795788	0.108449	0.650375	0.101423	0.558187	0.156485	0.91049	0.153935	1	0.104943	0.758878	0.116989	0.805722	0.0663952	0.372003	0.0550602	0.357991	0.0992976	0.53432	0.126504	0.859795	0.117422	0.74566	0.125912	0.858263	0.0873251	0.595324	0.12488	0.826988	0.123769	0.860112	0.0961723	0.60431	0.100068	0.559619	0.103291	0.604805	0.127369	0.825298	0.137734	0.869619	0.138972	0.856911	0.149716	0.644861	0.0720105	0.601058	0.0825573	0.449064	0.151416	0.777479	0.145993	0.674375	0.137088	0.681199	0.140392	0.722952	0.0486477	0.415687	0.0215056	0.267851	0.148173	0.590365	0.125543	0.803196	0.110368	0.76467	0.140022	0.877679	0.143954	0.826831	0.147721	0.788794	0.021127	0.353964	0.100226	0.6939	0.150923	0.598492	0.13158	0.612461	0.138721	0.686755	0.144348	0.592511	0.0727476	0.287209	0.0758676	0.439862	0.0978976	0.527524	0.0689212	0.488938	0.129788	0.844554	0.117661	0.765447	0.216059	0.0681507	0.0659458	0.212006	0.0363205	0.386934	0.0583655	0.250347	0.0595391	0.313645	0.0348233	0.320967	0.0223798	0.0286827	0.0294946	0.0194072	0.0197071	0.0953626	0.506533	0.0525692	0.413727	0.0943822	0.512931	0.113817	0.515164	0.0872042	0.399171	0.0869587	0.385562	0.083414	0.415534	-0.0911075	-0.368391	-0.0891975	-0.347547	-0.0851005	-0.354613	0.0599791	0.182865	0.0756824	0.215214	0.0820781	0.545751	0.0876142	0.0405101	0.0159973	0.231005	-0.0502404	-0.14847	-0.0713967	-0.173057	-0.086354	-0.453315	-0.0801744	-0.023604	-0.0104732	-0.218529	0.0869474	0.664476	0.0802267	0.608388	0.0890493	0.640476	0.0687676	0.463103	0.0766932	0.196262	0.0774598	0.564184	0.0946128	0.580129	-0.0925146	-0.563682	-0.0853663	-0.561311	-0.0969207	-0.567674	-0.0578945	-0.393512	-0.0700208	-0.160042	-0.0807327	-0.462505	-0.0986965	-0.502614	0.102798	0.602609	0.099603	0.622259	0.104115	0.62227	0.0744098	0.70504	0.0876755	0.607748	0.0851624	0.669456	0.0783558	0.625507	0.0871071	0.660277	0.100933	0.687422	0.089158	0.312562	0.1046	0.625522	0.0638684	0.438665	0.0809782	0.471995	0.0754369	0.179325	0.075941	0.550328	0.0770611	0.544166	0.100407	0.600273	0.0362949	0.270269	0.0671162	0.163559	-0.112095	-0.505703	-0.103499	-0.525662	-0.108515	-0.525012	-0.0837205	-0.624192	-0.0921602	-0.500341	-0.0889484	-0.561251	-0.0816737	-0.556055	-0.0937211	-0.570378	-0.107501	-0.576363	-0.0978227	-0.366721	-0.107674	-0.533349	-0.0531634	-0.372722	-0.0882263	-0.368604	-0.0684852	-0.140425	-0.0784771	-0.460934	-0.0859823	-0.561429	-0.101612	-0.520294	-0.032914	-0.233941	-0.0697814	-0.123094
AN:FetalDHS_Trynka.flanking.500_common	0.43419	0.0545546	0.773377	0.114651	0.741708	0.13273	0.472834	0.128939	0.911127	0.0875949	0.889137	0.08828	0.772087	0.080537	0.751624	0.115052	0.890918	0.0494638	0.755069	0.0578875	0.904458	0.0548258	0.777324	0.0738796	0.821719	0.0484283	0.697156	0.0583181	0.896387	0.0563442	0.752579	0.0733048	0.693258	0.0898048	0.972614	0.0720382	0.957044	0.0925309	0.976557	0.0656573	0.976762	0.0745518	0.972609	0.077696	0.773597	0.0767041	0.72784	0.0578094	0.883482	0.102911	0.869464	0.104943	1	0.0730819	0.972291	0.0843725	0.71287	0.0661151	0.609129	0.0772781	0.864244	0.0541882	0.931935	0.0883777	0.920768	0.0685322	0.928124	0.0890579	0.91211	0.054037	0.965137	0.0817787	0.93647	0.0839666	0.766268	0.0592902	0.641157	0.0753544	0.662488	0.0844559	0.901671	0.0794224	0.87258	0.0992345	0.853216	0.103102	0.742094	0.149087	0.755699	0.0417925	0.598705	0.0278973	0.821057	0.107953	0.775552	0.0835984	0.768121	0.115588	0.753451	0.133733	0.730915	0.0397418	0.614982	0.0229948	0.758334	0.102979	0.831342	0.088163	0.96245	0.0726302	0.916909	0.114872	0.818406	0.129307	0.773135	0.149034	0.624813	0.0236918	0.813864	0.0504225	0.740115	0.105892	0.757443	0.101096	0.750768	0.116398	0.701278	0.122568	0.395746	0.0468974	0.498053	0.0631019	0.748631	0.0482398	0.599233	0.0550839	0.869975	0.0798911	0.836832	0.0714215	0.722762	0.566228	0.162417	-0.0115999	0.210197	-0.00150863	0.394365	0.00578533	0.507421	0.0367552	0.514403	0.0818236	0.624712	0.519683	0.5019	0.407737	0.433912	0.759023	0.0760159	0.776926	0.0272582	0.529983	0.131469	0.649877	0.0902682	0.703366	0.0189912	0.700569	0.0114188	0.710562	0.00884528	-0.761748	0.0257325	-0.754405	0.0295481	-0.753004	0.0323008	0.46678	0.00833565	0.636433	0.00988094	0.566421	0.0723718	0.554621	0.00473189	0.505553	-0.00110268	-0.416623	0.00735971	-0.641995	0.00922139	-0.593355	0.0132891	-0.520247	0.00185935	-0.483878	0.0126156	0.652564	0.0526416	0.620685	0.0486856	0.659597	0.0485705	0.770505	0.00719685	0.690136	0.00353721	0.569624	0.0669427	0.746417	0.0147369	-0.704108	0.00811846	-0.665857	0.00907342	-0.726539	0.0127778	-0.775886	0.0130302	-0.698733	0.0218725	-0.598102	0.000480112	-0.833423	0.0201443	0.685828	0.0512096	0.734509	0.0309844	0.74683	0.0336142	0.565057	0.056938	0.673092	0.0395458	0.647729	0.0472996	0.610753	0.0474712	0.646051	0.046066	0.73261	0.0398699	0.621556	0.0292646	0.736858	0.0458622	0.771052	0.000114725	0.56623	0.077951	0.668071	-0.000141216	0.566382	0.0580051	0.545227	0.0759881	0.739203	0.011994	0.423714	0.0115611	0.573031	0.0185711	-0.742587	0.0134515	-0.781793	0.024002	-0.797325	0.0174755	-0.612875	0.00921715	-0.718129	0.0214061	-0.696976	0.0128736	-0.651023	0.0158116	-0.709977	0.0160714	-0.798058	0.0167332	-0.667214	0.0149872	-0.77568	0.0126406	-0.764245	0.0163968	-0.604327	0.0117358	-0.685354	0.0216665	-0.597916	0.00508079	-0.586813	0.0266419	-0.786185	0.0163743	-0.424339	-0.000843913	-0.60468	0.00808431
AN:FetalDHS_Trynka.flanking.500_lf	0.0476945	0.745124	0.0800403	0.538493	0.084891	0.487781	0.0404425	0.272372	0.0735224	0.844881	0.0775556	0.789555	0.0768429	0.692364	0.0733213	0.611903	0.0560367	0.899677	0.0464022	0.752422	0.0605484	0.908795	0.0524483	0.765805	0.0545379	0.878212	0.041239	0.735765	0.0620913	0.916203	0.0598488	0.769814	0.0603336	0.541238	0.0741808	0.950619	0.0810799	0.930123	0.0699349	0.96212	0.0738998	0.962673	0.0757486	0.951842	0.0628073	0.626569	0.0586733	0.51433	0.0859185	0.80339	0.0795411	0.758878	0.0730819	1	0.0751682	0.938996	0.0500891	0.574044	0.0427286	0.522967	0.0739441	0.795274	0.0749599	0.885449	0.0744646	0.877596	0.0750781	0.884428	0.0691969	0.885705	0.0785125	0.945677	0.0742326	0.92036	0.0641841	0.763566	0.062877	0.634266	0.0632878	0.655793	0.0742685	0.863216	0.0756834	0.809425	0.0753561	0.765584	0.0849469	0.582908	0.0549843	0.78389	0.0690465	0.579135	0.0854964	0.733503	0.0834663	0.648296	0.075256	0.613999	0.0780582	0.631944	0.0520194	0.76354	0.0317007	0.632285	0.0865718	0.53109	0.067915	0.687607	0.0717732	0.946609	0.0828541	0.894205	0.0789342	0.668479	0.0821613	0.616693	0.0299204	0.698927	0.0696434	0.860433	0.0876148	0.556949	0.0751922	0.57904	0.0759078	0.622814	0.079635	0.509055	0.0365291	0.25666	0.0364143	0.319918	0.0615716	0.571811	0.0421293	0.502978	0.0715431	0.844198	0.0619972	0.748257	0.279106	0.0542835	0.0661091	0.309726	0.0400526	0.455164	0.0638053	0.456128	0.0408468	0.507718	0.0226476	0.469843	0.0109138	0.0133974	0.0134515	0.00958531	0.00778151	0.0693047	0.754782	0.0185072	0.619767	0.0528143	0.449977	0.060744	0.477699	0.056177	0.608814	0.0559411	0.600102	0.0539548	0.656792	-0.0575861	-0.607547	-0.0561537	-0.581593	-0.0537637	-0.592856	0.0352569	0.206321	0.0441699	0.238598	0.0499855	0.466337	0.0520529	0.0536079	0.0228417	0.435789	-0.0281431	-0.174705	-0.0399957	-0.204242	-0.0515181	-0.400821	-0.0462698	-0.0408703	-0.0173202	-0.410358	0.0533862	0.676369	0.0492294	0.626053	0.0547491	0.72314	0.0432181	0.630079	0.0524504	0.448642	0.0474434	0.479402	0.0583292	0.728552	-0.0556438	-0.615937	-0.0512678	-0.58791	-0.0583178	-0.688035	-0.0344092	-0.547713	-0.0482037	-0.421291	-0.0485241	-0.405519	-0.0572513	-0.653175	0.0621976	0.590075	0.0607331	0.730619	0.0626527	0.684315	0.0440397	0.469927	0.0532051	0.669219	0.0522813	0.685381	0.0482358	0.637232	0.0535237	0.721114	0.060329	0.671691	0.0558866	0.390008	0.0609146	0.570457	0.0397687	0.610689	0.049136	0.419533	0.0514227	0.426759	0.0466434	0.46681	0.0477005	0.495071	0.0605869	0.701199	0.0155325	0.188509	0.0422869	0.197604	-0.0666703	-0.520114	-0.0616093	-0.661017	-0.0637988	-0.604597	-0.0483712	-0.415744	-0.054976	-0.582566	-0.0533872	-0.605556	-0.04918	-0.57885	-0.0563621	-0.664628	-0.062407	-0.580541	-0.0591552	-0.4313	-0.0607726	-0.503101	-0.0311358	-0.530849	-0.0522498	-0.359261	-0.0467766	-0.385701	-0.047213	-0.402646	-0.0525111	-0.537711	-0.0572228	-0.617599	-0.00990086	-0.156529	-0.0430828	-0.141523
AN:FetalDHS_Trynka_common	0.397913	0.0526547	0.796967	0.126264	0.786958	0.147621	0.471559	0.131987	0.901811	0.0936175	0.889459	0.0931786	0.778416	0.0870101	0.758662	0.123375	0.861366	0.049005	0.733946	0.0567764	0.875445	0.0545427	0.753258	0.0730581	0.805595	0.0491352	0.681771	0.0577674	0.863604	0.0559642	0.728278	0.0741517	0.683502	0.0935132	0.95129	0.0740271	0.965896	0.0995053	0.942846	0.0652655	0.981735	0.0788239	0.983799	0.0830743	0.763416	0.0830683	0.722225	0.0636371	0.903939	0.113316	0.893786	0.116989	0.972291	0.0751682	1	0.0915452	0.696539	0.0666967	0.593605	0.0785141	0.834091	0.0535543	0.93788	0.0966453	0.913497	0.0734103	0.924023	0.0958193	0.873292	0.0523986	0.96835	0.0878377	0.951568	0.0918407	0.738363	0.060137	0.619964	0.0776471	0.646805	0.0878057	0.911168	0.08762	0.903395	0.110907	0.885866	0.114572	0.753459	0.157086	0.740582	0.0426148	0.540791	0.0271236	0.849349	0.119789	0.804941	0.093484	0.773981	0.126302	0.762826	0.145961	0.670819	0.0332003	0.544364	0.0131099	0.767355	0.109565	0.843781	0.0973964	0.949526	0.0756387	0.922684	0.123293	0.835531	0.141135	0.797714	0.163295	0.554541	0.0151378	0.787985	0.0515097	0.759007	0.114022	0.760643	0.109377	0.767165	0.127273	0.726687	0.132033	0.419738	0.0505621	0.519522	0.0680492	0.729196	0.0520599	0.572032	0.056449	0.891102	0.0886224	0.8659	0.0800621	0.671181	0.537927	0.126701	-0.010893	0.172786	-0.000941054	0.382249	0.00305907	0.488719	0.0323459	0.493274	0.0772037	0.608968	0.485121	0.476444	0.365441	0.399954	0.717086	0.0719387	0.759284	0.0290735	0.526485	0.138396	0.659797	0.097124	0.657188	0.0168042	0.654651	0.0101737	0.660824	0.00736513	-0.717408	0.0266214	-0.709418	0.0300993	-0.704084	0.0330647	0.434637	0.0108753	0.606257	0.0123577	0.543814	0.0746503	0.53784	0.00531062	0.476203	-0.00214833	-0.389408	0.00591637	-0.615485	0.00788713	-0.573335	0.0134813	-0.503833	0.00172796	-0.455827	0.012269	0.623343	0.0558487	0.5879	0.0501486	0.632306	0.051308	0.733772	0.00775656	0.637641	0.000518164	0.539629	0.0692836	0.707721	0.0163497	-0.679412	0.00566158	-0.637248	0.00710754	-0.703811	0.0105462	-0.744539	0.0120838	-0.64553	0.0239301	-0.57112	-0.00159252	-0.804587	0.0184637	0.666131	0.0550263	0.717621	0.0344189	0.735239	0.0375254	0.533826	0.0599115	0.658129	0.0431219	0.618364	0.0505984	0.577911	0.0493298	0.618865	0.0492507	0.716662	0.0442739	0.58615	0.0286154	0.724312	0.0507445	0.735658	0.000868381	0.538499	0.0807026	0.616714	-0.0025719	0.536069	0.0601658	0.515167	0.0783826	0.708707	0.0148491	0.419696	0.012591	0.530959	0.0185035	-0.73248	0.0116164	-0.772867	0.0221416	-0.79665	0.0153866	-0.586653	0.00803172	-0.710751	0.0197053	-0.671081	0.0105313	-0.620995	0.0139063	-0.686976	0.0138639	-0.792681	0.0143414	-0.640712	0.0151013	-0.770497	0.010155	-0.733728	0.0154788	-0.578957	0.0113332	-0.631494	0.0233028	-0.569826	0.0032757	-0.560611	0.0259988	-0.771622	0.013903	-0.434686	-0.00143779	-0.569549	0.00659645
AN:FetalDHS_Trynka_lf	0.0481702	0.707054	0.0999556	0.56945	0.10723	0.538499	0.0472782	0.287445	0.086514	0.824408	0.090707	0.780851	0.0952377	0.70427	0.0888664	0.647483	0.0618529	0.855312	0.0513423	0.727667	0.0671204	0.86331	0.0569766	0.739692	0.0635613	0.848868	0.0468391	0.718288	0.0676598	0.865924	0.0631278	0.734432	0.0685708	0.520458	0.0842404	0.9001	0.0971194	0.937081	0.0776335	0.89414	0.0873023	0.967721	0.0901876	0.970945	0.0749599	0.658734	0.0703352	0.562079	0.105758	0.829989	0.0995385	0.805722	0.0843725	0.938996	0.0915452	1	0.0544894	0.52753	0.045497	0.49458	0.0789557	0.724597	0.0911059	0.898418	0.0867217	0.855418	0.0890538	0.89028	0.0733275	0.807771	0.093639	0.935191	0.0908376	0.930294	0.0703537	0.718306	0.069358	0.618668	0.0710033	0.650037	0.0912778	0.869167	0.0960971	0.855802	0.0958233	0.816367	0.102723	0.61892	0.060653	0.747423	0.0666869	0.516005	0.105146	0.756999	0.102131	0.674209	0.092309	0.648993	0.0951968	0.674736	0.0474528	0.668764	0.0244859	0.530011	0.103266	0.552949	0.0856398	0.74005	0.08287	0.904238	0.0993323	0.90997	0.0969854	0.70994	0.101118	0.682039	0.0223405	0.600583	0.0753084	0.812204	0.105529	0.568502	0.089814	0.604769	0.0936566	0.651728	0.0974074	0.558473	0.0468165	0.24944	0.0479324	0.350833	0.070378	0.565932	0.0464891	0.497873	0.0886185	0.855443	0.0795223	0.772212	0.256408	0.0578882	0.0603497	0.316854	0.0358469	0.439911	0.061223	0.394468	0.0457659	0.451912	0.0257825	0.405615	0.0133119	0.015728	0.0162537	0.0095078	0.0087066	0.0729578	0.678721	0.0281405	0.5745	0.0626461	0.484999	0.0761023	0.506888	0.061869	0.532772	0.0616426	0.523599	0.0589067	0.576695	-0.0641545	-0.531412	-0.0625651	-0.507687	-0.0594929	-0.520878	0.0393146	0.212395	0.0502045	0.240146	0.0572069	0.493958	0.0604429	0.0487188	0.0210463	0.375931	-0.0312291	-0.177531	-0.0459183	-0.20177	-0.0598654	-0.424748	-0.0544314	-0.0333632	-0.0157062	-0.352613	0.0613329	0.679597	0.0557632	0.619098	0.0630845	0.709097	0.0498395	0.590737	0.0556214	0.368901	0.0540625	0.508987	0.0671286	0.680192	-0.0650073	-0.615459	-0.0591806	-0.584109	-0.0683987	-0.672007	-0.0408365	-0.512979	-0.0507728	-0.344167	-0.0560597	-0.434003	-0.0680987	-0.610147	0.0728598	0.61819	0.0712004	0.75988	0.0740897	0.738562	0.0503821	0.499617	0.0620253	0.76332	0.0600145	0.69278	0.0544548	0.634716	0.0615997	0.7189	0.0711291	0.700701	0.0617392	0.352263	0.0724996	0.610978	0.0458892	0.571646	0.0558629	0.444698	0.0546422	0.348707	0.0530308	0.497623	0.0539701	0.5117	0.071354	0.670726	0.0195244	0.207717	0.0462028	0.192603	-0.0793177	-0.537708	-0.0733108	-0.679383	-0.0768814	-0.649267	-0.0561758	-0.436524	-0.0651024	-0.657782	-0.0622608	-0.606976	-0.056468	-0.578052	-0.0659462	-0.657779	-0.0751559	-0.605081	-0.067231	-0.405786	-0.0738913	-0.536771	-0.0371654	-0.495422	-0.0603159	-0.37784	-0.0493628	-0.314146	-0.0544306	-0.42755	-0.0602586	-0.552105	-0.0701145	-0.59186	-0.0165546	-0.175237	-0.0478447	-0.142451
AN:GerpN_common	0.597662	0.0618966	0.629009	0.0872269	0.60554	0.0973972	0.721152	0.161557	0.741877	0.0621248	0.705511	0.0635987	0.567666	0.0572222	0.683141	0.0848808	0.721775	0.0418994	0.648788	0.0500333	0.732055	0.0448802	0.722513	0.0604637	0.634435	0.0391566	0.563473	0.047051	0.753482	0.046362	0.69294	0.0574669	0.893182	0.137463	0.725367	0.0489597	0.714783	0.0600334	0.732749	0.0471828	0.708738	0.0488287	0.71012	0.0499627	0.509284	0.0504108	0.474682	0.036765	0.61074	0.0671497	0.622062	0.0663952	0.71287	0.0500891	0.696539	0.0544894	1	0.154695	0.951379	0.162042	0.619222	0.0382286	0.691789	0.0529427	0.697964	0.0464693	0.706304	0.0586711	0.662659	0.0394006	0.700105	0.052652	0.710248	0.0533393	0.720732	0.0517857	0.62566	0.0644179	0.643292	0.0720604	0.700788	0.0502499	0.677151	0.0623223	0.675939	0.0661076	0.521865	0.101557	0.579584	0.0304901	0.625456	0.0245767	0.577223	0.0735305	0.536533	0.0572772	0.685908	0.0925741	0.677568	0.101401	0.672734	0.0403599	0.627132	0.0286244	0.514227	0.0658603	0.605233	0.0557825	0.735845	0.0501036	0.651473	0.0761262	0.585917	0.0864618	0.541709	0.100254	0.643445	0.0313295	0.675332	0.0400325	0.526758	0.0755826	0.51749	0.0693155	0.557423	0.0788522	0.54928	0.0838689	0.302008	0.0314139	0.457796	0.0456483	0.596556	0.0326509	0.519771	0.0437362	0.669904	0.0535323	0.649446	0.0502113	0.683917	0.714097	0.391121	-0.0028476	0.450781	0.00493232	0.306414	0.0165153	0.34081	0.0374397	0.390632	0.0560181	0.627869	0.281255	0.307319	0.263446	0.298368	0.730458	0.0692634	0.577676	0.0286605	0.700429	0.10273	0.712286	0.0736655	0.509616	0.0228057	0.512828	0.0147678	0.536885	0.0133667	-0.581633	0.0102844	-0.576113	0.0145321	-0.585297	0.0173551	0.54294	0.00416768	0.587357	0.00658323	0.350742	0.0467734	0.460711	0.0035282	0.402332	0.0067656	-0.563001	0.00660098	-0.63952	0.00667314	-0.369864	0.0155987	-0.464503	0.000714741	-0.389636	0.00559889	0.429838	0.0336002	0.401193	0.0331615	0.428519	0.0353221	0.584812	0.0104021	0.588988	0.00984674	0.351542	0.044587	0.54626	0.0138217	-0.479001	0.00600426	-0.436817	0.00640753	-0.488134	0.00675846	-0.61925	0.00363332	-0.617999	0.00816595	-0.375127	0.000958961	-0.69314	0.0101156	0.459423	0.0353918	0.499018	0.0215256	0.51634	0.0245185	0.336252	0.0362509	0.444607	0.0271824	0.42945	0.0308381	0.394579	0.0326857	0.419491	0.0329542	0.521217	0.0288588	0.452079	0.0204664	0.527646	0.0296634	0.608487	0.00665936	0.373181	0.0558637	0.574011	0.00579261	0.350153	0.0391812	0.323067	0.0523897	0.533548	0.010483	0.490651	0.0100872	0.384478	0.0128628	-0.518782	0.0083191	-0.540195	0.0161131	-0.559443	0.0121442	-0.382841	0.00971003	-0.485412	0.0157093	-0.475695	0.00973999	-0.425921	0.0112813	-0.477273	0.00996126	-0.605511	0.0111209	-0.467647	0.0119795	-0.576873	0.0111391	-0.626159	0.00623364	-0.426636	0.00864545	-0.610262	0.0091668	-0.378125	0.00353021	-0.357261	0.0207623	-0.642309	0.0101818	-0.430795	-0.00366982	-0.421599	0.00528214
AN:GerpN_lf	0.0573089	0.477341	0.0821936	0.383671	0.0849523	0.337556	0.101994	0.453343	0.0712489	0.512742	0.0720802	0.468006	0.0655103	0.3915	0.0675021	0.357208	0.0576992	0.575345	0.0568312	0.515251	0.0606517	0.581596	0.0583005	0.514365	0.0526854	0.552612	0.0443025	0.492202	0.062709	0.590067	0.058533	0.507	0.12424	0.765169	0.0669901	0.584203	0.0693004	0.525686	0.0655104	0.597708	0.065477	0.562279	0.0660212	0.54868	0.0592583	0.351451	0.0575156	0.264105	0.0723537	0.420255	0.0700813	0.372003	0.0661151	0.574044	0.0666967	0.52753	0.154695	1	0.139376	0.916137	0.0660089	0.523246	0.0615411	0.448016	0.0624483	0.510009	0.0657747	0.467355	0.065741	0.604657	0.0673794	0.537845	0.0621541	0.496891	0.0701534	0.508705	0.070972	0.434196	0.0698562	0.437422	0.0626524	0.449644	0.0611216	0.399298	0.0634721	0.3791	0.0794792	0.366038	0.0444742	0.482909	0.0827612	0.366363	0.0785227	0.431245	0.0736756	0.355178	0.0767999	0.380517	0.0790659	0.397056	0.0668849	0.586796	0.0476155	0.481305	0.0713178	0.302416	0.0580722	0.310107	0.0646833	0.576014	0.0757985	0.506443	0.0711339	0.336512	0.0777964	0.341886	0.0469938	0.529183	0.0649121	0.555369	0.0806668	0.353777	0.0657152	0.33233	0.0668943	0.359756	0.0715846	0.303447	0.0263564	0.137146	0.0264808	0.140373	0.0620569	0.344194	0.0455588	0.271147	0.0588092	0.458565	0.0537649	0.396935	0.222273	0.0583532	0.053989	0.195659	0.0447958	0.248018	0.0790997	0.454524	0.0460612	0.363702	0.031036	0.25523	0.0162436	0.0183198	0.0255751	0.0221992	0.0238457	0.0846393	0.578443	0.0391909	0.434468	0.0585045	0.310103	0.0613855	0.304773	0.0666672	0.460978	0.0663558	0.45757	0.064958	0.499951	-0.0688256	-0.466274	-0.0672648	-0.448137	-0.0649566	-0.454184	0.0397213	0.103868	0.0467497	0.143718	0.052803	0.231665	0.0549679	0.0564875	0.0281201	0.389858	-0.0332775	-0.0781243	-0.0432657	-0.117393	-0.054245	-0.156745	-0.0502456	-0.0500983	-0.0228894	-0.372847	0.0560062	0.361413	0.0527815	0.342393	0.0576559	0.438998	0.0463505	0.41314	0.0657156	0.383468	0.0505093	0.241478	0.0629	0.481079	-0.0582833	-0.330171	-0.0543042	-0.286211	-0.061421	-0.402483	-0.0388166	-0.357439	-0.0632325	-0.372578	-0.0513825	-0.187233	-0.0637833	-0.427723	0.0639797	0.314852	0.0637056	0.432449	0.0642317	0.399608	0.0472124	0.22885	0.0565506	0.380137	0.0551633	0.36089	0.0518838	0.339103	0.0565852	0.408379	0.0623164	0.345399	0.0631107	0.254937	0.0618347	0.277544	0.0435874	0.397839	0.0531848	0.269554	0.0640484	0.365655	0.0498705	0.230708	0.0507491	0.283001	0.0624633	0.425039	0.0141356	0.0665416	0.0483907	0.104915	-0.0683506	-0.2675	-0.0646951	-0.375822	-0.0656871	-0.312235	-0.051373	-0.173857	-0.0587096	-0.305186	-0.0561978	-0.306637	-0.0524185	-0.271917	-0.0594712	-0.359366	-0.0645599	-0.264146	-0.0636223	-0.254005	-0.0614742	-0.21858	-0.0353339	-0.3454	-0.0568649	-0.208604	-0.0610093	-0.342456	-0.0504151	-0.17556	-0.0554116	-0.268543	-0.0588603	-0.36801	-0.00752504	-0.0472437	-0.0473895	-0.0555612
AN:GerpRS_g4_common	0.680288	0.0724928	0.548997	0.0736316	0.520649	0.0799687	0.772323	0.148286	0.651252	0.0515229	0.617153	0.0538432	0.503936	0.0491574	0.649363	0.0715159	0.670659	0.0419395	0.658476	0.0526915	0.687092	0.0449699	0.740385	0.0621079	0.609642	0.0405493	0.581066	0.0508437	0.719898	0.0459002	0.709441	0.0574115	0.858777	0.12108	0.632257	0.0411712	0.615604	0.0506225	0.641941	0.0405579	0.6129	0.0414557	0.616872	0.0423133	0.385008	0.0394451	0.346215	0.0290083	0.496289	0.0567557	0.506677	0.0550602	0.609129	0.0427286	0.593605	0.045497	0.951379	0.139376	1	0.157583	0.541546	0.0317818	0.588673	0.0444886	0.616364	0.041084	0.614293	0.0509783	0.585436	0.0336316	0.59849	0.0448539	0.6167	0.0462483	0.699454	0.0485431	0.615895	0.0591684	0.630969	0.0670215	0.621144	0.044559	0.597254	0.0537712	0.599719	0.0568748	0.425126	0.079014	0.526287	0.0302953	0.615568	0.0182	0.480813	0.0608065	0.455211	0.0473052	0.636162	0.0826261	0.632678	0.0865532	0.655514	0.0359964	0.628359	0.0246163	0.409317	0.0480605	0.492323	0.0473673	0.642797	0.0426401	0.532383	0.0613462	0.471274	0.0684572	0.42681	0.0783144	0.652793	0.0288795	0.650972	0.0394734	0.429406	0.0597104	0.409033	0.0551573	0.488174	0.0655232	0.489465	0.066785	0.286558	0.0269381	0.441513	0.0416642	0.524849	0.028786	0.47249	0.0411255	0.592004	0.0479593	0.569497	0.0482813	0.668483	0.710687	0.491939	-0.00358087	0.547927	0.00464184	0.272371	0.0155303	0.282512	0.0348155	0.34789	0.051025	0.567983	0.22663	0.25453	0.206255	0.261909	0.693055	0.0566227	0.46424	0.0154301	0.737616	0.0884609	0.712298	0.0654648	0.393813	0.0163434	0.397129	0.00721219	0.42763	0.00676991	-0.473106	0.0115387	-0.467802	0.0153331	-0.48244	0.0170613	0.550243	0.00217128	0.521589	0.00309843	0.227022	0.0326044	0.38472	0.0022886	0.35056	0.00645852	-0.599501	0.00613849	-0.591449	0.00716993	-0.249145	0.0140487	-0.411304	0.00076085	-0.344781	0.0058518	0.296273	0.0212963	0.273171	0.0220558	0.293394	0.0241268	0.469779	0.00820844	0.504123	0.00418788	0.22283	0.0292521	0.444107	0.0102971	-0.34371	0.00751968	-0.307177	0.00694984	-0.352089	0.0075996	-0.518216	0.00400894	-0.542121	0.0101273	-0.24502	0.00236205	-0.613253	0.00881968	0.323707	0.0237337	0.358202	0.0121937	0.376944	0.0152576	0.209636	0.0222946	0.30641	0.0167449	0.295561	0.0189925	0.266582	0.0202191	0.284212	0.0211797	0.384261	0.0206058	0.345384	0.0143065	0.397135	0.0216472	0.496407	0.00508036	0.257919	0.039379	0.491212	0.000210007	0.22127	0.0252037	0.198508	0.0339967	0.431839	0.00857066	0.498673	0.0096885	0.271434	0.00848268	-0.384385	0.00843112	-0.401755	0.0157204	-0.425568	0.0119286	-0.255496	0.0102276	-0.348321	0.0148862	-0.340922	0.00993732	-0.297523	0.0107541	-0.34122	0.00995061	-0.473388	0.00994581	-0.355774	0.0110057	-0.453872	0.0105129	-0.529716	0.00593938	-0.321734	0.0087201	-0.535471	0.0109477	-0.248245	0.00358048	-0.231034	0.0197083	-0.567617	0.00847509	-0.404095	-0.00424817	-0.300715	0.00311976
AN:GerpRS_g4_lf	0.0778077	0.467792	0.0986943	0.381491	0.100533	0.34797	0.125269	0.510815	0.084985	0.468635	0.084981	0.428615	0.0823987	0.387272	0.0863737	0.372189	0.0721957	0.551243	0.0798899	0.573564	0.0771638	0.563102	0.0823342	0.575129	0.0710402	0.547318	0.0683463	0.547454	0.0796742	0.562256	0.0802113	0.535692	0.135116	0.684026	0.0796825	0.532528	0.0825006	0.49277	0.0767135	0.540169	0.0768961	0.518291	0.0777335	0.509365	0.069278	0.32254	0.0669942	0.248292	0.0859317	0.40112	0.0830278	0.357991	0.0772781	0.522967	0.0785141	0.49458	0.162042	0.916137	0.157583	1	0.0782197	0.47652	0.0737532	0.419773	0.0754192	0.474089	0.0790418	0.436435	0.0771677	0.543374	0.0801272	0.504029	0.0744109	0.471242	0.0858476	0.44381	0.0878905	0.392059	0.0864055	0.398483	0.0760561	0.43016	0.0751645	0.398082	0.0781104	0.37982	0.0963762	0.384893	0.0526889	0.458897	0.0976793	0.317698	0.0933824	0.420753	0.0882908	0.349224	0.0954537	0.380719	0.0978198	0.402606	0.0784721	0.511501	0.0575469	0.389246	0.0828291	0.283996	0.0690445	0.292112	0.0763488	0.526833	0.0891887	0.47869	0.0849594	0.337173	0.0921987	0.357338	0.057151	0.437458	0.0800349	0.517422	0.0956705	0.342944	0.077956	0.328102	0.0831634	0.366572	0.0864254	0.323843	0.0341679	0.154321	0.0357822	0.153619	0.0728429	0.309149	0.0521928	0.233764	0.0710094	0.433457	0.0652712	0.375315	0.213894	0.0661482	0.0610705	0.149374	0.0551853	0.232288	0.0899211	0.389863	0.0571429	0.316459	0.0408336	0.218758	0.020108	0.0257634	0.0339574	0.0260813	0.0312655	0.0987617	0.483881	0.0447884	0.35883	0.0772035	0.32824	0.0804087	0.336094	0.0766839	0.372231	0.0764801	0.36245	0.0755008	0.400159	-0.0799575	-0.362806	-0.0783422	-0.34599	-0.0763736	-0.353111	0.0526029	0.0898754	0.0575637	0.115848	0.0599971	0.233035	0.0652272	0.04213	0.0296802	0.360487	-0.0459501	-0.0637265	-0.0542212	-0.0872249	-0.0619176	-0.161151	-0.0607037	-0.0331884	-0.0243094	-0.341943	0.063845	0.314223	0.0602391	0.298109	0.0654301	0.39131	0.0530304	0.373658	0.0763506	0.284661	0.0576215	0.208554	0.0733245	0.429673	-0.0665146	-0.28096	-0.0622359	-0.245102	-0.0699607	-0.351438	-0.0443264	-0.311227	-0.074192	-0.275054	-0.0586129	-0.159677	-0.0757654	-0.364007	0.0726667	0.285141	0.0720717	0.379104	0.0730141	0.353005	0.0536025	0.192283	0.0640839	0.332153	0.0629559	0.314644	0.0591343	0.292088	0.064123	0.364811	0.0706781	0.318821	0.0732761	0.218393	0.0710257	0.266092	0.0499114	0.353561	0.0610967	0.251962	0.0748706	0.266978	0.0568736	0.199339	0.0574937	0.251402	0.0730864	0.388337	0.0200491	0.0657616	0.0551612	0.0977043	-0.0777936	-0.236057	-0.0733936	-0.319475	-0.0746666	-0.267253	-0.0584107	-0.136507	-0.0666478	-0.260594	-0.0642236	-0.26332	-0.0600277	-0.234136	-0.0676466	-0.315202	-0.0736032	-0.23598	-0.0740484	-0.228245	-0.0711335	-0.20877	-0.04051	-0.300421	-0.0660902	-0.194733	-0.0719595	-0.245939	-0.0575268	-0.14845	-0.0629209	-0.230976	-0.0706172	-0.32877	-0.0114198	-0.0465898	-0.0543077	-0.0594154
AN:H3K27ac_Hnisz.flanking.500_common	0.479227	0.0834772	0.691396	0.108891	0.648131	0.124692	0.435899	0.119977	0.812183	0.0975265	0.804665	0.0974304	0.719177	0.0821391	0.691398	0.109989	0.818614	0.0604167	0.702168	0.0621084	0.84378	0.0677567	0.741643	0.0839395	0.771981	0.0553301	0.66698	0.0632782	0.855004	0.0721821	0.772373	0.0945038	0.653802	0.092096	0.903047	0.0875622	0.848424	0.0970471	0.898436	0.0780352	0.872171	0.0765384	0.864732	0.0792824	0.607015	0.0647976	0.565203	0.0447841	0.748271	0.102043	0.705606	0.0992976	0.864244	0.0739441	0.834091	0.0789557	0.619222	0.0660089	0.541546	0.0782197	1	0.0847995	0.776813	0.0884388	0.865947	0.0819882	0.81009	0.0936687	0.922722	0.0786459	0.847381	0.0874923	0.795155	0.085154	0.772205	0.0768311	0.668415	0.0901748	0.678661	0.099474	0.792218	0.0864	0.732884	0.0964797	0.711707	0.0991797	0.669939	0.141886	0.704695	0.0552543	0.648649	0.0463317	0.748108	0.118844	0.725949	0.0919481	0.689822	0.119135	0.681131	0.135177	0.777686	0.0632631	0.660272	0.0438704	0.652304	0.0930581	0.601285	0.0650214	0.874916	0.0844259	0.785273	0.114321	0.678294	0.120985	0.64507	0.141673	0.671557	0.0457069	0.81973	0.0743341	0.684616	0.110434	0.661577	0.101567	0.686416	0.123033	0.658964	0.117927	0.347514	0.0432076	0.386845	0.0528669	0.673453	0.0548982	0.542269	0.0557783	0.743486	0.0793789	0.693014	0.0710816	0.761371	0.477951	0.210074	-0.00900202	0.240846	0.00380934	0.42408	0.0135142	0.523018	0.0495199	0.522871	0.111751	0.521182	0.522883	0.540549	0.488169	0.488249	0.769183	0.0919967	0.689107	0.0230919	0.491416	0.12495	0.586267	0.08264	0.605956	0.025731	0.601248	0.0166318	0.615517	0.0157171	-0.670715	0.0203982	-0.65974	0.0246634	-0.658976	0.026459	0.393675	0.0070584	0.506228	0.00917898	0.425059	0.0670197	0.445997	0.00327979	0.46667	0.00516011	-0.368506	0.00794792	-0.521667	0.0089973	-0.453897	0.00668085	-0.42826	0.0027156	-0.45237	0.00891215	0.491551	0.0448246	0.473325	0.0438817	0.505743	0.04462	0.626343	0.0118006	0.631948	0.0102463	0.40833	0.0471585	0.630372	0.0250224	-0.537638	0.0100025	-0.511518	0.00908242	-0.57102	0.0124311	-0.642759	0.00904484	-0.646346	0.0171777	-0.429715	0.00748779	-0.754883	0.0123081	0.534335	0.045256	0.582494	0.0264126	0.59483	0.0283888	0.415716	0.0494916	0.51587	0.0331022	0.484913	0.04004	0.462315	0.0413756	0.489932	0.0409388	0.561301	0.0343909	0.520793	0.0329866	0.575738	0.0418468	0.625569	0.00581752	0.430399	0.0713944	0.607507	0.00526265	0.405451	0.0409067	0.4003	0.0648249	0.622212	0.023135	0.333185	0.00992034	0.442459	0.0128696	-0.588858	0.0134956	-0.624845	0.0232878	-0.640607	0.0166483	-0.454708	0.0097971	-0.553926	0.0202486	-0.528261	0.0140063	-0.495665	0.0153009	-0.549602	0.0161194	-0.620671	0.018567	-0.551454	0.0117077	-0.608484	0.0137859	-0.633747	0.0126145	-0.474504	0.00833326	-0.62756	0.0176156	-0.429194	0.0101722	-0.441522	0.0246585	-0.716286	0.00871304	-0.298021	0.000260115	-0.454689	0.00795706
AN:H3K27ac_Hnisz.flanking.500_lf	0.0420575	0.706835	0.0575792	0.460468	0.0638539	0.399231	0.02851	0.231662	0.0588659	0.734797	0.0629356	0.67708	0.0611752	0.59392	0.057988	0.511523	0.049299	0.78593	0.0390639	0.63827	0.0535331	0.798779	0.0474232	0.670065	0.0465406	0.752006	0.0352745	0.623429	0.056526	0.818801	0.0596171	0.711058	0.0482015	0.528083	0.0646837	0.852497	0.0634	0.766096	0.0602871	0.854098	0.0581512	0.792045	0.0590567	0.773668	0.0391096	0.420357	0.0369523	0.316644	0.0621269	0.617287	0.0537466	0.53432	0.0541882	0.795274	0.0535543	0.724597	0.0382286	0.523246	0.0317818	0.47652	0.0847995	1	0.0522558	0.667909	0.0644055	0.796302	0.05582	0.712632	0.0719672	0.866584	0.0610938	0.77969	0.0539173	0.719287	0.0566591	0.729226	0.0550773	0.614463	0.0544963	0.614924	0.0553678	0.701189	0.051393	0.596142	0.0505745	0.558027	0.0668087	0.494839	0.0512616	0.690175	0.0677408	0.615369	0.0714718	0.640378	0.0743585	0.570045	0.0578472	0.52568	0.0599386	0.533772	0.0586789	0.782933	0.0375246	0.675608	0.0644353	0.425832	0.0333249	0.376207	0.0607442	0.830338	0.0628687	0.724931	0.0565911	0.491098	0.0601688	0.463244	0.036702	0.723643	0.0683668	0.789218	0.0711835	0.465119	0.0608244	0.491242	0.0626071	0.539625	0.0658413	0.415741	0.0203529	0.228743	0.0162983	0.152457	0.0484532	0.500275	0.032282	0.405909	0.0503979	0.649823	0.039275	0.550376	0.280025	0.043433	0.0552436	0.324143	0.037936	0.365498	0.0670789	0.487505	0.0394586	0.493228	0.0242234	0.498589	0.00991386	0.0144031	0.0173862	0.0196158	0.0151261	0.0618573	0.76557	0.00878356	0.53584	0.0389447	0.372789	0.0433689	0.390567	0.0438094	0.621349	0.0433505	0.618439	0.0424951	0.672676	-0.0450133	-0.602466	-0.0435515	-0.589009	-0.0420992	-0.60149	0.0278477	0.165255	0.0336622	0.198241	0.0344552	0.328984	0.0365559	0.0363703	0.0241425	0.397967	-0.0228974	-0.140383	-0.0307345	-0.16747	-0.0356187	-0.279278	-0.0319769	-0.0232071	-0.0197614	-0.378923	0.0365133	0.488336	0.0341877	0.509784	0.0386645	0.594007	0.0329086	0.547757	0.0415489	0.506638	0.0306932	0.232951	0.0467278	0.655259	-0.0380278	-0.427528	-0.0353863	-0.441844	-0.0414753	-0.551793	-0.0268067	-0.47584	-0.0386963	-0.463788	-0.0309448	-0.171009	-0.0481228	-0.573571	0.0449756	0.444986	0.0440641	0.578219	0.0456637	0.528995	0.0300199	0.300844	0.03667	0.484026	0.0357213	0.477105	0.0334257	0.498096	0.0375846	0.561097	0.0420256	0.46235	0.0418395	0.429116	0.0423222	0.403296	0.0306124	0.530667	0.0343184	0.350792	0.0400314	0.485276	0.030289	0.218795	0.0331251	0.371915	0.0489176	0.605681	0.00342854	0.0591872	0.0301982	0.138835	-0.0485113	-0.37749	-0.0443507	-0.516232	-0.0463524	-0.450505	-0.0329349	-0.250868	-0.0378709	-0.424524	-0.0363578	-0.408072	-0.0338073	-0.420706	-0.0396045	-0.507024	-0.0432449	-0.372844	-0.0438753	-0.409965	-0.04156	-0.325045	-0.0245573	-0.46148	-0.0368121	-0.311379	-0.0366961	-0.436057	-0.0302484	-0.167843	-0.0367931	-0.387521	-0.0486444	-0.520729	0.000806746	-0.0311295	-0.0301613	-0.0687785
AN:H3K27ac_Hnisz_common	0.401705	0.0604545	0.797019	0.129154	0.774971	0.144649	0.442791	0.13109	0.918975	0.0989869	0.88546	0.0989839	0.79685	0.0996721	0.772118	0.13275	0.82847	0.0491801	0.671986	0.0528164	0.842594	0.0557415	0.72086	0.0703727	0.754235	0.0504436	0.612932	0.055257	0.826422	0.0570744	0.70133	0.07469	0.69897	0.0939021	0.926865	0.0762572	0.962267	0.105604	0.907428	0.0648657	0.928538	0.0789193	0.934232	0.0836561	0.792463	0.0929488	0.751939	0.0715629	0.924105	0.125375	0.917204	0.126504	0.931935	0.0749599	0.93788	0.0911059	0.691789	0.0615411	0.588673	0.0737532	0.776813	0.0522558	1	0.112195	0.936232	0.0838178	0.964954	0.109375	0.811234	0.0514463	0.972612	0.095679	0.969774	0.100574	0.734749	0.0665293	0.622019	0.0846935	0.648451	0.09493	0.949505	0.100571	0.94139	0.123735	0.926871	0.127643	0.757606	0.166516	0.750151	0.0474306	0.546968	0.0320304	0.84548	0.124824	0.793629	0.0982283	0.78257	0.13314	0.760515	0.151888	0.576322	0.0235071	0.445268	0.00080274	0.802089	0.115897	0.919487	0.113586	0.938473	0.0787867	0.924872	0.129279	0.865271	0.149226	0.814971	0.17059	0.464162	0.00492898	0.77976	0.0587786	0.760469	0.121266	0.788841	0.117043	0.790417	0.137808	0.728692	0.134392	0.43603	0.0538913	0.574265	0.0739649	0.786278	0.0611149	0.62122	0.0660816	0.907384	0.0990086	0.878771	0.0907753	0.624041	0.575503	0.11202	-0.00728154	0.135423	0.00224683	0.330341	0.00358061	0.438225	0.0293787	0.458783	0.0705686	0.687259	0.424325	0.40825	0.319658	0.32815	0.66239	0.0666877	0.69244	0.0288208	0.525857	0.144389	0.674013	0.104661	0.668103	0.0180923	0.666143	0.0114164	0.672402	0.00889525	-0.71183	0.0222364	-0.706724	0.0256213	-0.704954	0.0279481	0.451649	0.0134983	0.664216	0.015654	0.576205	0.0799204	0.558718	0.0070907	0.464451	-0.00146567	-0.397739	0.00254882	-0.673157	0.00401888	-0.602554	0.00291469	-0.52626	-0.000136644	-0.441728	0.0087196	0.681331	0.0673262	0.636989	0.0594665	0.673991	0.057898	0.793906	0.0129331	0.609078	-0.00114535	0.591123	0.0782844	0.751922	0.0236802	-0.741392	-0.00522886	-0.686882	-0.0021341	-0.742759	0.00211201	-0.801543	0.00631912	-0.608218	0.0228367	-0.624168	-0.00955203	-0.837618	0.0108838	0.70508	0.0596586	0.73751	0.0384108	0.753432	0.0412753	0.57523	0.0644221	0.680052	0.0470428	0.677804	0.0612189	0.627116	0.0583526	0.662681	0.0561773	0.76636	0.0497914	0.619183	0.0319713	0.772794	0.0570249	0.80029	0.00584136	0.56781	0.0837297	0.590102	-0.00394375	0.587497	0.0687985	0.554583	0.0828163	0.767419	0.0236521	0.495332	0.0149011	0.583506	0.0220135	-0.770599	0.00372393	-0.78909	0.015552	-0.811488	0.00874447	-0.632682	0.000649308	-0.730592	0.0135561	-0.735786	-0.000194197	-0.672498	0.00431108	-0.730853	0.00467279	-0.848058	0.00584359	-0.671651	0.00775739	-0.825873	0.000965757	-0.795499	0.00979404	-0.603563	0.00211881	-0.597703	0.0224529	-0.624644	-0.0047151	-0.597622	0.0158657	-0.823901	0.00509912	-0.514738	-0.0033705	-0.625761	0.00561429
AN:H3K27ac_Hnisz_lf	0.0591613	0.729025	0.107779	0.558931	0.111388	0.513985	0.0488789	0.26802	0.0968887	0.808899	0.10239	0.768198	0.115841	0.765816	0.107742	0.684477	0.064671	0.801232	0.0483138	0.63932	0.07187	0.818393	0.0603917	0.668252	0.0654599	0.798063	0.044617	0.642221	0.0737243	0.820683	0.0754326	0.694898	0.0722653	0.479719	0.0927999	0.872844	0.109561	0.929973	0.0820683	0.843918	0.0928936	0.8966	0.0966803	0.90184	0.0882965	0.681602	0.0822418	0.574812	0.122405	0.889786	0.114349	0.859795	0.0883777	0.885449	0.0966453	0.898418	0.0529427	0.448016	0.0444886	0.419773	0.0884388	0.667909	0.112195	1	0.106215	0.90365	0.10854	0.95655	0.0780072	0.751839	0.107747	0.954384	0.104602	0.956749	0.0833532	0.71195	0.0835707	0.618547	0.0846144	0.648898	0.108208	0.930334	0.113506	0.916159	0.112592	0.875264	0.117769	0.648339	0.0704638	0.746481	0.07201	0.504788	0.117719	0.784698	0.117385	0.70354	0.10608	0.685834	0.108408	0.711151	0.0430193	0.547011	0.0159455	0.383598	0.122716	0.598714	0.104976	0.848575	0.0921829	0.882591	0.110945	0.912636	0.110616	0.759108	0.11211	0.722518	0.0160749	0.466037	0.0912857	0.828853	0.121448	0.618622	0.106954	0.638812	0.111545	0.711854	0.110739	0.570787	0.0551168	0.272712	0.0583297	0.387857	0.0874941	0.607628	0.0584298	0.536942	0.104162	0.877872	0.0926393	0.78796	0.240009	0.0572673	0.0682168	0.247211	0.0351386	0.403013	0.0603005	0.325296	0.0460095	0.424778	0.0265547	0.405097	0.0159282	0.0173518	0.0177657	0.0111644	0.0108711	0.0744779	0.595877	0.0303695	0.497989	0.0731488	0.509122	0.086851	0.537693	0.0683149	0.464174	0.0678908	0.448124	0.0652394	0.492044	-0.0694415	-0.451885	-0.0680115	-0.42496	-0.0651651	-0.436451	0.0497768	0.238753	0.0618918	0.267867	0.0647602	0.529134	0.0679901	0.0795598	0.018846	0.327019	-0.0412113	-0.205507	-0.0574933	-0.232005	-0.0672638	-0.466368	-0.0608434	-0.0642652	-0.0132278	-0.308407	0.0705329	0.769956	0.0646159	0.661038	0.0710569	0.715062	0.0576069	0.577885	0.0574094	0.261665	0.0624963	0.587064	0.0769252	0.690691	-0.0742726	-0.700399	-0.0679533	-0.632548	-0.0760009	-0.673332	-0.0472818	-0.500803	-0.0513966	-0.235324	-0.0646975	-0.506812	-0.0772593	-0.608751	0.0802863	0.615745	0.0776396	0.683929	0.0806821	0.663521	0.0573997	0.521143	0.0683942	0.656307	0.0690082	0.785323	0.063112	0.678489	0.0695214	0.73353	0.078722	0.713202	0.0708321	0.342227	0.0803838	0.644531	0.0533568	0.556479	0.0633661	0.461942	0.0565055	0.240466	0.0613119	0.57636	0.0612147	0.507234	0.0823114	0.713283	0.0276443	0.233901	0.0543297	0.202564	-0.0866807	-0.536698	-0.079833	-0.6022	-0.0835051	-0.575884	-0.0636085	-0.457781	-0.0710595	-0.55129	-0.0714662	-0.696912	-0.0651625	-0.626766	-0.0738386	-0.671148	-0.0825026	-0.616463	-0.0762752	-0.402368	-0.0817443	-0.571192	-0.0435406	-0.479757	-0.0676677	-0.403395	-0.050394	-0.207189	-0.0628608	-0.505712	-0.0674064	-0.553463	-0.0811718	-0.626355	-0.0228936	-0.197912	-0.0561366	-0.155566
AN:H3K27ac_PGC2.flanking.500_common	0.523417	0.0838562	0.757118	0.119095	0.721269	0.131483	0.4581	0.120928	0.895757	0.0990376	0.874729	0.0989982	0.788854	0.0950224	0.761609	0.123158	0.870512	0.0554704	0.721494	0.0555249	0.891527	0.0628783	0.774308	0.0753937	0.814434	0.0544406	0.672342	0.058775	0.890103	0.0656065	0.780099	0.0834654	0.732418	0.0953785	0.942822	0.0814756	0.94026	0.103675	0.930091	0.0700059	0.932054	0.0785669	0.933723	0.0828459	0.68589	0.0809307	0.645988	0.0611934	0.856248	0.1191	0.829405	0.117422	0.920768	0.0744646	0.913497	0.0867217	0.697964	0.0624483	0.616364	0.0754192	0.865947	0.0644055	0.936232	0.106215	1	0.091522	0.940346	0.108985	0.888129	0.0624188	0.952649	0.0955866	0.93621	0.0982875	0.822861	0.0774561	0.709149	0.0936982	0.725022	0.104449	0.933802	0.100962	0.893899	0.116108	0.875648	0.11942	0.695468	0.149484	0.78894	0.0554954	0.635612	0.0342364	0.806518	0.123149	0.780031	0.097408	0.751373	0.128036	0.731081	0.14269	0.697138	0.0372178	0.558785	0.0134405	0.722306	0.100999	0.788478	0.0955422	0.943106	0.0822748	0.85816	0.121558	0.768086	0.134555	0.712408	0.15348	0.588212	0.0185949	0.868371	0.0711528	0.721444	0.113457	0.717905	0.109165	0.756974	0.131888	0.705557	0.122704	0.41368	0.0493073	0.531068	0.064977	0.787081	0.0661597	0.626481	0.06961	0.888547	0.0960928	0.844158	0.089516	0.73355	0.555365	0.199329	-0.00969917	0.209736	0.00303574	0.379896	0.00698325	0.477963	0.0390499	0.516205	0.0919103	0.650871	0.474976	0.497243	0.41912	0.436416	0.738971	0.0739391	0.682545	0.0195317	0.543026	0.133705	0.666158	0.0955192	0.598706	0.0163298	0.594283	0.00786342	0.609556	0.00655291	-0.656489	0.0247398	-0.647358	0.028259	-0.648882	0.0297249	0.435597	0.0106438	0.589177	0.0131322	0.445769	0.0667431	0.471934	0.00481882	0.48903	0.000831872	-0.411728	0.00457885	-0.615781	0.00534859	-0.476143	0.00320907	-0.460144	0.00116191	-0.473526	0.00909927	0.543205	0.0526191	0.509269	0.0481129	0.544857	0.0466073	0.715141	0.0114687	0.583266	-0.00240562	0.447958	0.0576754	0.679575	0.0231023	-0.603475	0.0020123	-0.557288	0.00300998	-0.620031	0.00762473	-0.743863	0.00808507	-0.594844	0.0243056	-0.47863	-0.00121785	-0.82218	0.011947	0.575305	0.0473443	0.618187	0.0279012	0.636793	0.0310666	0.439763	0.051143	0.550826	0.0363013	0.538188	0.0469075	0.49717	0.0457355	0.529968	0.0438964	0.633187	0.0394624	0.535491	0.03009	0.64723	0.0466963	0.723779	0.00502523	0.444412	0.0694958	0.55954	-0.00594531	0.444453	0.0499135	0.420035	0.0655512	0.693243	0.0235113	0.472613	0.012082	0.473847	0.0164158	-0.645482	0.00874014	-0.672466	0.0202475	-0.697718	0.013522	-0.494474	0.00497226	-0.602025	0.0172516	-0.596284	0.00611738	-0.540358	0.00880613	-0.602255	0.0102487	-0.722329	0.0107102	-0.571685	0.00942145	-0.705216	0.00585449	-0.741541	0.011447	-0.490246	0.00504307	-0.578548	0.0238574	-0.479016	0.0019613	-0.464308	0.0189652	-0.81099	0.00600724	-0.45166	-0.0016504	-0.499519	0.0057708
AN:H3K27ac_PGC2.flanking.500_lf	0.060982	0.782646	0.079883	0.54444	0.0831696	0.474245	0.0397351	0.249449	0.0760015	0.806468	0.0806003	0.757987	0.0936002	0.740045	0.0849258	0.634952	0.0580475	0.834268	0.0438578	0.661737	0.0644602	0.850546	0.0548746	0.69245	0.058859	0.821395	0.0398932	0.662214	0.0671613	0.86011	0.0684009	0.726203	0.0618001	0.556387	0.0765737	0.905478	0.0854223	0.900905	0.0683893	0.885109	0.0736928	0.888813	0.0763288	0.884112	0.0628629	0.595804	0.0586809	0.480591	0.092647	0.813267	0.0833241	0.74566	0.0685322	0.877596	0.0734103	0.855418	0.0464693	0.510009	0.041084	0.474089	0.0819882	0.796302	0.0838178	0.90365	0.091522	1	0.0850256	0.912229	0.0730576	0.84079	0.0851045	0.931259	0.0803714	0.903181	0.0747519	0.783454	0.0738462	0.68463	0.0733986	0.695637	0.0851198	0.891818	0.0847885	0.816759	0.0835009	0.773336	0.0885199	0.591663	0.0648475	0.776876	0.0704378	0.574048	0.0942542	0.76284	0.0982025	0.678909	0.0837623	0.642056	0.0854475	0.656893	0.0473968	0.662852	0.0213509	0.500272	0.0897127	0.527317	0.0697797	0.677194	0.0748818	0.899922	0.0839286	0.86122	0.0816094	0.664223	0.0825457	0.621235	0.0230714	0.576431	0.0855933	0.872656	0.095438	0.573395	0.0821844	0.598987	0.0887051	0.664543	0.0866133	0.511465	0.0376062	0.245884	0.0375568	0.270914	0.0731903	0.632969	0.046098	0.546455	0.0800975	0.826606	0.0679789	0.722715	0.268476	0.0484877	0.0711376	0.29365	0.0390216	0.401942	0.0631163	0.450072	0.0380478	0.474036	0.0237515	0.442488	0.0099083	0.0125263	0.014512	0.0142858	0.0119939	0.0649527	0.69385	0.0121384	0.51602	0.0590522	0.454832	0.0664645	0.488779	0.0500831	0.530194	0.0494953	0.51687	0.0484816	0.573548	-0.0502798	-0.516386	-0.0491017	-0.492668	-0.0477077	-0.509531	0.0422265	0.197629	0.0475849	0.235924	0.0447872	0.441285	0.0489269	0.0520158	0.0211832	0.387118	-0.0371164	-0.167986	-0.0448483	-0.201248	-0.0466658	-0.396733	-0.0437344	-0.0379647	-0.0161956	-0.369156	0.048224	0.661892	0.0448602	0.614482	0.0491974	0.680247	0.0427114	0.596132	0.0416196	0.344699	0.0418503	0.437214	0.0579905	0.715496	-0.0504532	-0.604006	-0.0466985	-0.568364	-0.0525492	-0.646759	-0.034845	-0.521609	-0.0371595	-0.31759	-0.0430905	-0.369861	-0.0593686	-0.625227	0.0556484	0.542031	0.0539434	0.647286	0.056382	0.617071	0.039331	0.414598	0.0470139	0.586204	0.0470259	0.668701	0.043691	0.617783	0.0479344	0.67597	0.0542045	0.621131	0.0523066	0.40707	0.0554461	0.543213	0.039508	0.579061	0.0447941	0.414209	0.0405538	0.322716	0.0411004	0.425862	0.0421417	0.433267	0.0616931	0.715365	0.017207	0.14586	0.0380985	0.191112	-0.0601285	-0.472809	-0.0547934	-0.580578	-0.05777	-0.532119	-0.0433806	-0.366526	-0.0484416	-0.507936	-0.0484498	-0.594653	-0.0446563	-0.55609	-0.0508095	-0.627471	-0.0564934	-0.533777	-0.0545713	-0.422175	-0.0557587	-0.476953	-0.0322285	-0.50223	-0.0484395	-0.378603	-0.0360126	-0.2867	-0.0419298	-0.370567	-0.0465354	-0.488698	-0.06245	-0.626386	-0.0101552	-0.112414	-0.0383803	-0.123416
AN:H3K27ac_PGC2_common	0.485418	0.0719956	0.827795	0.132521	0.773869	0.142188	0.47728	0.133914	0.916577	0.0996597	0.880982	0.100404	0.80367	0.0987703	0.798497	0.132461	0.822869	0.0505734	0.669731	0.0532987	0.843342	0.0571319	0.729465	0.07234	0.737149	0.0503094	0.607357	0.0558796	0.843189	0.0593501	0.75327	0.079496	0.757867	0.102601	0.93272	0.0775957	0.952298	0.105258	0.91392	0.0665685	0.919544	0.0782236	0.924327	0.0825394	0.808447	0.0931557	0.767897	0.072591	0.918836	0.125163	0.909601	0.125912	0.928124	0.0750781	0.924023	0.0890538	0.706304	0.0657747	0.614293	0.0790418	0.81009	0.05582	0.964954	0.10854	0.940346	0.0850256	1	0.114096	0.831426	0.053522	0.956011	0.0946527	0.939535	0.0990457	0.820795	0.0754648	0.750679	0.0983672	0.775469	0.109842	0.934974	0.100518	0.914245	0.122127	0.90316	0.126448	0.783099	0.164516	0.727983	0.0481164	0.66913	0.0368573	0.852259	0.124242	0.805101	0.0979367	0.814797	0.134981	0.799232	0.151936	0.647482	0.0302806	0.527728	0.00876711	0.796942	0.111936	0.89884	0.111638	0.927814	0.0795659	0.924643	0.128641	0.868004	0.148901	0.823943	0.16922	0.547867	0.0132825	0.808958	0.0623976	0.77634	0.12004	0.808406	0.115735	0.803253	0.136514	0.751646	0.132134	0.45754	0.0566386	0.581954	0.0829631	0.82811	0.0637878	0.736353	0.080066	0.874893	0.098702	0.848793	0.0916774	0.711255	0.556749	0.210325	-0.005127	0.206916	0.00627181	0.360591	0.00813509	0.480269	0.0356977	0.4872	0.0775793	0.641025	0.454361	0.464364	0.38848	0.416208	0.745482	0.0746669	0.68384	0.0261056	0.567794	0.146831	0.695274	0.104553	0.721651	0.0217096	0.7189	0.0128677	0.730553	0.0105607	-0.759754	0.0217881	-0.754202	0.0253558	-0.755559	0.0274424	0.496344	0.0121018	0.685938	0.0145955	0.603536	0.0772525	0.585816	0.00572001	0.443753	-0.00124394	-0.440975	0.00343567	-0.690952	0.00465001	-0.629777	0.00394619	-0.549789	0.00112042	-0.419141	0.00883602	0.692712	0.0653677	0.670638	0.0624858	0.690864	0.0566446	0.782297	0.0122987	0.656304	0.000654064	0.612548	0.0766393	0.772886	0.0237833	-0.743744	-0.0027899	-0.713866	-0.00229117	-0.753316	0.00318951	-0.778182	0.00649395	-0.656132	0.0222305	-0.642778	-0.0077168	-0.845652	0.0102363	0.71729	0.0572453	0.749311	0.0362733	0.763565	0.0388533	0.601187	0.0639465	0.697456	0.045157	0.688794	0.0589668	0.660947	0.060191	0.679773	0.0546931	0.767203	0.0473841	0.694477	0.0359387	0.774906	0.054959	0.782936	0.00563424	0.601951	0.0816489	0.634725	-0.0027537	0.609343	0.0676661	0.581475	0.0810442	0.774036	0.0236	0.514691	0.0194902	0.651152	0.0246101	-0.774072	0.00431899	-0.79314	0.0164172	-0.812871	0.00972788	-0.653313	0.00103353	-0.741828	0.0139106	-0.738343	0.00181041	-0.699915	0.00414333	-0.741271	0.00533396	-0.833714	0.00601369	-0.72835	0.00629936	-0.816736	0.00188885	-0.766923	0.00965492	-0.639482	0.00254811	-0.645069	0.0218348	-0.642954	-0.00362524	-0.621587	0.0162344	-0.811234	0.00466095	-0.487123	-0.00550401	-0.676394	0.00612945
AN:H3K27ac_PGC2_lf	0.0711418	0.761369	0.111422	0.62175	0.112407	0.55092	0.0540184	0.266302	0.100046	0.827425	0.104967	0.784975	0.117313	0.757074	0.111396	0.688346	0.0679541	0.80638	0.0518653	0.642137	0.0755833	0.821362	0.0657688	0.676042	0.0674188	0.802241	0.0479255	0.646059	0.0790745	0.828685	0.0841199	0.717311	0.0831332	0.565342	0.095843	0.888443	0.110171	0.934956	0.0854398	0.861053	0.0933188	0.899865	0.0969617	0.903322	0.0897217	0.676147	0.0846292	0.571035	0.122102	0.898787	0.113907	0.858263	0.0890579	0.884428	0.0958193	0.89028	0.0586711	0.467355	0.0509783	0.436435	0.0936687	0.712632	0.109375	0.95655	0.108985	0.912229	0.114096	1	0.0831365	0.766047	0.107712	0.950807	0.103654	0.952104	0.0968057	0.805912	0.100168	0.745712	0.100828	0.765786	0.108672	0.929702	0.112582	0.913422	0.112741	0.87858	0.119687	0.647813	0.0718559	0.736798	0.0904408	0.563619	0.119178	0.805177	0.118738	0.711336	0.109632	0.686448	0.112126	0.713902	0.0549798	0.598714	0.0288355	0.438956	0.120329	0.583375	0.102952	0.813596	0.0941355	0.893735	0.111568	0.917567	0.111349	0.779752	0.113088	0.732394	0.0296654	0.524639	0.0982498	0.848618	0.122705	0.61243	0.108242	0.640634	0.114009	0.710767	0.11362	0.566599	0.0602189	0.311391	0.065201	0.425103	0.0932315	0.652228	0.0709341	0.619925	0.103642	0.881727	0.0925184	0.790854	0.274028	0.0583197	0.0771959	0.266891	0.043814	0.425964	0.0668392	0.422721	0.0528209	0.453991	0.0342801	0.420575	0.0184897	0.0209409	0.0243541	0.022539	0.0209803	0.0862433	0.678961	0.0295786	0.506426	0.0784377	0.510104	0.0911204	0.53676	0.0733886	0.510202	0.0727455	0.493837	0.0708478	0.542343	-0.0741485	-0.474794	-0.0725624	-0.446903	-0.0701384	-0.459343	0.0538744	0.221383	0.0650576	0.258263	0.0653473	0.52593	0.0693573	0.0624013	0.0196218	0.321173	-0.0454948	-0.188695	-0.0607755	-0.218831	-0.0678407	-0.462507	-0.0628605	-0.046428	-0.0138842	-0.29829	0.0706138	0.726998	0.0664723	0.717015	0.0713932	0.719054	0.0585832	0.56564	0.0633042	0.295108	0.0629908	0.554479	0.0790732	0.704343	-0.0738364	-0.646113	-0.0693125	-0.662678	-0.0760595	-0.66789	-0.0479228	-0.48995	-0.0575583	-0.253395	-0.0649318	-0.471604	-0.0800514	-0.61091	0.0801781	0.613145	0.0775589	0.678888	0.0804928	0.657709	0.0579927	0.521394	0.0686576	0.64108	0.0691216	0.732117	0.0648841	0.733331	0.0697941	0.730918	0.0783694	0.709838	0.0769819	0.459393	0.0803444	0.648547	0.0541616	0.545527	0.064505	0.46098	0.0619995	0.273977	0.0618687	0.544836	0.061797	0.513054	0.0830976	0.71161	0.0350688	0.267181	0.0591149	0.241089	-0.0862971	-0.53675	-0.0792909	-0.592743	-0.0827058	-0.560511	-0.0640554	-0.460095	-0.0711304	-0.537214	-0.0711465	-0.638692	-0.0665374	-0.657424	-0.0738508	-0.662852	-0.0817765	-0.615106	-0.0805424	-0.470202	-0.0813129	-0.570754	-0.0440871	-0.46751	-0.0690939	-0.400258	-0.0562351	-0.227428	-0.0631829	-0.471357	-0.0678462	-0.557405	-0.0821927	-0.618916	-0.0250985	-0.222452	-0.059899	-0.163499
AN:H3K4me1_Trynka.flanking.500_common	0.516791	0.0816006	0.672941	0.0951443	0.632716	0.109777	0.457759	0.113416	0.836751	0.0866691	0.82946	0.0860119	0.735285	0.0749309	0.704629	0.101731	0.887813	0.0607269	0.768232	0.0634754	0.911671	0.0670846	0.798768	0.0824748	0.840411	0.055117	0.72707	0.0636576	0.923784	0.0710419	0.813162	0.0874014	0.665039	0.0852039	0.947719	0.0806631	0.875492	0.0865905	0.952999	0.0740657	0.915537	0.071277	0.905861	0.0730429	0.625683	0.0588058	0.577492	0.04034	0.758907	0.08997	0.719497	0.0873251	0.91211	0.0691969	0.873292	0.0733275	0.662659	0.065741	0.585436	0.0771677	0.922722	0.0719672	0.811234	0.0780072	0.888129	0.0730576	0.831426	0.0831365	1	0.0766426	0.883852	0.0790503	0.828256	0.0754707	0.789366	0.0695386	0.664152	0.0811017	0.676059	0.0897765	0.816606	0.0751988	0.752685	0.0838526	0.729174	0.0863967	0.655444	0.127728	0.765726	0.0538229	0.659871	0.0371179	0.748796	0.106765	0.731437	0.0844138	0.706399	0.107479	0.692036	0.121657	0.845874	0.0653439	0.733272	0.0494964	0.64615	0.0829282	0.644814	0.0620385	0.91821	0.0780947	0.802276	0.10327	0.680075	0.108581	0.641297	0.126857	0.749595	0.0504596	0.87775	0.0695652	0.680918	0.0978648	0.663733	0.0914666	0.696642	0.109944	0.648272	0.104183	0.34311	0.0391439	0.403842	0.0472114	0.675793	0.0468415	0.539312	0.049518	0.770104	0.0692366	0.715973	0.0613145	0.807853	0.529396	0.241738	-0.012107	0.287453	0.00112646	0.447388	0.0134454	0.536511	0.0515723	0.552226	0.110466	0.557787	0.560908	0.562086	0.487488	0.510283	0.799474	0.0877892	0.725338	0.0179881	0.518712	0.115264	0.603505	0.0773712	0.617023	0.0223484	0.612086	0.0128162	0.63073	0.0119364	-0.692123	0.0232948	-0.680761	0.0276617	-0.682723	0.0293157	0.430825	0.00536925	0.533306	0.00739484	0.424529	0.0580613	0.453295	0.00318414	0.532715	0.00633703	-0.408349	0.00893663	-0.551312	0.010196	-0.450805	0.0110102	-0.43729	0.00251168	-0.517731	0.0102544	0.500669	0.0366479	0.478242	0.0369202	0.512859	0.0362965	0.669157	0.00872624	0.65845	0.00867823	0.419053	0.0442119	0.654277	0.0191946	-0.54737	0.0151044	-0.517732	0.0141436	-0.579093	0.0180322	-0.688791	0.0127112	-0.6823	0.018336	-0.442071	0.00883823	-0.79026	0.0169393	0.530331	0.036028	0.584283	0.0184727	0.595919	0.0216435	0.416289	0.0419937	0.520751	0.0270713	0.494688	0.0322688	0.467669	0.0349461	0.495964	0.0326541	0.563745	0.0261633	0.515624	0.0295497	0.574142	0.0330898	0.669889	0.00230429	0.432627	0.0633079	0.631804	0.00349909	0.416195	0.0382154	0.402604	0.0571922	0.640979	0.0160505	0.356194	0.00725735	0.445572	0.0121203	-0.586079	0.0184115	-0.631537	0.0286233	-0.647187	0.0217272	-0.457946	0.0128623	-0.562977	0.0241156	-0.539149	0.0193383	-0.502176	0.0201846	-0.556144	0.0217282	-0.62639	0.0227571	-0.548887	0.0139929	-0.612169	0.0176023	-0.6815	0.0164069	-0.475313	0.0121413	-0.66309	0.0189247	-0.441279	0.0121638	-0.440719	0.0289272	-0.74274	0.0142244	-0.320737	0.0018761	-0.465657	0.00872288
AN:H3K4me1_Trynka.flanking.500_lf	0.0430815	0.780023	0.0532101	0.465428	0.0608513	0.410191	0.0280935	0.248188	0.0570207	0.798062	0.0610857	0.736465	0.0590358	0.63592	0.0564511	0.541644	0.0516595	0.88205	0.0434222	0.726964	0.0562734	0.898368	0.0518949	0.75769	0.0484787	0.838916	0.0375896	0.703579	0.0595023	0.920316	0.0626623	0.790773	0.044607	0.553859	0.0650617	0.943733	0.0618739	0.839552	0.0618135	0.947744	0.0572706	0.877387	0.0580285	0.856516	0.0388644	0.479602	0.0352374	0.365572	0.0603687	0.673541	0.0519686	0.595324	0.054037	0.885705	0.0523986	0.807771	0.0394006	0.604657	0.0336316	0.543374	0.0786459	0.866584	0.0514463	0.751839	0.0624188	0.84079	0.053522	0.766047	0.0766426	1	0.0600316	0.856769	0.0522895	0.794951	0.0535966	0.75862	0.0503238	0.616194	0.0495747	0.624893	0.0528827	0.755057	0.0492209	0.64527	0.0482533	0.605375	0.0639574	0.511681	0.0534047	0.782746	0.0673088	0.642514	0.0716861	0.689845	0.075767	0.609567	0.0575674	0.560368	0.0595125	0.571493	0.0625665	0.868951	0.0428034	0.754047	0.0642936	0.430657	0.0353043	0.475579	0.0610873	0.914901	0.0618822	0.79224	0.0557652	0.532431	0.0593202	0.501015	0.0420823	0.80383	0.0704779	0.87809	0.0712216	0.510222	0.0612466	0.533454	0.0617112	0.573532	0.063956	0.433883	0.0173563	0.203914	0.0143501	0.17304	0.0456526	0.519703	0.0272899	0.404712	0.047866	0.707438	0.0346773	0.60273	0.301125	0.0500258	0.0664206	0.348262	0.0393192	0.407842	0.0733251	0.529508	0.0381264	0.548793	0.0223063	0.52746	0.0100046	0.0137431	0.0141434	0.0133684	0.0108735	0.0620292	0.817099	0.0057457	0.60022	0.0383087	0.384662	0.0401517	0.399341	0.0434107	0.655482	0.0430503	0.652368	0.0422736	0.720821	-0.0448305	-0.666327	-0.043547	-0.644321	-0.0422358	-0.662889	0.0277032	0.188459	0.0343046	0.230885	0.0347535	0.345798	0.0370062	0.0566489	0.0284961	0.495327	-0.0228987	-0.16087	-0.0313295	-0.198093	-0.0356521	-0.301118	-0.0316676	-0.0435986	-0.0231235	-0.467853	0.0364729	0.543779	0.034039	0.517113	0.0384162	0.623478	0.033674	0.621427	0.0436925	0.551172	0.0314089	0.312524	0.0460668	0.719028	-0.0375185	-0.490674	-0.0349113	-0.46745	-0.0405765	-0.590826	-0.0268792	-0.54348	-0.0406115	-0.527119	-0.031607	-0.251225	-0.0464159	-0.640418	0.0436964	0.463499	0.0426919	0.618277	0.0441354	0.568377	0.0301145	0.332759	0.0363442	0.537491	0.0357017	0.546496	0.0334091	0.516389	0.0372974	0.593826	0.0410656	0.499201	0.040391	0.37461	0.0411633	0.412788	0.03159	0.606742	0.0347437	0.366856	0.0421647	0.529282	0.031016	0.299298	0.0334671	0.386258	0.0472436	0.66618	0.00249613	0.0820936	0.0289532	0.132348	-0.0465566	-0.39686	-0.0427246	-0.561213	-0.0444005	-0.493943	-0.0327271	-0.283219	-0.0370439	-0.466293	-0.0360526	-0.474088	-0.0335649	-0.452664	-0.038842	-0.542402	-0.0416158	-0.411082	-0.0426896	-0.385805	-0.0400087	-0.34558	-0.025092	-0.525602	-0.036912	-0.323171	-0.0389737	-0.491417	-0.0309109	-0.246916	-0.0367855	-0.425048	-0.0456648	-0.576701	0.00189637	-0.0554048	-0.0292061	-0.0747569
AN:H3K4me1_Trynka_common	0.424268	0.0676892	0.794137	0.129593	0.776994	0.148413	0.457813	0.134437	0.925411	0.101872	0.903601	0.101736	0.825679	0.101149	0.786579	0.134677	0.878443	0.0558859	0.73273	0.0609542	0.895367	0.0626767	0.766159	0.0789122	0.822935	0.0567585	0.681226	0.0628268	0.881443	0.0642879	0.745263	0.0820199	0.701055	0.0979557	0.965666	0.0817779	0.980655	0.107637	0.951282	0.0710097	0.969636	0.0827285	0.972178	0.0871484	0.767243	0.0884596	0.724047	0.0674758	0.920372	0.123763	0.903402	0.12488	0.965137	0.0785125	0.96835	0.093639	0.700105	0.0673794	0.59849	0.0801272	0.847381	0.0610938	0.972612	0.107747	0.952649	0.0851045	0.956011	0.107712	0.883852	0.0600316	1	0.0989292	0.981995	0.101981	0.758878	0.0692353	0.637788	0.087061	0.663248	0.0974024	0.955978	0.100991	0.93934	0.122577	0.922046	0.126526	0.761609	0.168075	0.793238	0.0537812	0.557434	0.0328379	0.859937	0.129161	0.821776	0.102045	0.788891	0.135912	0.767663	0.154784	0.649315	0.0338478	0.509054	0.00969316	0.785408	0.115589	0.868513	0.105076	0.968004	0.0831286	0.929363	0.130835	0.850819	0.1487	0.803033	0.170125	0.527671	0.0135185	0.835526	0.0649923	0.775048	0.123342	0.787522	0.120095	0.798158	0.14007	0.744228	0.13876	0.434661	0.0537669	0.548778	0.0709788	0.764887	0.0608634	0.59622	0.0621746	0.917838	0.098306	0.883295	0.0895594	0.67259	0.564297	0.122468	-0.00930236	0.163574	0.00102634	0.372883	0.00522283	0.476204	0.0358907	0.495041	0.0815127	0.658314	0.477474	0.460479	0.361434	0.380852	0.702353	0.0737965	0.727685	0.0279253	0.532692	0.145652	0.680575	0.105521	0.65666	0.0189348	0.653645	0.0117391	0.661464	0.00952913	-0.712124	0.0246074	-0.704541	0.0283859	-0.701542	0.0307457	0.446653	0.0122462	0.636934	0.0144778	0.547126	0.080756	0.542909	0.00586193	0.499594	0.000497077	-0.40047	0.00464134	-0.649552	0.00622959	-0.575998	0.00530501	-0.514379	0.00117257	-0.47892	0.0104169	0.636563	0.061411	0.598292	0.0557033	0.643352	0.0565827	0.776101	0.0137111	0.617587	-0.000311818	0.54792	0.0722074	0.738837	0.0244744	-0.695227	0.00107821	-0.648908	0.00244498	-0.71704	0.0057949	-0.791186	0.00783584	-0.623659	0.02397	-0.579574	-0.00441177	-0.845993	0.0126638	0.672512	0.0578448	0.712248	0.0360136	0.728014	0.0392343	0.536726	0.0627572	0.649575	0.0448457	0.632122	0.055381	0.587883	0.0541013	0.629905	0.0539386	0.731011	0.0483836	0.592794	0.0320371	0.739098	0.055651	0.780837	0.00603362	0.538456	0.0847416	0.596234	-0.00341612	0.544309	0.0627486	0.519913	0.0807343	0.751538	0.0234764	0.458779	0.0134808	0.541379	0.0191786	-0.741106	0.00799527	-0.768402	0.0200353	-0.791464	0.0128346	-0.593477	0.00424637	-0.702583	0.0173096	-0.688248	0.00629703	-0.633095	0.009334	-0.70107	0.00931673	-0.814365	0.010423	-0.648233	0.0107337	-0.793256	0.00512153	-0.783736	0.0118123	-0.577554	0.00525679	-0.609841	0.0235952	-0.57937	0.000594267	-0.564474	0.0207257	-0.829028	0.00757278	-0.475754	-0.00196553	-0.581053	0.00656388
AN:H3K4me1_Trynka_lf	0.0568485	0.797973	0.0971404	0.571499	0.102549	0.518755	0.0461887	0.286692	0.0889232	0.853449	0.0945732	0.80741	0.105781	0.794476	0.097389	0.701425	0.0637543	0.882453	0.0507274	0.723895	0.0704464	0.899689	0.0603168	0.748976	0.0654403	0.875422	0.0466932	0.716332	0.0721799	0.905805	0.0724694	0.767028	0.06865	0.546729	0.087325	0.94724	0.0996841	0.964684	0.0785957	0.928684	0.0861525	0.953863	0.0892529	0.951139	0.0754947	0.65934	0.0705461	0.552361	0.108137	0.872374	0.0998292	0.826988	0.0817787	0.945677	0.0878377	0.935191	0.052652	0.537845	0.0448539	0.504029	0.0874923	0.77969	0.095679	0.954384	0.0955866	0.931259	0.0946527	0.950807	0.0790503	0.856769	0.0989292	1	0.0945047	0.979648	0.0772745	0.775635	0.0766281	0.667553	0.0773567	0.693083	0.0971425	0.940643	0.100612	0.901916	0.100138	0.858247	0.106643	0.660678	0.0698725	0.820144	0.0710293	0.569523	0.108151	0.804219	0.108788	0.7237	0.0959536	0.699056	0.0982666	0.723086	0.0482276	0.672528	0.0212256	0.507409	0.107646	0.578451	0.0859817	0.762458	0.0856955	0.945069	0.100113	0.93493	0.0984413	0.742581	0.100812	0.702232	0.020917	0.584514	0.0883275	0.901314	0.111093	0.628902	0.0961991	0.65845	0.101679	0.719423	0.102353	0.574742	0.0470006	0.265989	0.0488929	0.362484	0.0770687	0.61202	0.0490682	0.530554	0.0929015	0.88533	0.0812174	0.788442	0.268466	0.0565273	0.0669047	0.305394	0.0378659	0.427864	0.0669503	0.419956	0.0448208	0.484579	0.0258558	0.441213	0.0135628	0.0156271	0.0158498	0.0110594	0.00973581	0.0723115	0.695783	0.0227397	0.554023	0.0661999	0.512449	0.0786739	0.548559	0.0608925	0.545431	0.060448	0.533105	0.0581691	0.589402	-0.0624527	-0.535804	-0.0609304	-0.51102	-0.0582922	-0.528166	0.0430235	0.230706	0.0536819	0.264808	0.0563178	0.520043	0.0603538	0.0636761	0.0227906	0.412223	-0.0356103	-0.196236	-0.0498647	-0.224956	-0.0587516	-0.457705	-0.0542383	-0.0476972	-0.0170803	-0.38929	0.0604548	0.711181	0.0553278	0.653936	0.0621176	0.750196	0.051386	0.641383	0.0527727	0.357214	0.0529238	0.516487	0.0689361	0.748865	-0.0637731	-0.639469	-0.0582973	-0.614159	-0.0669764	-0.708838	-0.0422356	-0.558737	-0.0475113	-0.329452	-0.0546847	-0.435442	-0.0705324	-0.663967	0.0710452	0.615427	0.0686319	0.713207	0.0714915	0.679467	0.0491791	0.491732	0.0594966	0.663555	0.0590656	0.72101	0.0539835	0.666338	0.0606092	0.757623	0.0694336	0.711259	0.0621858	0.376522	0.0710626	0.629182	0.047438	0.620517	0.0550866	0.470411	0.0517242	0.335452	0.0518932	0.503733	0.0529275	0.506563	0.0738296	0.754066	0.0208912	0.215645	0.0460033	0.197935	-0.0771858	-0.534004	-0.070545	-0.632629	-0.0739748	-0.587946	-0.0548074	-0.428877	-0.0621	-0.563454	-0.0611619	-0.632076	-0.0557363	-0.607529	-0.0647185	-0.695037	-0.0731704	-0.611302	-0.0673855	-0.43091	-0.072377	-0.553122	-0.0387752	-0.537914	-0.0593616	-0.412714	-0.0462035	-0.298792	-0.0531019	-0.434415	-0.0588046	-0.550856	-0.0740228	-0.66338	-0.0165304	-0.181233	-0.0473982	-0.147078
AN:H3K4me1_peaks_Trynka_common	0.410463	0.0612316	0.778343	0.126581	0.780634	0.146979	0.446062	0.124642	0.920021	0.0979542	0.894113	0.0974694	0.782578	0.0953499	0.758239	0.127541	0.864539	0.0508493	0.718887	0.0550564	0.878207	0.0574318	0.763305	0.0720163	0.811942	0.0525021	0.665566	0.0574943	0.857342	0.0585433	0.725969	0.0749823	0.710767	0.0927953	0.934027	0.0760145	0.971138	0.104117	0.920887	0.0652398	0.951212	0.0791993	0.957849	0.0839376	0.715381	0.0850737	0.674826	0.0654025	0.899427	0.121339	0.893296	0.123769	0.93647	0.0742326	0.951568	0.0908376	0.710248	0.0621541	0.6167	0.0744109	0.795155	0.0539173	0.969774	0.104602	0.93621	0.0803714	0.939535	0.103654	0.828256	0.0522895	0.981995	0.0945047	1	0.100592	0.729805	0.0640641	0.601416	0.0809575	0.631714	0.0912806	0.965157	0.0985067	0.963338	0.121169	0.952882	0.125593	0.702435	0.158192	0.801464	0.0503702	0.509621	0.0283968	0.829734	0.124635	0.795573	0.098195	0.747253	0.1303	0.725487	0.148109	0.594819	0.0263006	0.451809	0.00164696	0.750487	0.110727	0.864439	0.104484	0.954575	0.0784191	0.896506	0.125535	0.824887	0.143623	0.766551	0.163575	0.476864	0.00608119	0.815111	0.0603624	0.724697	0.116672	0.735328	0.11447	0.759777	0.133142	0.720472	0.134017	0.441696	0.0520422	0.591913	0.0689865	0.74762	0.0596679	0.588145	0.0592858	0.946336	0.0985172	0.916558	0.091521	0.626268	0.595523	0.100708	-0.00890263	0.139156	0.00060263	0.333813	0.00349876	0.420298	0.0301699	0.467011	0.0716135	0.716266	0.412461	0.406885	0.314232	0.338618	0.651311	0.0655611	0.691542	0.0259022	0.520219	0.13606	0.673614	0.100617	0.574125	0.0156021	0.572076	0.00954433	0.580696	0.00746544	-0.635196	0.0239781	-0.627863	0.0272595	-0.625407	0.0295394	0.410675	0.0125425	0.604409	0.0143621	0.472923	0.0770701	0.488354	0.00617615	0.50489	-0.000453586	-0.382161	0.00344643	-0.63369	0.00510344	-0.504446	0.00454911	-0.473677	0.00040535	-0.488929	0.00982216	0.571625	0.0576372	0.525931	0.0511463	0.574068	0.0532955	0.750414	0.0127247	0.546638	-0.0029372	0.474353	0.0672712	0.681928	0.0229186	-0.639752	7.56769e-05	-0.58344	0.00160269	-0.655881	0.00475625	-0.788571	0.00724187	-0.555624	0.0240018	-0.510147	-0.00522201	-0.821674	0.011863	0.615778	0.0560678	0.654405	0.0348404	0.675825	0.0381216	0.464826	0.0591795	0.585273	0.0427962	0.568013	0.051881	0.515427	0.0496343	0.561234	0.0508107	0.693225	0.0484627	0.515095	0.0292309	0.705623	0.0550891	0.76601	0.00552925	0.460395	0.0798342	0.526687	-0.00519918	0.470616	0.0580683	0.443452	0.0750748	0.708231	0.022518	0.507951	0.0130572	0.47209	0.0164293	-0.696943	0.00639779	-0.719097	0.0180464	-0.749565	0.0109746	-0.529904	0.00335102	-0.646524	0.0156174	-0.633677	0.00484263	-0.567429	0.00789552	-0.641385	0.00796811	-0.801061	0.00815752	-0.578591	0.0102091	-0.776634	0.00309235	-0.789593	0.0108939	-0.504276	0.00518296	-0.542605	0.0232903	-0.511238	-0.000540702	-0.492186	0.0193307	-0.824334	0.00660583	-0.539174	-0.00231367	-0.521154	0.00495269
AN:H3K4me1_peaks_Trynka_lf	0.0583795	0.761771	0.103237	0.582771	0.108273	0.54072	0.0481021	0.28042	0.0923163	0.835451	0.0982358	0.790351	0.107852	0.768915	0.100887	0.693133	0.0635707	0.841518	0.0502961	0.688948	0.0706552	0.858055	0.0605839	0.715316	0.0663246	0.837823	0.047019	0.687838	0.0720721	0.862129	0.0730126	0.733047	0.0714205	0.52008	0.0878414	0.907797	0.103803	0.957995	0.0785436	0.884559	0.0889346	0.933288	0.0926774	0.937041	0.0776778	0.678235	0.0720544	0.581105	0.113908	0.893296	0.10647	0.860112	0.0839666	0.92036	0.0918407	0.930294	0.0533393	0.496891	0.0462483	0.471242	0.085154	0.719287	0.100574	0.956749	0.0982875	0.903181	0.0990457	0.952104	0.0754707	0.794951	0.101981	0.979648	0.100592	1	0.0787131	0.741233	0.0786409	0.648545	0.0797518	0.681083	0.102653	0.935715	0.108123	0.925051	0.10845	0.88932	0.108884	0.654377	0.0709976	0.79123	0.0684862	0.529799	0.111406	0.805908	0.111805	0.731605	0.098212	0.694984	0.100991	0.724962	0.0435285	0.605053	0.0159751	0.43583	0.110874	0.581914	0.0921254	0.796688	0.0875401	0.912959	0.103205	0.931988	0.102292	0.768868	0.103946	0.72764	0.0162966	0.517521	0.0894318	0.870792	0.112986	0.614859	0.0971588	0.649492	0.104031	0.716986	0.106484	0.580073	0.0531173	0.280242	0.0562509	0.406439	0.0800904	0.608361	0.0517388	0.531334	0.101516	0.905319	0.0910456	0.822395	0.251156	0.055953	0.0666001	0.281506	0.0363377	0.408596	0.0621646	0.377937	0.0429947	0.447802	0.0246535	0.414031	0.0141731	0.0144717	0.0154424	0.00973533	0.00928659	0.0713751	0.642138	0.0244857	0.520831	0.0687016	0.509338	0.0819941	0.542731	0.0585084	0.496643	0.0580992	0.483607	0.0558899	0.536141	-0.0606703	-0.487116	-0.0591053	-0.461549	-0.0564779	-0.477518	0.0435337	0.226144	0.0534788	0.259675	0.0546937	0.543361	0.0597816	0.0630675	0.0213043	0.379297	-0.0369848	-0.191871	-0.0504098	-0.219016	-0.0575607	-0.488499	-0.0542357	-0.0474328	-0.0159013	-0.357217	0.0592027	0.70797	0.0537224	0.649113	0.0605721	0.728836	0.0506838	0.613488	0.0500002	0.29794	0.0511512	0.535115	0.067987	0.721835	-0.0631436	-0.638478	-0.0572343	-0.620884	-0.0661954	-0.689711	-0.0424596	-0.533939	-0.0448043	-0.271597	-0.0533185	-0.460684	-0.0714571	-0.64021	0.0706317	0.627031	0.0682242	0.704601	0.0717399	0.679169	0.0478657	0.514895	0.0586659	0.668017	0.0577056	0.719045	0.0522742	0.663426	0.0590193	0.743177	0.0699556	0.759748	0.06088	0.363785	0.0723277	0.655249	0.0468992	0.592543	0.0533347	0.470209	0.0490658	0.277863	0.0500291	0.524428	0.0508912	0.510834	0.0736004	0.737949	0.0256283	0.256948	0.0442902	0.197625	-0.077637	-0.549037	-0.0707305	-0.622916	-0.0748137	-0.5905	-0.0540494	-0.458046	-0.061773	-0.568535	-0.0604132	-0.632169	-0.0545031	-0.614053	-0.0638408	-0.683344	-0.0749599	-0.661061	-0.066618	-0.430271	-0.0745374	-0.581479	-0.039016	-0.512613	-0.0582329	-0.41503	-0.0435631	-0.243023	-0.0516795	-0.459243	-0.0572069	-0.562192	-0.0759922	-0.649294	-0.0214252	-0.224042	-0.0458207	-0.148946
AN:H3K4me3_Trynka.flanking.500_common	0.771896	0.105809	0.728884	0.118548	0.625721	0.117585	0.591206	0.122546	0.779689	0.0862541	0.757707	0.0901334	0.676464	0.0789115	0.757293	0.111429	0.74327	0.0477678	0.639171	0.0469296	0.770785	0.0529037	0.726337	0.0666481	0.662298	0.0425065	0.576229	0.0487784	0.825605	0.059183	0.825524	0.0837007	0.837663	0.116285	0.811832	0.0697938	0.774195	0.0884126	0.807667	0.0631652	0.770498	0.0657209	0.768807	0.0681722	0.56673	0.070482	0.536198	0.0554215	0.674628	0.0986457	0.652904	0.0961723	0.766268	0.0641841	0.738363	0.0703537	0.720732	0.0701534	0.699454	0.0858476	0.772205	0.0566591	0.734749	0.0833532	0.822861	0.0747519	0.820795	0.0968057	0.789366	0.0535966	0.758878	0.0772745	0.729805	0.0787131	1	0.100703	0.944121	0.124261	0.938848	0.136404	0.749697	0.0819797	0.703484	0.0958943	0.695571	0.100005	0.620468	0.128736	0.613018	0.0445349	0.880845	0.0450189	0.657063	0.100092	0.62299	0.0772903	0.749596	0.121948	0.746618	0.129102	0.831346	0.0522746	0.766441	0.038598	0.580506	0.0811324	0.620047	0.0819173	0.788583	0.0709809	0.704311	0.103144	0.623838	0.114894	0.582343	0.128062	0.7923	0.0429905	0.822708	0.0664371	0.603651	0.0951328	0.59188	0.0900911	0.65885	0.109922	0.631313	0.103419	0.373537	0.0501127	0.493447	0.0763318	0.749607	0.0617243	0.667441	0.0883673	0.693099	0.0816202	0.663312	0.0822693	0.889801	0.5673	0.507363	-0.00367896	0.476383	0.0148303	0.411735	0.0221136	0.502471	0.0534974	0.530174	0.0974677	0.510963	0.439088	0.523119	0.524787	0.512494	0.905959	0.0939371	0.587483	0.0146993	0.703171	0.135905	0.707107	0.0911413	0.603401	0.0286498	0.599321	0.0155731	0.63134	0.0151305	-0.660927	0.0170082	-0.651062	0.021357	-0.662517	0.0224939	0.545756	0.00918007	0.567787	0.0111063	0.380006	0.0540937	0.47158	0.00468467	0.365447	0.000888284	-0.554538	0.00366633	-0.605405	0.00471121	-0.407258	0.0066253	-0.476198	0.000633343	-0.352045	0.0081678	0.441683	0.0417772	0.436799	0.0439753	0.445439	0.0388865	0.55657	0.00809454	0.649299	0.00802054	0.367562	0.0484127	0.597568	0.0199048	-0.48505	0.00467056	-0.463001	0.00294532	-0.50441	0.00783305	-0.569832	0.00745342	-0.67581	0.016067	-0.390846	-0.000927197	-0.736024	0.0090492	0.471113	0.0402562	0.508933	0.0223537	0.521572	0.0247752	0.361293	0.0410531	0.452711	0.0294093	0.436871	0.0366927	0.426122	0.0407448	0.432449	0.0358001	0.506223	0.0323058	0.575794	0.0416383	0.522161	0.0389834	0.559468	0.00328968	0.4025	0.0588855	0.626083	0.00235747	0.364651	0.0427341	0.350519	0.055393	0.57178	0.0183696	0.505072	0.019768	0.444281	0.0202405	-0.524605	0.00523622	-0.547279	0.0171919	-0.564458	0.0111814	-0.403293	0.00508762	-0.490547	0.0138687	-0.477656	0.00728003	-0.449492	0.00834031	-0.487066	0.00897864	-0.57011	0.0078656	-0.561016	0.00266713	-0.561428	0.00640357	-0.56459	0.00943299	-0.460489	0.00496994	-0.659992	0.0164582	-0.389997	0.000442359	-0.385991	0.0166769	-0.672184	0.00548962	-0.355054	-0.00779926	-0.43362	0.0041884
AN:H3K4me3_Trynka.flanking.500_lf	0.0749999	0.751287	0.0802773	0.631213	0.0784106	0.500348	0.0467157	0.211396	0.0710121	0.749304	0.0741309	0.694526	0.0750664	0.580315	0.0785028	0.535032	0.0505589	0.705618	0.0397583	0.551957	0.0556524	0.712912	0.0529325	0.590594	0.0453659	0.676646	0.0357176	0.549704	0.0632672	0.742035	0.0768317	0.696301	0.0773112	0.738534	0.0697202	0.811787	0.0728394	0.781803	0.0642482	0.807215	0.0626035	0.770346	0.0642955	0.760561	0.0538648	0.503014	0.0536472	0.417174	0.0736331	0.682932	0.0666918	0.60431	0.0592902	0.763566	0.060137	0.718306	0.0517857	0.508705	0.0485431	0.44381	0.0768311	0.729226	0.0665293	0.71195	0.0774561	0.783454	0.0754648	0.805912	0.0695386	0.75862	0.0692353	0.775635	0.0640641	0.741233	0.100703	1	0.100088	0.927077	0.0974518	0.911332	0.0702299	0.746552	0.0693822	0.672565	0.0700981	0.648394	0.0779325	0.496067	0.0515258	0.628752	0.102759	0.695502	0.0786527	0.665928	0.0770476	0.561294	0.0770441	0.519901	0.0793616	0.541807	0.0698016	0.739874	0.0521279	0.629769	0.0721992	0.419462	0.0551075	0.515272	0.066536	0.798542	0.071647	0.739158	0.0683975	0.581313	0.0698164	0.51907	0.0536748	0.694048	0.0823065	0.776507	0.0798284	0.470723	0.0692267	0.499574	0.0746951	0.520326	0.0753469	0.397938	0.0355397	0.292449	0.0430248	0.300669	0.0715568	0.618243	0.0559521	0.644841	0.0654327	0.710071	0.0567678	0.626381	0.320616	0.0464111	0.0749521	0.262296	0.0537576	0.390597	0.0730965	0.652355	0.0491216	0.521354	0.038334	0.466807	0.0180386	0.0257756	0.0300007	0.0366039	0.0287122	0.086298	0.846819	0.0134436	0.489873	0.0640031	0.390255	0.0653007	0.404267	0.0540795	0.63113	0.0530073	0.621837	0.0535679	0.675293	-0.0543927	-0.55309	-0.0527016	-0.528599	-0.0519755	-0.539596	0.0407463	0.180041	0.0440039	0.212659	0.0382541	0.362488	0.0461223	0.0623957	0.0177685	0.34482	-0.037147	-0.153821	-0.0423587	-0.179677	-0.0401214	-0.315942	-0.0431658	-0.0497506	-0.0132337	-0.321239	0.0410308	0.55297	0.0395629	0.602134	0.0417673	0.602204	0.0357969	0.49442	0.0522156	0.438221	0.0350844	0.353209	0.0530915	0.644921	-0.042881	-0.473936	-0.040246	-0.486527	-0.0447471	-0.540772	-0.0284212	-0.429683	-0.0494445	-0.37077	-0.0360359	-0.292322	-0.0568519	-0.5473	0.0480211	0.491216	0.0466784	0.570622	0.0486374	0.546487	0.0329225	0.358481	0.0401777	0.512477	0.0399332	0.53468	0.0383591	0.593735	0.0405196	0.576597	0.0461939	0.529694	0.0561805	0.666672	0.0485733	0.480048	0.0326485	0.479903	0.0390018	0.350015	0.0501126	0.413606	0.0344731	0.342859	0.0356381	0.403669	0.0533323	0.594412	0.0286882	0.177807	0.0375964	0.258185	-0.0520905	-0.438894	-0.0467888	-0.488935	-0.0488364	-0.438599	-0.0364823	-0.312996	-0.0412756	-0.426162	-0.0409742	-0.458348	-0.0384073	-0.47079	-0.0429536	-0.515025	-0.0481174	-0.446867	-0.0545701	-0.530028	-0.0485493	-0.404048	-0.0261011	-0.414393	-0.0432548	-0.304085	-0.0473025	-0.345436	-0.0350506	-0.292091	-0.0396149	-0.435435	-0.0552703	-0.509336	-0.0105969	-0.122037	-0.0353133	-0.128428
AN:H3K4me3_Trynka_common	0.742886	0.105265	0.720022	0.130469	0.598821	0.126833	0.556	0.126169	0.676733	0.087273	0.655391	0.0923166	0.610791	0.0818273	0.70807	0.116558	0.594566	0.04463	0.511439	0.0440803	0.626451	0.0495957	0.604	0.0640871	0.510711	0.0397535	0.453643	0.0454539	0.691026	0.0561923	0.74932	0.0827462	0.805675	0.12222	0.689403	0.0679237	0.66364	0.0890308	0.676984	0.0607402	0.640527	0.0638279	0.642514	0.0666053	0.527696	0.0721111	0.506693	0.0580657	0.602879	0.102305	0.583603	0.100068	0.641157	0.062877	0.619964	0.069358	0.62566	0.070972	0.615895	0.0878905	0.668415	0.0550773	0.622019	0.0835707	0.709149	0.0738462	0.750679	0.100168	0.664152	0.0503238	0.637788	0.0766281	0.601416	0.0786409	0.944121	0.100088	1	0.134664	0.990856	0.148659	0.637085	0.0833225	0.602211	0.0993136	0.601448	0.104152	0.611957	0.135428	0.473508	0.0408037	0.902246	0.049113	0.612747	0.105169	0.577091	0.0807893	0.70995	0.128018	0.716491	0.136851	0.739679	0.0485694	0.692518	0.0351052	0.538719	0.0844646	0.551517	0.0857619	0.654271	0.0690528	0.629325	0.10525	0.584374	0.1224	0.565408	0.136595	0.713123	0.0402711	0.709176	0.0643482	0.580697	0.0994154	0.56902	0.0946431	0.616418	0.115735	0.612497	0.110714	0.376591	0.0540206	0.457852	0.0863369	0.70467	0.0632002	0.714445	0.0971301	0.565035	0.0829256	0.54915	0.0834734	0.83474	0.451363	0.52348	0.00185349	0.450154	0.0214257	0.380668	0.0235916	0.479704	0.050641	0.477182	0.0894602	0.378941	0.371707	0.488605	0.526257	0.535629	0.867115	0.0954211	0.485952	0.0178926	0.657081	0.143713	0.655223	0.0964042	0.595535	0.0324336	0.591496	0.0186794	0.620412	0.0180209	-0.631677	0.0133021	-0.62261	0.0172183	-0.632745	0.0185571	0.514591	0.0111919	0.525899	0.0135817	0.389594	0.0588111	0.459022	0.00547871	0.243249	-0.00050658	-0.511214	0.00186943	-0.548127	0.0029325	-0.41477	0.0050582	-0.452075	0.000284906	-0.22819	0.00691019	0.42685	0.0481268	0.439041	0.051586	0.431179	0.0452059	0.467997	0.00969158	0.605165	0.00973076	0.371766	0.0542415	0.548911	0.0226891	-0.45714	0.000472224	-0.454361	-0.00133709	-0.475862	0.00287599	-0.458268	0.00484084	-0.622585	0.0136049	-0.39022	-0.00375257	-0.642622	0.00568328	0.454781	0.0459871	0.479603	0.0279791	0.490166	0.0299555	0.365615	0.0456546	0.438052	0.0344691	0.422164	0.0422997	0.429787	0.047088	0.420413	0.041788	0.471281	0.0382809	0.621646	0.0459868	0.490676	0.0452786	0.462124	0.00499633	0.411581	0.065083	0.584121	0.00454908	0.369097	0.0478364	0.360181	0.0610676	0.516819	0.0211945	0.466734	0.0252091	0.478795	0.0222809	-0.495459	0.000869202	-0.505772	0.012314	-0.520626	0.00663607	-0.398815	0.00266259	-0.466007	0.00922198	-0.450047	0.00279865	-0.44305	0.00381489	-0.461304	0.00387105	-0.511952	0.00330906	-0.592581	-0.00227958	-0.513988	0.00218151	-0.4459	0.00639968	-0.464222	0.00159668	-0.608114	0.0137946	-0.388366	-0.00274095	-0.391281	0.0124428	-0.572255	0.0017643	-0.288707	-0.0105955	-0.454116	0.00371947
AN:H3K4me3_Trynka_lf	0.0852146	0.652926	0.11652	0.708118	0.112368	0.584143	0.0641587	0.218055	0.0933084	0.664887	0.0971092	0.623992	0.0971674	0.530009	0.105565	0.529383	0.0567304	0.573166	0.0455118	0.450231	0.0631438	0.580464	0.0611649	0.490892	0.0503726	0.558772	0.0412236	0.456252	0.072352	0.609052	0.0909426	0.599961	0.104071	0.753554	0.0861714	0.681963	0.0929929	0.687779	0.0786218	0.673118	0.0784092	0.654129	0.0807963	0.651907	0.073437	0.44835	0.0750579	0.385478	0.0976377	0.635725	0.090462	0.559619	0.0753544	0.634266	0.0776471	0.618668	0.0644179	0.434196	0.0591684	0.392059	0.0901748	0.614463	0.0846935	0.618547	0.0936982	0.68463	0.0983672	0.745712	0.0811017	0.616194	0.087061	0.667553	0.0809575	0.648545	0.124261	0.927077	0.134664	1	0.132793	0.979482	0.0889361	0.655606	0.0911672	0.630316	0.0931328	0.625236	0.109146	0.502819	0.0542189	0.501447	0.126329	0.621357	0.104646	0.649146	0.0984176	0.540342	0.104196	0.518305	0.107535	0.552094	0.0793273	0.610826	0.062041	0.502663	0.0980305	0.399912	0.0766065	0.4755	0.0818159	0.673947	0.0954521	0.665512	0.0952912	0.592974	0.09899	0.548912	0.0619977	0.569469	0.0926055	0.657811	0.10704	0.454843	0.0942322	0.482505	0.100711	0.515212	0.10651	0.423343	0.0550591	0.302989	0.0629376	0.32943	0.0887239	0.602591	0.0808635	0.66331	0.0816433	0.628532	0.0741838	0.559313	0.311459	0.0527679	0.0781723	0.210437	0.0578715	0.357299	0.0770386	0.63983	0.0657739	0.443993	0.0529688	0.381454	0.0246126	0.0350497	0.0435128	0.0518774	0.0445584	0.111686	0.780383	0.0333799	0.392666	0.0842953	0.413519	0.0909915	0.409892	0.077178	0.523404	0.0761357	0.509867	0.0762439	0.55877	-0.0785704	-0.416776	-0.0762689	-0.391833	-0.0745889	-0.400928	0.0545324	0.161657	0.0611116	0.196762	0.0562967	0.35987	0.0654912	0.0448434	0.0140467	0.242119	-0.0486681	-0.136372	-0.0585039	-0.15882	-0.0589273	-0.299032	-0.0616967	-0.030269	-0.00945479	-0.220832	0.0598869	0.475766	0.0581405	0.554851	0.061105	0.519397	0.0477515	0.382791	0.0739234	0.31656	0.0521463	0.321691	0.0722404	0.536288	-0.0630055	-0.387323	-0.0596496	-0.411001	-0.0660823	-0.440679	-0.0389893	-0.325679	-0.070916	-0.243986	-0.0537299	-0.249028	-0.0776259	-0.427095	0.0702704	0.433428	0.0682882	0.480672	0.0708164	0.476664	0.0485817	0.321739	0.0592265	0.449085	0.0585217	0.452337	0.0564759	0.543782	0.0594696	0.492067	0.0673231	0.475814	0.0821455	0.740875	0.0711483	0.454097	0.0437861	0.366785	0.0567454	0.357215	0.0715928	0.296664	0.0512186	0.308573	0.0524933	0.364689	0.0726738	0.488798	0.0436603	0.187485	0.0571413	0.266301	-0.0762049	-0.371749	-0.0695043	-0.388042	-0.0723007	-0.358268	-0.0540086	-0.264863	-0.0618077	-0.356644	-0.0603111	-0.369189	-0.0569725	-0.393671	-0.0634112	-0.417462	-0.0708382	-0.381545	-0.08122	-0.563277	-0.0719998	-0.371916	-0.0354657	-0.309319	-0.0626285	-0.298655	-0.0682212	-0.225236	-0.0522354	-0.246763	-0.0583239	-0.373979	-0.0749536	-0.405203	-0.019872	-0.117552	-0.0547772	-0.114022
AN:H3K4me3_peaks_Trynka_common	0.717165	0.0983276	0.744258	0.135512	0.633833	0.133432	0.559704	0.126603	0.701763	0.088544	0.678816	0.0935609	0.624437	0.0820951	0.728351	0.118981	0.607495	0.0427061	0.520621	0.0422077	0.640558	0.047927	0.617798	0.0622838	0.521907	0.0384358	0.461862	0.0438815	0.70267	0.0544028	0.766001	0.081586	0.826925	0.122956	0.70905	0.0678764	0.690248	0.0903941	0.695471	0.0601827	0.663737	0.0646547	0.667698	0.0676426	0.54631	0.0732191	0.524035	0.0591283	0.629122	0.10451	0.613381	0.103291	0.662488	0.0632878	0.646805	0.0710033	0.643292	0.0698562	0.630969	0.0864055	0.678661	0.0544963	0.648451	0.0846144	0.725022	0.0733986	0.775469	0.100828	0.676059	0.0495747	0.663248	0.0773567	0.631714	0.0797518	0.938848	0.0974518	0.990856	0.132793	1	0.148118	0.66819	0.0847484	0.633967	0.101502	0.637552	0.106639	0.628791	0.138666	0.492681	0.0391596	0.884233	0.0482898	0.640846	0.109042	0.606116	0.083374	0.728041	0.13148	0.734613	0.141219	0.731219	0.0461727	0.680592	0.0320941	0.55921	0.0884674	0.577615	0.0878996	0.676292	0.0692938	0.654501	0.107829	0.611235	0.126707	0.592576	0.141688	0.699759	0.0371368	0.719399	0.0622966	0.604736	0.102372	0.595586	0.0984885	0.640281	0.119106	0.645668	0.116612	0.402111	0.0556255	0.482915	0.0878771	0.714535	0.0628309	0.749221	0.0967769	0.593341	0.0836713	0.577457	0.083303	0.826015	0.477572	0.516515	0.00215006	0.44958	0.0209855	0.373162	0.022197	0.473529	0.0482726	0.470865	0.0862414	0.409882	0.36577	0.474439	0.496017	0.520664	0.860296	0.0939283	0.500613	0.0193907	0.666923	0.145372	0.672543	0.0978937	0.600153	0.0329855	0.596957	0.0191588	0.624707	0.0181239	-0.639623	0.0132779	-0.63071	0.017046	-0.640142	0.0187019	0.526545	0.0118555	0.54675	0.0143474	0.399018	0.0620264	0.471046	0.00569504	0.256194	-0.0018359	-0.523466	0.00175621	-0.571781	0.00280293	-0.425702	0.0052407	-0.463929	0.000257918	-0.240965	0.00717109	0.440727	0.0507785	0.450916	0.0542555	0.44455	0.0477278	0.489205	0.00942852	0.609495	0.00918634	0.381718	0.0572469	0.563396	0.0227342	-0.473729	-2.29343e-05	-0.469544	-0.001754	-0.492495	0.00240938	-0.483714	0.00511103	-0.625975	0.0138387	-0.401696	-0.00448496	-0.663904	0.00604959	0.472179	0.0487018	0.497657	0.0299109	0.511087	0.0321419	0.3762	0.0486757	0.453772	0.036554	0.435905	0.0444363	0.44162	0.0491887	0.433454	0.0439748	0.492699	0.0405214	0.62666	0.0466873	0.512912	0.0478341	0.485386	0.00456529	0.420393	0.0692585	0.58886	0.00437243	0.378927	0.0502754	0.368491	0.0641779	0.534997	0.0209985	0.492935	0.0262558	0.497019	0.0223152	-0.516778	0.000973286	-0.526637	0.0124082	-0.54482	0.00662124	-0.412567	0.00232348	-0.484622	0.00941756	-0.466692	0.00242458	-0.457751	0.00350897	-0.477842	0.0035479	-0.539529	0.00326551	-0.605379	-0.00215789	-0.539354	0.00213882	-0.472054	0.0065834	-0.47521	0.00146176	-0.612441	0.0139306	-0.400068	-0.00315021	-0.402062	0.0127473	-0.597907	0.00196632	-0.318461	-0.0104751	-0.478616	0.00348746
AN:H3K4me3_peaks_Trynka_lf	0.0938451	0.657979	0.132068	0.719931	0.128905	0.619985	0.0724378	0.23122	0.104505	0.687273	0.108967	0.641337	0.107817	0.547167	0.118842	0.559248	0.0620526	0.58363	0.0501042	0.46094	0.0700747	0.593152	0.0687636	0.504697	0.056176	0.570326	0.0462917	0.466473	0.0804824	0.622338	0.102253	0.614073	0.117502	0.743603	0.0960644	0.696733	0.104458	0.7156	0.0874451	0.684604	0.0882181	0.67627	0.0910971	0.676943	0.0812056	0.472463	0.0829164	0.410139	0.109788	0.670872	0.102293	0.604805	0.0844559	0.655793	0.0878057	0.650037	0.0720604	0.437422	0.0670215	0.398483	0.099474	0.614924	0.09493	0.648898	0.104449	0.695637	0.109842	0.765786	0.0897765	0.624893	0.0974024	0.693083	0.0912806	0.681083	0.136404	0.911332	0.148659	0.979482	0.148118	1	0.100307	0.681062	0.102496	0.664144	0.104799	0.669341	0.121691	0.529114	0.0597406	0.518768	0.137282	0.628784	0.118886	0.679931	0.112918	0.573256	0.118278	0.549095	0.122066	0.592241	0.0863693	0.602545	0.0681306	0.48923	0.109529	0.426255	0.08574	0.509534	0.0915042	0.691636	0.10694	0.700553	0.107198	0.630203	0.111254	0.600286	0.0678968	0.557998	0.1029	0.672544	0.120415	0.488351	0.105747	0.515302	0.113949	0.553363	0.122424	0.461745	0.0616595	0.314723	0.0705979	0.348299	0.0977929	0.599959	0.0905925	0.653328	0.0916738	0.658689	0.0830311	0.590972	0.318147	0.0610202	0.090913	0.203402	0.0647615	0.374241	0.0808404	0.601177	0.0715902	0.443849	0.0569095	0.391947	0.0272267	0.0373712	0.0464355	0.054611	0.0490862	0.124051	0.768189	0.0393781	0.401597	0.0961657	0.441929	0.102517	0.430076	0.0845986	0.521277	0.0835631	0.506529	0.0837228	0.553973	-0.0870775	-0.41625	-0.0845506	-0.391338	-0.0827107	-0.398964	0.0631824	0.183504	0.0690982	0.216621	0.0616002	0.395226	0.0730126	0.0522895	0.013769	0.244244	-0.0575362	-0.156711	-0.0669143	-0.176344	-0.0648958	-0.324711	-0.0690144	-0.037006	-0.00900149	-0.225022	0.0655082	0.499677	0.0635283	0.567522	0.0670548	0.539093	0.0522584	0.397449	0.081677	0.307551	0.056605	0.348503	0.080353	0.54745	-0.0692713	-0.403913	-0.0655364	-0.42716	-0.0731315	-0.458319	-0.0431985	-0.335902	-0.0784947	-0.236117	-0.0585944	-0.268957	-0.0877426	-0.433564	0.0778511	0.462162	0.0758568	0.504021	0.0790795	0.503474	0.0532072	0.354273	0.0653134	0.483528	0.0639401	0.476545	0.0616474	0.558023	0.0652006	0.51362	0.074801	0.509725	0.0905099	0.719405	0.0792386	0.483203	0.0479588	0.379123	0.0625353	0.388057	0.0790895	0.288254	0.0555324	0.333642	0.0571591	0.397759	0.0810823	0.50275	0.0503764	0.199709	0.0624169	0.260101	-0.0848378	-0.392916	-0.0775233	-0.404831	-0.0811946	-0.382778	-0.0595259	-0.289064	-0.0684685	-0.381718	-0.0662519	-0.386015	-0.0625012	-0.409531	-0.0700179	-0.433399	-0.0793591	-0.408854	-0.0901816	-0.559294	-0.0805112	-0.392258	-0.0393068	-0.319343	-0.0698136	-0.317652	-0.0756312	-0.218206	-0.0569375	-0.265447	-0.0639823	-0.400677	-0.0850451	-0.41505	-0.0232877	-0.129193	-0.0602273	-0.11629
AN:H3K9ac_Trynka.flanking.500_common	0.446957	0.072316	0.785873	0.13479	0.767276	0.150243	0.442578	0.12628	0.913507	0.100866	0.88593	0.101366	0.807881	0.104289	0.771953	0.134539	0.844552	0.0516822	0.694807	0.0544122	0.864746	0.0588458	0.753438	0.0722127	0.79555	0.0542197	0.638282	0.0569074	0.848623	0.0603464	0.748743	0.078503	0.744003	0.101556	0.913701	0.0770423	0.947376	0.106955	0.896874	0.0655672	0.91403	0.0794295	0.924328	0.0844659	0.68026	0.0859822	0.635876	0.0667593	0.878059	0.126149	0.862986	0.127369	0.901671	0.0742685	0.911168	0.0912778	0.700788	0.0626524	0.621144	0.0760561	0.792218	0.0553678	0.949505	0.108208	0.933802	0.0851198	0.934974	0.108672	0.816606	0.0528827	0.955978	0.0971425	0.965157	0.102653	0.749697	0.0702299	0.637085	0.0889361	0.66819	0.100307	1	0.109924	0.965691	0.130195	0.956495	0.134747	0.703508	0.164102	0.796857	0.053087	0.541172	0.0297367	0.823358	0.129541	0.79486	0.102429	0.74961	0.137702	0.724982	0.153715	0.583165	0.0237002	0.443857	-0.00165484	0.735361	0.112016	0.830697	0.107301	0.932871	0.0801571	0.86681	0.127532	0.808354	0.147808	0.74555	0.166759	0.475416	0.00477586	0.833818	0.0663916	0.730745	0.121159	0.737455	0.11969	0.771157	0.139793	0.737162	0.138179	0.459744	0.0562515	0.593606	0.0736031	0.748787	0.0622646	0.636735	0.0658979	0.927513	0.103997	0.891748	0.0977181	0.636955	0.590158	0.14189	-0.00731312	0.158196	0.00239115	0.324755	0.00534081	0.413272	0.0310687	0.457608	0.0723405	0.705396	0.392416	0.390991	0.32238	0.35468	0.647594	0.0647524	0.647868	0.0232467	0.529035	0.141996	0.687807	0.10798	0.548011	0.0166684	0.545081	0.0091833	0.556558	0.00730848	-0.608612	0.0225086	-0.600379	0.0258934	-0.600467	0.0280057	0.414061	0.0139595	0.59533	0.0160239	0.44011	0.0771614	0.466896	0.0063653	0.478842	-0.000880175	-0.390593	0.00215081	-0.628512	0.00370341	-0.473837	-0.000833309	-0.458493	2.41622e-05	-0.464522	0.00903507	0.539312	0.0596878	0.498475	0.054242	0.539506	0.0548979	0.732651	0.0148948	0.514134	-0.0051743	0.441163	0.0668207	0.668768	0.0259701	-0.606452	-0.00322371	-0.555086	-0.0016335	-0.620138	0.00143279	-0.774006	0.00503464	-0.523613	0.0244004	-0.476036	-0.0077219	-0.819454	0.00834253	0.580957	0.0564517	0.615658	0.0348885	0.639741	0.0391825	0.433096	0.0590101	0.548582	0.0436703	0.534978	0.0525388	0.487215	0.0505016	0.526085	0.0511562	0.652994	0.0496908	0.503637	0.0318602	0.677055	0.0585149	0.747228	0.00716647	0.430342	0.079039	0.493287	-0.00745194	0.437109	0.0572772	0.410885	0.0729437	0.69825	0.0259736	0.525171	0.0162503	0.467526	0.0173761	-0.661194	0.00252026	-0.677575	0.0153182	-0.710809	0.0077796	-0.497495	0.000197897	-0.60781	0.0118679	-0.600394	0.00166144	-0.538937	0.00455943	-0.605569	0.00457791	-0.759719	0.00461708	-0.564439	0.00654362	-0.750674	-0.00194877	-0.775316	0.00871817	-0.477358	0.00173277	-0.510064	0.0237872	-0.477383	-0.00304166	-0.458851	0.0146847	-0.828849	0.00247181	-0.534102	-0.00378061	-0.515025	0.00280731
AN:H3K9ac_Trynka.flanking.500_lf	0.0610447	0.755312	0.104686	0.602215	0.106657	0.531731	0.0460514	0.271637	0.0921398	0.82278	0.0977143	0.782632	0.117491	0.806055	0.106113	0.711181	0.0611928	0.788731	0.0463557	0.629375	0.0694421	0.808527	0.0597161	0.662594	0.065592	0.793471	0.0432495	0.62908	0.0716484	0.813808	0.0784398	0.70676	0.0749244	0.536105	0.0865904	0.867384	0.102752	0.916927	0.0760919	0.834074	0.0847777	0.869607	0.0890365	0.874179	0.0753844	0.643608	0.0685777	0.539853	0.113986	0.874237	0.104292	0.825298	0.0794224	0.863216	0.08762	0.869167	0.0502499	0.449644	0.044559	0.43016	0.0864	0.701189	0.100571	0.930334	0.100962	0.891818	0.100518	0.929702	0.0751988	0.755057	0.100991	0.940643	0.0985067	0.935715	0.0819797	0.746552	0.0833225	0.655606	0.0847484	0.681062	0.109924	1	0.11315	0.92747	0.113534	0.893647	0.11081	0.675074	0.0731255	0.752705	0.069713	0.520376	0.113081	0.793464	0.115827	0.707005	0.101359	0.698335	0.102854	0.726358	0.0399843	0.544751	0.0125565	0.38255	0.110359	0.559668	0.089597	0.755965	0.0865529	0.871201	0.101366	0.894229	0.103194	0.758758	0.103476	0.720471	0.0148435	0.467295	0.0959551	0.855584	0.117975	0.648423	0.101402	0.660162	0.109753	0.729928	0.110254	0.569471	0.0564565	0.276908	0.0562299	0.362349	0.0808882	0.601034	0.0571549	0.555306	0.102314	0.874272	0.0909056	0.785912	0.244226	0.0519813	0.0679581	0.243199	0.0357244	0.388062	0.0612631	0.355449	0.0422996	0.427635	0.0242266	0.421916	0.0140656	0.0136174	0.0152106	0.0122962	0.0124396	0.0681255	0.608029	0.0220937	0.476033	0.070095	0.526646	0.0854533	0.577788	0.0552648	0.465979	0.0546079	0.447243	0.0527757	0.490757	-0.0567547	-0.44628	-0.0551467	-0.418295	-0.0528955	-0.428108	0.0438958	0.236357	0.0534341	0.278549	0.0512615	0.52319	0.0564409	0.0780104	0.0188612	0.329111	-0.0376633	-0.201208	-0.0506387	-0.240396	-0.0541327	-0.47166	-0.0511539	-0.0632808	-0.0137911	-0.306313	0.055821	0.683541	0.0510466	0.630627	0.0566912	0.686875	0.0505651	0.581142	0.0447333	0.254467	0.0478964	0.490877	0.0669983	0.699493	-0.0592773	-0.605334	-0.0542019	-0.585977	-0.0617191	-0.643943	-0.0425911	-0.500423	-0.0394981	-0.225021	-0.0498503	-0.413357	-0.0715499	-0.609819	0.0657723	0.591114	0.0627535	0.635383	0.0663691	0.614	0.0443794	0.469454	0.0542669	0.608741	0.0542215	0.683163	0.0494976	0.633789	0.055042	0.694228	0.0647881	0.675153	0.0590303	0.373082	0.0685162	0.633502	0.0466143	0.556204	0.049894	0.450454	0.0437081	0.232836	0.0468246	0.474554	0.0473849	0.468648	0.0728501	0.721882	0.0273174	0.20722	0.0440432	0.21585	-0.0723398	-0.514443	-0.0649649	-0.555778	-0.069184	-0.527911	-0.0501935	-0.412093	-0.0568346	-0.51139	-0.0566958	-0.597371	-0.0515542	-0.578227	-0.0594862	-0.637747	-0.0693433	-0.582523	-0.0643433	-0.417189	-0.0708977	-0.558452	-0.039224	-0.475767	-0.0545787	-0.403091	-0.038368	-0.198385	-0.0482622	-0.414881	-0.0532453	-0.519082	-0.0770053	-0.628317	-0.0215983	-0.170356	-0.0454383	-0.162497
AN:H3K9ac_Trynka_common	0.393738	0.064648	0.807273	0.148658	0.810858	0.167909	0.449186	0.134368	0.897695	0.106083	0.874585	0.106185	0.800818	0.110781	0.776074	0.145605	0.797686	0.0493769	0.664006	0.0540571	0.815208	0.0565736	0.71753	0.0717439	0.758198	0.05378	0.60918	0.0563318	0.79532	0.0579185	0.698039	0.078243	0.715168	0.102821	0.879178	0.0778696	0.940829	0.11286	0.856638	0.0651861	0.89494	0.0822727	0.906961	0.0878583	0.683878	0.0921864	0.644594	0.0722159	0.88776	0.134644	0.883401	0.137734	0.87258	0.0756834	0.903395	0.0960971	0.677151	0.0611216	0.597254	0.0751645	0.732884	0.051393	0.94139	0.113506	0.893899	0.0847885	0.914245	0.112582	0.752685	0.0492209	0.93934	0.100612	0.963338	0.108123	0.703484	0.0693822	0.602211	0.0911672	0.633967	0.102496	0.965691	0.11315	1	0.143423	0.988445	0.147826	0.720742	0.178772	0.748876	0.0494423	0.483863	0.031259	0.837875	0.138265	0.799183	0.107785	0.753255	0.148116	0.735457	0.167518	0.518071	0.0189763	0.384036	-0.0059756	0.750527	0.122695	0.854606	0.118073	0.906842	0.0818255	0.873048	0.137101	0.833124	0.161828	0.779712	0.184364	0.41098	0.000310074	0.775131	0.063992	0.738649	0.13093	0.735467	0.128226	0.77527	0.150634	0.749876	0.150825	0.46792	0.0605827	0.605736	0.0793905	0.71089	0.0616002	0.570556	0.0613374	0.92721	0.109634	0.903073	0.103328	0.576925	0.581394	0.0955152	-0.00516642	0.122735	0.00472781	0.304024	0.00360017	0.391831	0.0273258	0.434471	0.0664297	0.691572	0.363858	0.358351	0.274675	0.298973	0.608968	0.0651227	0.631431	0.0278933	0.531524	0.154653	0.700499	0.118051	0.528149	0.0179722	0.526637	0.0116192	0.533436	0.00960962	-0.588929	0.0212037	-0.581789	0.0243189	-0.578428	0.0266601	0.395856	0.0169096	0.584293	0.019502	0.443922	0.085135	0.472622	0.00851575	0.437729	-0.00228985	-0.373554	0.000545901	-0.619225	0.00168663	-0.481811	-0.000962934	-0.462832	-0.00140135	-0.424036	0.0084034	0.535815	0.0644921	0.490169	0.0572891	0.535808	0.059971	0.702593	0.0150389	0.496665	-0.00323806	0.438893	0.073038	0.645779	0.0283871	-0.606379	-0.00550761	-0.55033	-0.00359576	-0.61972	-0.000671632	-0.743481	0.00443272	-0.503497	0.0232509	-0.476755	-0.0101858	-0.792121	0.00635709	0.588111	0.0637879	0.618299	0.0403517	0.643889	0.0441119	0.432131	0.0642634	0.550238	0.0487025	0.531698	0.0574497	0.479196	0.0542926	0.523249	0.0566136	0.663297	0.0559891	0.489086	0.0337355	0.703707	0.0674814	0.717752	0.00728048	0.42825	0.0871448	0.479011	-0.00500888	0.434453	0.0626079	0.408568	0.080812	0.67845	0.0285646	0.511628	0.0171489	0.439027	0.0162427	-0.674082	0.00107526	-0.68291	0.0135778	-0.718189	0.0064145	-0.499728	-0.00118586	-0.611865	0.011113	-0.599803	-0.000584448	-0.533923	0.00294374	-0.605959	0.00252815	-0.775975	0.00277379	-0.560296	0.00543897	-0.783926	-0.00499273	-0.744676	0.00787629	-0.47915	0.00029694	-0.491735	0.0223065	-0.477559	-0.0052032	-0.461494	0.0140537	-0.806178	0.000414782	-0.540739	-0.00457407	-0.488343	0.00299377
AN:H3K9ac_Trynka_lf	0.0637016	0.678156	0.139654	0.639536	0.143247	0.596698	0.0649729	0.299223	0.116928	0.790193	0.12292	0.759953	0.141726	0.791243	0.133768	0.744326	0.0689467	0.716361	0.0555634	0.5945	0.0781828	0.736144	0.0694127	0.625242	0.0738081	0.735451	0.0520087	0.596765	0.0802539	0.737349	0.0871824	0.65519	0.091796	0.495689	0.104698	0.796628	0.127969	0.899431	0.0919661	0.757615	0.105143	0.832192	0.110102	0.845212	0.0996944	0.670318	0.093235	0.577994	0.143499	0.88753	0.134822	0.869619	0.0992345	0.809425	0.110907	0.855802	0.0623223	0.399298	0.0537712	0.398082	0.0964797	0.596142	0.123735	0.916159	0.116108	0.816759	0.122127	0.913422	0.0838526	0.64527	0.122577	0.901916	0.121169	0.925051	0.0958943	0.672565	0.0993136	0.630316	0.101502	0.664144	0.130195	0.92747	0.143423	1	0.143936	0.968498	0.145588	0.727641	0.0756926	0.678615	0.0786437	0.460129	0.140766	0.803672	0.136057	0.717775	0.13028	0.736186	0.133286	0.778369	0.0439509	0.447061	0.0177028	0.29378	0.141956	0.603678	0.118875	0.818182	0.105085	0.81101	0.130509	0.900501	0.134389	0.818205	0.137507	0.804405	0.0172917	0.3779	0.101841	0.771938	0.146783	0.659992	0.126342	0.674009	0.136737	0.761058	0.14035	0.63027	0.0730756	0.294534	0.0725936	0.423649	0.0921417	0.547125	0.0645115	0.519195	0.12446	0.868064	0.114442	0.795105	0.225652	0.0648385	0.0664952	0.236138	0.0371193	0.377627	0.0623121	0.26857	0.0556999	0.36574	0.0331966	0.360494	0.0209482	0.0229023	0.0240093	0.014899	0.0152395	0.0875608	0.535135	0.0437268	0.436445	0.0926758	0.581997	0.113639	0.611324	0.0774882	0.406127	0.0770759	0.38701	0.0740826	0.42301	-0.081376	-0.375519	-0.0793864	-0.349581	-0.0757448	-0.358647	0.0566717	0.235958	0.0704514	0.275303	0.072493	0.586239	0.079174	0.0702064	0.0159487	0.26906	-0.0481033	-0.196063	-0.0667494	-0.229486	-0.0765204	-0.516305	-0.072805	-0.0517792	-0.0104435	-0.250558	0.077928	0.682626	0.0709548	0.62643	0.0791868	0.675565	0.0639603	0.526125	0.0686368	0.201139	0.0678046	0.539112	0.0872316	0.64228	-0.0834103	-0.591545	-0.0759141	-0.579061	-0.086789	-0.616378	-0.0540262	-0.448046	-0.0627329	-0.167311	-0.0707968	-0.453559	-0.0928201	-0.553929	0.0926878	0.622506	0.0888402	0.636522	0.0932643	0.628143	0.0631038	0.509769	0.0772916	0.630545	0.076053	0.683364	0.0690378	0.635063	0.0771872	0.695011	0.0911581	0.717706	0.0804682	0.352602	0.0974929	0.736385	0.059079	0.498607	0.0703337	0.498787	0.0675428	0.182677	0.0663161	0.523814	0.0669792	0.512148	0.0936195	0.671341	0.0341525	0.246871	0.0594209	0.208432	-0.101905	-0.528727	-0.092428	-0.541513	-0.097361	-0.527445	-0.0712203	-0.438598	-0.0815136	-0.516367	-0.0798919	-0.587972	-0.0723091	-0.578293	-0.0836839	-0.622662	-0.0978089	-0.610014	-0.0889596	-0.421238	-0.101334	-0.64754	-0.0496012	-0.425567	-0.0770099	-0.431246	-0.0614262	-0.144943	-0.0686153	-0.45399	-0.0752454	-0.537678	-0.0974799	-0.581741	-0.0300658	-0.209231	-0.0619475	-0.166136
AN:H3K9ac_peaks_Trynka_common	0.394285	0.0658727	0.804616	0.152372	0.807729	0.17055	0.447028	0.137558	0.890676	0.106973	0.863516	0.107031	0.789296	0.111948	0.769908	0.147522	0.779614	0.0489904	0.648449	0.0541424	0.797949	0.0564846	0.708356	0.0720249	0.739852	0.0539242	0.593455	0.0565311	0.778196	0.0577629	0.691113	0.0787133	0.72284	0.106438	0.859628	0.0770463	0.926434	0.112717	0.837611	0.0646037	0.87448	0.0815719	0.887967	0.0872599	0.671803	0.0915475	0.633898	0.0718238	0.87568	0.136114	0.874149	0.138972	0.853216	0.0753561	0.885866	0.0958233	0.675939	0.0634721	0.599719	0.0781104	0.711707	0.0505745	0.926871	0.112592	0.875648	0.0835009	0.90316	0.112741	0.729174	0.0482533	0.922046	0.100138	0.952882	0.10845	0.695571	0.0700981	0.601448	0.0931328	0.637552	0.104799	0.956495	0.113534	0.988445	0.143936	1	0.150501	0.710378	0.18092	0.740999	0.0494734	0.483801	0.032489	0.8248	0.139237	0.78513	0.108175	0.743098	0.149882	0.724798	0.169375	0.49941	0.0186343	0.369378	-0.00674197	0.736871	0.12259	0.846709	0.118891	0.890142	0.0813308	0.859325	0.137688	0.826596	0.164266	0.774929	0.186651	0.396735	-4.50679e-05	0.765227	0.0646243	0.727517	0.131668	0.725468	0.129521	0.76664	0.15154	0.744281	0.152077	0.471267	0.0623014	0.616804	0.0823975	0.705373	0.0627783	0.583428	0.0631141	0.920371	0.111358	0.899917	0.105727	0.566313	0.582194	0.100808	-0.00399426	0.118728	0.00547195	0.293965	0.00484135	0.381993	0.0275679	0.425494	0.0642842	0.697894	0.344331	0.339742	0.260904	0.288158	0.597282	0.0657025	0.613084	0.0287343	0.529074	0.156008	0.698881	0.120235	0.516561	0.0194135	0.515349	0.0129929	0.521935	0.0109447	-0.575373	0.019744	-0.568536	0.0228419	-0.565473	0.0252573	0.391317	0.0172925	0.582206	0.0198194	0.434637	0.08681	0.465715	0.00904496	0.431334	-0.00216109	-0.369872	0.000172368	-0.618353	0.00132033	-0.471539	-0.00233159	-0.458339	-0.00193918	-0.418061	0.00841495	0.526393	0.0647941	0.480973	0.0584412	0.525024	0.060659	0.696056	0.015612	0.484859	-0.00249935	0.430318	0.0737952	0.635785	0.0292448	-0.5962	-0.00612053	-0.540128	-0.00484708	-0.607491	-0.00167747	-0.737423	0.00368729	-0.490809	0.0223468	-0.467329	-0.0109721	-0.783056	0.00514827	0.579178	0.064832	0.605743	0.0409575	0.631773	0.0448389	0.422097	0.0650322	0.539044	0.049187	0.522623	0.0576539	0.470223	0.0552056	0.512884	0.0571726	0.65612	0.0573694	0.48234	0.0350106	0.69242	0.0682097	0.712553	0.00780308	0.417314	0.0887884	0.467971	-0.00410793	0.425915	0.0632387	0.399456	0.082071	0.670509	0.029185	0.525115	0.0185877	0.436155	0.0162875	-0.665122	-3.10693e-05	-0.669847	0.0127931	-0.705747	0.00553259	-0.490283	-0.00220018	-0.600833	0.0104362	-0.590165	-0.00117061	-0.524334	0.0018444	-0.594677	0.00166578	-0.770424	0.00150577	-0.552203	0.00419698	-0.772464	-0.00580791	-0.740073	0.00730138	-0.467295	-0.00135109	-0.479826	0.0213519	-0.468499	-0.00591321	-0.451973	0.0125046	-0.799488	-0.00023655	-0.552008	-0.0055651	-0.486314	0.0027717
AN:H3K9ac_peaks_Trynka_lf	0.066976	0.645388	0.147198	0.654278	0.15021	0.615633	0.069654	0.29657	0.123651	0.771742	0.129369	0.742357	0.147577	0.765727	0.140354	0.737153	0.070919	0.669037	0.0574587	0.559973	0.0807595	0.690355	0.0723489	0.592116	0.0756719	0.689998	0.0538175	0.560682	0.0828459	0.691695	0.090365	0.624858	0.0972153	0.497599	0.108251	0.755178	0.132363	0.863001	0.095261	0.714654	0.108108	0.787251	0.113296	0.80138	0.103607	0.631966	0.0979861	0.548373	0.149418	0.869716	0.14048	0.856911	0.103102	0.765584	0.114572	0.816367	0.0661076	0.3791	0.0568748	0.37982	0.0991797	0.558027	0.127643	0.875264	0.11942	0.773336	0.126448	0.87858	0.0863967	0.605375	0.126526	0.858247	0.125593	0.88932	0.100005	0.648394	0.104152	0.625236	0.106639	0.669341	0.134747	0.893647	0.147826	0.968498	0.150501	1	0.153146	0.72506	0.0773719	0.636269	0.0834385	0.446132	0.146095	0.792161	0.140751	0.702102	0.136976	0.723519	0.139789	0.769975	0.0454626	0.413171	0.0198682	0.267222	0.147209	0.593997	0.123666	0.796673	0.108814	0.770296	0.136029	0.871955	0.14102	0.81505	0.14428	0.814833	0.0192478	0.349325	0.105565	0.736819	0.153303	0.65691	0.132527	0.668636	0.143205	0.753434	0.147703	0.628049	0.0761712	0.297932	0.0767939	0.423891	0.0957372	0.531965	0.0681836	0.516499	0.129327	0.841034	0.120056	0.776984	0.221869	0.0678489	0.0678847	0.202932	0.0375356	0.366792	0.0624654	0.264812	0.058929	0.342718	0.035979	0.347326	0.0230291	0.0255091	0.026933	0.0176749	0.0180617	0.0933702	0.519233	0.049194	0.411333	0.0980845	0.578081	0.119415	0.609349	0.0831818	0.390209	0.0827874	0.370482	0.0796486	0.402858	-0.0873988	-0.352429	-0.0853137	-0.32699	-0.0814718	-0.334219	0.0612898	0.22767	0.0755015	0.267584	0.0772244	0.584511	0.0844571	0.0689038	0.0154311	0.238009	-0.0522776	-0.185471	-0.0716784	-0.220032	-0.0814278	-0.506119	-0.0780832	-0.0498261	-0.00988239	-0.220634	0.0829424	0.651426	0.0757175	0.600382	0.0844025	0.644973	0.0681013	0.493307	0.0740998	0.188524	0.0723895	0.523041	0.0931591	0.611489	-0.0885977	-0.550168	-0.0807651	-0.539354	-0.0923814	-0.574893	-0.0575921	-0.413623	-0.0679487	-0.150357	-0.0754589	-0.428776	-0.0990468	-0.515245	0.0986748	0.60214	0.0945126	0.59934	0.0992539	0.594398	0.0675055	0.504295	0.0823032	0.601018	0.0810096	0.645953	0.073712	0.605416	0.0823507	0.657601	0.0970906	0.691836	0.0859175	0.352603	0.103267	0.703429	0.063022	0.462438	0.0751582	0.491774	0.0728957	0.171122	0.0708154	0.50539	0.0715765	0.50417	0.0997131	0.63232	0.0367302	0.241425	0.063836	0.206463	-0.108202	-0.504422	-0.0980926	-0.499117	-0.103231	-0.492625	-0.0759769	-0.42421	-0.0867054	-0.485838	-0.0849605	-0.544784	-0.0770558	-0.537356	-0.0891334	-0.575942	-0.104078	-0.574635	-0.0945713	-0.407063	-0.107148	-0.606926	-0.0530741	-0.391065	-0.0821841	-0.410534	-0.0665907	-0.131637	-0.0732084	-0.429933	-0.0802539	-0.516927	-0.103598	-0.538752	-0.0322967	-0.202529	-0.0664071	-0.160409
AN:Intron_UCSC.flanking.500_common	0.317312	0.0598977	0.857052	0.184455	0.806107	0.206397	0.509831	0.188371	0.764428	0.12474	0.746867	0.126819	0.831502	0.132886	0.840945	0.185438	0.549394	0.0517979	0.461286	0.0628854	0.584435	0.0602431	0.505987	0.0861424	0.485183	0.0560531	0.413924	0.0629073	0.598724	0.0636249	0.555976	0.0952869	0.584557	0.12672	0.752253	0.0912981	0.786832	0.124866	0.706041	0.0769589	0.714732	0.0880694	0.718526	0.0929409	0.804108	0.104356	0.768594	0.0776892	0.854348	0.148192	0.831148	0.149716	0.742094	0.0849469	0.753459	0.102723	0.521865	0.0794792	0.425126	0.0963762	0.669939	0.0668087	0.757606	0.117769	0.695468	0.0885199	0.783099	0.119687	0.655444	0.0639574	0.761609	0.106643	0.702435	0.108884	0.620468	0.0779325	0.611957	0.109146	0.628791	0.121691	0.703508	0.11081	0.720742	0.145588	0.710378	0.153146	1	0.245719	0.441645	0.0451336	0.566927	0.0623973	0.871991	0.164805	0.783895	0.126964	0.872906	0.187062	0.887287	0.215985	0.483887	0.0381904	0.418209	0.0195644	0.817187	0.159798	0.773737	0.121591	0.719321	0.0921261	0.889959	0.163767	0.893319	0.201577	0.923336	0.234059	0.387924	0.0208139	0.558205	0.0623482	0.906865	0.174037	0.892253	0.16133	0.830304	0.188448	0.801167	0.194455	0.37618	0.0752609	0.370286	0.096824	0.63916	0.0603104	0.50552	0.0645225	0.62427	0.108352	0.615185	0.0938712	0.549311	0.409005	0.143813	0.00786471	0.164987	0.0169184	0.357114	0.0129755	0.506722	0.0369227	0.377193	0.0727107	0.338863	0.425728	0.38593	0.301486	0.294385	0.684335	0.103008	0.615959	0.0561487	0.603865	0.214373	0.722368	0.151219	0.827064	0.0458322	0.827523	0.0382554	0.81775	0.0343837	-0.843575	0.00900826	-0.842288	0.0132825	-0.831515	0.0177828	0.543603	0.0221474	0.714694	0.0279042	0.783386	0.121518	0.751404	0.0108095	0.236556	-0.00254237	-0.438716	0.00178493	-0.672998	0.00171841	-0.812074	0.00456534	-0.673371	0.000181871	-0.202439	0.00602825	0.799953	0.0965679	0.784314	0.0913575	0.810173	0.0919875	0.694464	0.0235316	0.740816	0.0223927	0.756955	0.111504	0.805685	0.0402239	-0.821059	-0.00950561	-0.808492	-0.0102362	-0.841824	-0.00740228	-0.612762	-0.000525234	-0.718668	0.00927423	-0.773235	-0.0115878	-0.74876	0.00302954	0.843751	0.0965155	0.845045	0.066569	0.849615	0.0686559	0.748145	0.100168	0.818226	0.0753215	0.794448	0.0895204	0.777292	0.0905016	0.800604	0.0901752	0.834922	0.078116	0.810589	0.0535183	0.846425	0.0869644	0.662772	0.0145666	0.788035	0.138025	0.729731	0.0187603	0.752988	0.0986988	0.751479	0.132059	0.782668	0.0356133	0.245133	0.0241363	0.716067	0.028875	-0.86709	-0.00271154	-0.854475	0.0102678	-0.857583	0.00292976	-0.773458	-0.00246852	-0.831012	0.00978352	-0.812912	-0.00399365	-0.798063	-0.00120609	-0.831896	-0.00356892	-0.829184	0.00238955	-0.848775	0.00146992	-0.831364	-0.00150267	-0.576089	0.00272438	-0.82447	-0.00754721	-0.713605	0.00965216	-0.77016	-0.00602798	-0.790065	0.0134458	-0.679572	-4.26593e-05	-0.23301	-0.00795276	-0.727527	0.00954838
AN:Intron_UCSC.flanking.500_lf	0.0649309	0.521919	0.213465	0.626286	0.217887	0.637469	0.113908	0.434995	0.176639	0.634408	0.183286	0.630382	0.206645	0.776883	0.204891	0.828265	0.093695	0.544184	0.0779972	0.499281	0.104811	0.567562	0.0913744	0.530589	0.0903621	0.572844	0.0681039	0.487527	0.107596	0.569852	0.110344	0.541575	0.135397	0.463246	0.15531	0.606694	0.178719	0.681156	0.138859	0.5654	0.147917	0.598289	0.151677	0.608142	0.160134	0.434872	0.157777	0.359207	0.202593	0.681062	0.191131	0.644861	0.149087	0.582908	0.157086	0.61892	0.101557	0.366038	0.079014	0.384893	0.141886	0.494839	0.166516	0.648339	0.149484	0.591663	0.164516	0.647813	0.127728	0.511681	0.168075	0.660678	0.158192	0.654377	0.128736	0.496067	0.135428	0.502819	0.138666	0.529114	0.164102	0.675074	0.178772	0.727641	0.18092	0.72506	0.245719	1	0.0878689	0.513068	0.121218	0.378096	0.204331	0.707928	0.182744	0.624923	0.200868	0.755418	0.206064	0.799057	0.0775543	0.358659	0.0534649	0.250492	0.211078	0.563886	0.167427	0.549559	0.150479	0.612486	0.200476	0.729638	0.205919	0.70997	0.219007	0.753939	0.0421987	0.30037	0.119625	0.567286	0.228066	0.713845	0.20072	0.702424	0.203362	0.76326	0.210122	0.713477	0.0907087	0.286822	0.0871191	0.314138	0.12079	0.381877	0.0906909	0.304883	0.15058	0.605573	0.142056	0.521288	0.224412	0.0996668	0.0459	0.218367	0.0474482	0.269954	0.0921104	0.204384	0.105149	0.281353	0.0654953	0.285572	0.0413407	0.0577507	0.0604028	0.0366477	0.0370202	0.150652	0.471018	0.10869	0.378573	0.149007	0.766951	0.179499	0.757803	0.163598	0.382088	0.163796	0.367103	0.156881	0.374015	-0.170432	-0.298762	-0.167112	-0.27462	-0.159511	-0.273613	0.102095	0.262051	0.131601	0.326025	0.149669	0.565106	0.156948	0.146797	0.0249685	0.161472	-0.0806482	-0.202189	-0.120296	-0.261595	-0.154076	-0.390252	-0.143532	-0.119539	-0.0166435	-0.14577	0.157434	0.520607	0.146132	0.495118	0.159987	0.540926	0.119887	0.416598	0.156098	0.214674	0.143541	0.393378	0.159409	0.503898	-0.164657	-0.372639	-0.15294	-0.375078	-0.170786	-0.400098	-0.100156	-0.335811	-0.14718	-0.148966	-0.146512	-0.255768	-0.158951	-0.387179	0.17873	0.528019	0.173011	0.478576	0.176353	0.486322	0.133148	0.41703	0.156121	0.469883	0.155295	0.497871	0.143695	0.483382	0.157198	0.534465	0.172668	0.511268	0.158737	0.300594	0.17812	0.547602	0.111398	0.382759	0.146453	0.596753	0.15464	0.200836	0.141464	0.365653	0.14247	0.521228	0.164046	0.496953	0.0373845	0.130621	0.126483	0.0957738	-0.189711	-0.364921	-0.176605	-0.326621	-0.179559	-0.326143	-0.144209	-0.259971	-0.161987	-0.317019	-0.159081	-0.358221	-0.147496	-0.35848	-0.165374	-0.384547	-0.178203	-0.331143	-0.171741	-0.303951	-0.178838	-0.386119	-0.0906327	-0.313368	-0.154638	-0.435377	-0.144938	-0.127851	-0.143181	-0.245242	-0.154738	-0.391014	-0.154767	-0.394674	-0.0375851	-0.0907007	-0.131288	-0.0596737
AN:Intron_UCSC_common	0.45721	0.0867504	0.489765	0.0574393	0.486274	0.0655698	0.301154	0.0673198	0.722938	0.063093	0.698516	0.0619102	0.674661	0.0764717	0.569857	0.0812372	0.839845	0.0620134	0.704392	0.0577473	0.847804	0.0660953	0.730729	0.0681078	0.822291	0.059634	0.668954	0.0616063	0.825651	0.0664088	0.689969	0.0675004	0.56151	0.0530208	0.775667	0.0585764	0.756933	0.0675638	0.783002	0.053618	0.772175	0.056646	0.774938	0.0593539	0.454882	0.0517927	0.413407	0.0369612	0.632915	0.0757658	0.614471	0.0720105	0.755699	0.0549843	0.740582	0.060653	0.579584	0.0444742	0.526287	0.0526889	0.704695	0.0512616	0.750151	0.0704638	0.78894	0.0648475	0.727983	0.0718559	0.765726	0.0534047	0.793238	0.0698725	0.801464	0.0709976	0.613018	0.0515258	0.473508	0.0542189	0.492681	0.0597406	0.796857	0.0731255	0.748876	0.0756926	0.740999	0.0773719	0.441645	0.0878689	1	0.095094	0.444392	0.0153549	0.573345	0.0762332	0.588455	0.0635799	0.519495	0.0778599	0.483105	0.0824758	0.580104	0.034759	0.425374	0.00822187	0.488948	0.0528603	0.593514	0.059752	0.795132	0.0599609	0.629597	0.0742681	0.533928	0.0728389	0.461263	0.0814112	0.476326	0.0152506	0.81699	0.0699555	0.499593	0.0675598	0.500104	0.0706879	0.574545	0.0839929	0.505655	0.0677686	0.317854	0.0299192	0.466815	0.0344944	0.583431	0.0459497	0.461082	0.0404663	0.768513	0.0691569	0.719599	0.0668461	0.574055	0.515485	0.118575	-0.0128536	0.136422	-0.00391961	0.305345	0.0045498	0.335397	0.0338909	0.402492	0.0730607	0.644283	0.358496	0.355198	0.307747	0.331283	0.506745	0.040588	0.491592	-0.00050995	0.380159	0.0768961	0.508918	0.0632383	0.335888	0.00373444	0.331175	-0.00202079	0.352169	-0.00242712	-0.399994	0.0212226	-0.391347	0.0241638	-0.400219	0.0246869	0.275206	0.00441054	0.41318	0.00577208	0.214989	0.0337908	0.266215	0.00251373	0.74423	0.0229829	-0.281382	0.00408939	-0.460286	0.00488353	-0.240111	-0.00215055	-0.287211	0.000573644	-0.741447	-0.00147111	0.309072	0.0199127	0.273299	0.01858	0.310606	0.0185168	0.725056	0.0337931	0.339236	-0.0113965	0.222457	0.0231259	0.490731	0.0188692	-0.367536	0.00650822	-0.320286	0.0069516	-0.381391	0.0102458	-0.817884	-0.0101197	-0.360671	0.0232816	-0.250147	0.00125561	-0.682349	0.00642926	0.331861	0.0150141	0.373613	0.0058247	0.394843	0.00900689	0.217777	0.019593	0.313609	0.0136059	0.306789	0.0162941	0.263786	0.0161365	0.29831	0.0153974	0.408115	0.0157316	0.26513	0.0151462	0.419194	0.0200696	0.751952	0.0262004	0.205641	0.0300462	0.317871	-0.0135881	0.220397	0.0191601	0.195415	0.0238739	0.526597	0.0201912	0.433756	0.00355689	0.252438	0.00610273	-0.399497	0.0111312	-0.430514	0.018929	-0.459201	0.0133574	-0.269997	0.00506563	-0.366194	0.0139658	-0.365136	0.0106655	-0.308457	0.0113424	-0.368075	0.0131168	-0.511877	0.0104684	-0.311428	0.00562915	-0.490689	0.00512257	-0.832189	-0.00489034	-0.240414	0.00486866	-0.345479	0.0231144	-0.253806	0.00473894	-0.228669	0.0159787	-0.711223	0.00323479	-0.453496	0.00134391	-0.293115	0.00310079
AN:Intron_UCSC_lf	0.0546455	0.795474	0.0339455	0.365822	0.0361017	0.31639	0.0166548	0.191476	0.0414492	0.677125	0.0442203	0.634601	0.0673541	0.720436	0.0489503	0.560411	0.0534601	0.824342	0.0441107	0.668693	0.0568158	0.839232	0.0453761	0.685763	0.0568218	0.806135	0.0387016	0.657357	0.0572265	0.842083	0.0513218	0.681571	0.0328183	0.421986	0.04695	0.800595	0.0492131	0.771801	0.0441485	0.793974	0.0442873	0.781774	0.045933	0.77642	0.029936	0.511584	0.0250129	0.418732	0.0503691	0.658172	0.0430939	0.601058	0.0417925	0.78389	0.0426148	0.747423	0.0304901	0.482909	0.0302953	0.458897	0.0552543	0.690175	0.0474306	0.746481	0.0554954	0.776876	0.0481164	0.736798	0.0538229	0.782746	0.0537812	0.820144	0.0503702	0.79123	0.0445349	0.628752	0.0408037	0.501447	0.0391596	0.518768	0.053087	0.752705	0.0494423	0.678615	0.0494734	0.636269	0.0451336	0.513068	0.095094	1	0.0451197	0.502084	0.0520688	0.62068	0.0610356	0.574317	0.0439577	0.549219	0.0436339	0.546078	0.0377505	0.633943	0.00983654	0.452382	0.0463035	0.383547	0.0352208	0.544816	0.0460416	0.788725	0.0434137	0.723306	0.040641	0.520528	0.0389517	0.48274	0.0149163	0.517926	0.0727642	0.849522	0.053102	0.505112	0.0440462	0.525837	0.0525326	0.576347	0.0456714	0.415412	0.0199069	0.185694	0.0221407	0.227149	0.0460549	0.486394	0.0222862	0.373301	0.0512916	0.701335	0.0413547	0.609546	0.221727	0.0313476	0.0559817	0.284163	0.0286339	0.316931	0.0642116	0.389559	0.0201929	0.429174	0.0090545	0.389218	0.00308962	0.0025908	0.00159658	0.00211047	0.000701775	0.0324546	0.567886	-0.0124243	0.416565	0.0303534	0.382773	0.0371584	0.436287	0.0174038	0.455837	0.0167145	0.446696	0.0168554	0.50803	-0.0170217	-0.468743	-0.0162018	-0.447625	-0.0162139	-0.475586	0.0174027	0.185668	0.0196941	0.232642	0.0158735	0.379518	0.0197325	0.0571907	0.0549712	0.635791	-0.0156172	-0.162905	-0.0186705	-0.206742	-0.0168197	-0.366036	-0.017484	-0.0439076	-0.0496009	-0.594472	0.0172606	0.503618	0.0156067	0.456089	0.0179296	0.557242	0.041769	0.832237	0.0107302	0.299552	0.014076	0.32663	0.0287866	0.689256	-0.0178339	-0.474502	-0.0161062	-0.438833	-0.0190727	-0.545756	-0.040295	-0.742353	-0.00795373	-0.292059	-0.0144905	-0.289044	-0.0319943	-0.625036	0.0202918	0.431676	0.0191627	0.528857	0.0206684	0.500974	0.0131597	0.316056	0.0162903	0.482262	0.0165288	0.514869	0.0150724	0.46166	0.0172286	0.556634	0.0205104	0.513672	0.0191981	0.262794	0.0205851	0.433848	0.0397772	0.82045	0.0153241	0.335266	0.00988875	0.27758	0.0137536	0.319564	0.0141753	0.332099	0.0322475	0.704959	0.00836972	0.12629	0.0127104	0.133265	-0.0221342	-0.388158	-0.0188238	-0.483253	-0.0205877	-0.446311	-0.0148352	-0.295585	-0.0163319	-0.420894	-0.0169109	-0.463981	-0.0152473	-0.43486	-0.0183472	-0.528378	-0.0216299	-0.459033	-0.0200223	-0.320571	-0.0206255	-0.398401	-0.0383543	-0.725842	-0.0167904	-0.333632	-0.00697019	-0.260629	-0.0140074	-0.284866	-0.0159046	-0.397693	-0.036115	-0.626936	-0.00464528	-0.105664	-0.0123834	-0.104944
AN:LLD_AFR_common	0.783201	0.122067	0.629967	0.108669	0.503865	0.104321	0.560633	0.128609	0.649544	0.0861477	0.611093	0.0904626	0.530593	0.070942	0.639513	0.0998784	0.57849	0.0592812	0.495281	0.0565438	0.609133	0.0636472	0.606293	0.078386	0.464162	0.0502014	0.429092	0.0563492	0.680937	0.0710322	0.730357	0.0923873	0.759554	0.120341	0.662812	0.0764481	0.596412	0.0845954	0.657233	0.0736007	0.573394	0.0665367	0.568968	0.0668382	0.502032	0.0636363	0.478257	0.0470046	0.519522	0.0866204	0.505729	0.0825573	0.598705	0.0690465	0.540791	0.0666869	0.625456	0.0827612	0.615568	0.0976793	0.648649	0.0677408	0.546968	0.07201	0.635612	0.0704378	0.66913	0.0904408	0.659871	0.0673088	0.557434	0.0710293	0.509621	0.0684862	0.880845	0.102759	0.902246	0.126329	0.884233	0.137282	0.541172	0.069713	0.483863	0.0786437	0.483801	0.0834385	0.566927	0.121218	0.444392	0.0451197	1	0.0720606	0.527035	0.091453	0.476726	0.0713109	0.66683	0.11265	0.673313	0.121355	0.813166	0.0829833	0.806919	0.0788602	0.481529	0.0768038	0.485208	0.0698995	0.618714	0.0749859	0.58172	0.0981828	0.523503	0.104388	0.510203	0.116007	0.812716	0.0801832	0.676136	0.0712957	0.520677	0.0880272	0.522145	0.0793616	0.53689	0.0999891	0.518855	0.0961815	0.282425	0.0549592	0.362911	0.0745779	0.657038	0.0574317	0.653045	0.0902123	0.460175	0.0704059	0.43997	0.069415	0.874761	0.526419	0.531488	0.0119453	0.489323	0.0321144	0.404125	0.0367813	0.506188	0.0668492	0.488321	0.10679	0.404498	0.423478	0.482293	0.532631	0.53095	0.898885	0.12083	0.435072	0.0245029	0.650018	0.129647	0.608464	0.0835788	0.661852	0.0524025	0.65995	0.0388009	0.693643	0.0387661	-0.700197	-0.00455997	-0.694139	0.000528914	-0.711281	0.00209793	0.536631	0.00790901	0.55588	0.0110559	0.430692	0.0575486	0.487761	0.00407081	0.329264	0.00915593	-0.523256	0.00329211	-0.570009	0.00304241	-0.446567	0.0041688	-0.473971	0.00101761	-0.311394	0.000602116	0.473202	0.0493867	0.486475	0.0556895	0.474869	0.049438	0.513555	0.0168537	0.710947	0.0327776	0.424944	0.055652	0.58991	0.0304973	-0.493079	-0.00216964	-0.493697	-0.00589535	-0.506337	-0.00273272	-0.48894	-0.00128869	-0.732231	-0.00387037	-0.436156	-0.00457824	-0.655692	-0.00293712	0.491017	0.047288	0.511435	0.0341115	0.514822	0.034773	0.420544	0.0474006	0.477025	0.0393977	0.470856	0.0452527	0.479199	0.0526895	0.466221	0.0461468	0.496101	0.038094	0.644437	0.0551832	0.503549	0.0411885	0.508467	0.012085	0.462818	0.0661525	0.692645	0.0251258	0.423847	0.0506527	0.41533	0.0653924	0.539507	0.0252359	0.405467	0.0225452	0.520588	0.0243891	-0.513139	-0.00284946	-0.521881	0.00472734	-0.524277	0.000681263	-0.442822	0.000895102	-0.491612	0.00258104	-0.48933	4.48514e-05	-0.486325	-0.000227937	-0.494394	-0.000905228	-0.514231	0.00135911	-0.606302	-0.0116515	-0.509123	0.00229444	-0.47933	0.00049063	-0.507024	-0.000250108	-0.720863	-0.00160855	-0.4369	-0.00366514	-0.438033	0.00789567	-0.554422	-0.00285773	-0.237734	-0.0107019	-0.495807	0.00547192
AN:LLD_AFR_lf	0.0229256	0.65637	0.0579274	0.407475	0.0659335	0.356502	0.0240378	0.171718	0.0447484	0.588051	0.0501871	0.531423	0.0324532	0.424407	0.0451781	0.377418	0.0127372	0.5782	0.00586564	0.431232	0.0162522	0.587847	0.019734	0.491066	0.00279934	0.52905	0.00364308	0.422099	0.0217179	0.618095	0.0385647	0.584896	0.0414944	0.444654	0.0377929	0.642796	0.040413	0.586994	0.0328622	0.646415	0.0282965	0.572176	0.029066	0.555842	0.0349555	0.333347	0.0353981	0.282373	0.0451222	0.484298	0.0414844	0.449064	0.0278973	0.579135	0.0271236	0.516005	0.0245767	0.366363	0.0182	0.317698	0.0463317	0.615369	0.0320304	0.504788	0.0342364	0.574048	0.0368573	0.563619	0.0371179	0.642514	0.0328379	0.569523	0.0283968	0.529799	0.0450189	0.695502	0.049113	0.621357	0.0482898	0.628784	0.0297367	0.520376	0.031259	0.460129	0.032489	0.446132	0.0623973	0.378096	0.0153549	0.502084	0.0720606	1	0.0564613	0.516655	0.0510502	0.441369	0.0479038	0.396038	0.0526276	0.427688	0.0406344	0.678007	0.0347352	0.663277	0.0584782	0.347764	0.0294988	0.344466	0.0350787	0.621183	0.0496176	0.569859	0.0508452	0.434276	0.0574744	0.412259	0.0283569	0.674288	0.0328419	0.624095	0.0611097	0.384005	0.0532829	0.373739	0.0476421	0.417325	0.059539	0.335101	0.015625	0.381881	0.015702	0.232963	0.0326249	0.405555	0.0271785	0.386518	0.0259363	0.482612	0.0183624	0.403835	0.253647	0.0409172	0.0483235	0.316674	0.0274787	0.411141	0.0460358	0.362361	0.0346008	0.394935	0.0152917	0.53537	0.00939873	0.0120872	0.0117098	0.012588	0.00629069	0.0602173	0.750884	0.00403246	0.34125	0.0354392	0.277011	0.0331953	0.260395	0.0502003	0.650951	0.0500803	0.663264	0.0483146	0.714607	-0.0507073	-0.584057	-0.0494075	-0.580648	-0.0471765	-0.595192	0.0276586	0.107614	0.0361302	0.116106	0.0419224	0.292587	0.0430608	0.017522	0.00565162	0.278581	-0.0217138	-0.0939495	-0.0324738	-0.0950059	-0.0424945	-0.233904	-0.037408	-0.00886699	-0.00202086	-0.280645	0.0430714	0.400132	0.0406471	0.436092	0.0443662	0.469709	0.0254361	0.417318	0.0522217	0.528583	0.0389495	0.264886	0.0442407	0.535748	-0.0441134	-0.332402	-0.0412312	-0.366669	-0.0462231	-0.427171	-0.0175125	-0.382966	-0.0483883	-0.478443	-0.0390876	-0.197343	-0.0406552	-0.472124	0.0521614	0.378432	0.0485599	0.459426	0.0494697	0.422177	0.0366129	0.288641	0.0418059	0.406203	0.0424527	0.39905	0.04022	0.437792	0.0437471	0.454517	0.0478232	0.394045	0.0498502	0.630883	0.0481792	0.331541	0.0233019	0.415416	0.0419161	0.310029	0.051036	0.51981	0.0384329	0.258593	0.0410584	0.344693	0.0448672	0.481382	0.00879752	0.145656	0.0361718	0.154919	-0.055163	-0.310515	-0.0482943	-0.39941	-0.049307	-0.34882	-0.0395868	-0.240868	-0.0426197	-0.331187	-0.042438	-0.330715	-0.0399571	-0.352628	-0.0448866	-0.400593	-0.0480156	-0.321225	-0.0515571	-0.51289	-0.0465754	-0.264587	-0.015086	-0.37785	-0.0443677	-0.23096	-0.0467476	-0.462475	-0.0382292	-0.205427	-0.0449879	-0.33509	-0.0377496	-0.418929	0.00120158	-0.0934965	-0.0359594	-0.0740741
AN:PromoterFlanking_Hoffman.flanking.500_common	0.313966	0.0678695	0.888876	0.172734	0.876375	0.200523	0.466416	0.161189	0.830441	0.121917	0.812068	0.118427	0.797608	0.117596	0.794116	0.162029	0.664043	0.0582822	0.549922	0.0619927	0.696698	0.0671389	0.599064	0.0859182	0.613398	0.0606716	0.508972	0.0649451	0.698787	0.0709844	0.632885	0.0967418	0.635438	0.12055	0.839208	0.094703	0.87951	0.124188	0.798398	0.080081	0.825391	0.0919962	0.83262	0.0974233	0.770351	0.0970267	0.728351	0.0716194	0.922424	0.149082	0.895589	0.151416	0.821057	0.0854964	0.849349	0.105146	0.577223	0.0785227	0.480813	0.0933824	0.748108	0.0714718	0.84548	0.117719	0.806518	0.0942542	0.852259	0.119178	0.748796	0.0716861	0.859937	0.108151	0.829734	0.111406	0.657063	0.0786527	0.612747	0.104646	0.640846	0.118886	0.823358	0.113081	0.837875	0.140766	0.8248	0.146095	0.871991	0.204331	0.573345	0.0520688	0.527035	0.0564613	1	0.17887	0.926776	0.143029	0.845669	0.175776	0.850918	0.203945	0.529284	0.0443056	0.409823	0.0187902	0.812588	0.139793	0.802003	0.114158	0.831033	0.0970713	0.921485	0.158089	0.924733	0.192965	0.918553	0.222578	0.407066	0.023266	0.670227	0.0732811	0.860876	0.157143	0.845766	0.147538	0.835152	0.17686	0.809061	0.175598	0.438072	0.0665783	0.453082	0.0826001	0.694572	0.0646058	0.530876	0.0618733	0.779059	0.111171	0.752228	0.0955862	0.576315	0.441374	0.0891132	0.00407828	0.115844	0.0177799	0.376828	0.0126073	0.483545	0.038987	0.415273	0.0799357	0.47088	0.446551	0.406478	0.327688	0.323288	0.662358	0.0941029	0.639722	0.0448562	0.532408	0.178712	0.671866	0.125934	0.708157	0.03506	0.706398	0.0289235	0.702185	0.026398	-0.745952	0.0142209	-0.741981	0.0176978	-0.732128	0.0214097	0.449084	0.0200284	0.629419	0.023521	0.641246	0.101018	0.609943	0.00744955	0.322752	0.00132256	-0.376963	0.00150782	-0.618625	0.00256542	-0.681454	0.00514257	-0.55271	0.00159348	-0.298222	0.00609933	0.692172	0.0781587	0.66717	0.072293	0.70027	0.0747255	0.683589	0.0204486	0.63561	0.0131841	0.625488	0.087229	0.739637	0.0379431	-0.736753	-0.00301714	-0.7111	-0.00289412	-0.760311	-0.000728251	-0.655566	0.00173999	-0.623869	0.0140759	-0.654319	-0.00539983	-0.76592	0.00384095	0.743748	0.0780708	0.76231	0.0545184	0.777983	0.0582487	0.634473	0.0818239	0.717408	0.0636808	0.685903	0.0719139	0.658008	0.0710945	0.688255	0.0724108	0.763099	0.0652817	0.677148	0.0450827	0.786137	0.0731808	0.669014	0.0130103	0.641351	0.11416	0.618416	0.010496	0.621426	0.0766288	0.613697	0.104539	0.73631	0.0354823	0.322395	0.0182226	0.608309	0.0209695	-0.798771	0.00387298	-0.800955	0.0146483	-0.82427	0.00729538	-0.679887	0.00157053	-0.755894	0.0134539	-0.728322	0.00236421	-0.697086	0.00490744	-0.745745	0.00347057	-0.80824	0.0067688	-0.738603	0.0063842	-0.812913	0.00265564	-0.632091	0.00532121	-0.691265	1.49731e-05	-0.613035	0.0140715	-0.652529	-0.000129251	-0.664604	0.0205075	-0.72827	-0.000115245	-0.334996	-0.00328283	-0.628763	0.00770508
AN:PromoterFlanking_Hoffman.flanking.500_lf	0.0557784	0.676261	0.163165	0.697171	0.178183	0.684718	0.074635	0.309538	0.130273	0.760443	0.138613	0.73145	0.143614	0.710039	0.145128	0.707535	0.0738406	0.677667	0.0589055	0.54411	0.0851187	0.703724	0.0783339	0.599241	0.0759141	0.674682	0.0549474	0.547385	0.0891756	0.718684	0.0988742	0.658941	0.102809	0.541039	0.120277	0.773588	0.138961	0.816701	0.105472	0.728724	0.116036	0.753076	0.120833	0.763513	0.101666	0.504437	0.0954143	0.429357	0.157998	0.83936	0.147116	0.777479	0.107953	0.733503	0.119789	0.756999	0.0735305	0.431245	0.0608065	0.420753	0.118844	0.640378	0.124824	0.784698	0.123149	0.76284	0.124242	0.805177	0.106765	0.689845	0.129161	0.804219	0.124635	0.805908	0.100092	0.665928	0.105169	0.649146	0.109042	0.679931	0.129541	0.793464	0.138265	0.803672	0.139237	0.792161	0.164805	0.707928	0.0762332	0.62068	0.091453	0.516655	0.17887	1	0.17552	0.848236	0.150851	0.758889	0.154407	0.816778	0.0663249	0.540161	0.036513	0.381188	0.156647	0.561577	0.114405	0.62736	0.118919	0.783213	0.148075	0.847916	0.154157	0.826803	0.161223	0.82157	0.0331587	0.456378	0.10866	0.729264	0.169336	0.655813	0.14503	0.668587	0.155382	0.754867	0.165314	0.638832	0.0728107	0.273738	0.0653697	0.318244	0.0952203	0.524214	0.0642087	0.439579	0.125457	0.760522	0.109444	0.650794	0.254834	0.0785075	0.061764	0.251054	0.0407156	0.378305	0.0771427	0.361636	0.0716599	0.372576	0.0413477	0.364405	0.027002	0.0349079	0.0363982	0.0281644	0.0258526	0.109059	0.608343	0.0599656	0.41472	0.100617	0.570092	0.118932	0.53786	0.0947186	0.437034	0.0945179	0.4288	0.0907811	0.466903	-0.101032	-0.400283	-0.0984353	-0.376004	-0.0937291	-0.385028	0.0664884	0.244194	0.0822419	0.26405	0.0846257	0.508287	0.0925343	0.051131	0.0209054	0.255799	-0.0568612	-0.204378	-0.0785482	-0.218238	-0.0895512	-0.411465	-0.0840703	-0.0330185	-0.0151802	-0.23713	0.0896277	0.568816	0.0818317	0.540119	0.0932722	0.594317	0.0712157	0.462939	0.0880147	0.253319	0.0776843	0.410678	0.10338	0.583631	-0.0961587	-0.466411	-0.0877711	-0.471361	-0.102983	-0.508604	-0.0611662	-0.388265	-0.0825791	-0.213904	-0.0810294	-0.303541	-0.11079	-0.483102	0.11044	0.535053	0.106693	0.566208	0.111928	0.566139	0.0744755	0.442737	0.0914152	0.562129	0.087742	0.570758	0.0798356	0.547584	0.0909373	0.598935	0.106209	0.603827	0.0930915	0.381102	0.110873	0.559938	0.066634	0.443085	0.0838343	0.532233	0.086301	0.235938	0.076134	0.394442	0.0795182	0.490847	0.110148	0.582029	0.0273394	0.1593	0.0672502	0.145207	-0.121355	-0.412754	-0.111597	-0.44639	-0.118125	-0.445513	-0.08406	-0.345884	-0.0972533	-0.433267	-0.0921453	-0.457764	-0.0836802	-0.461367	-0.0986921	-0.495891	-0.114223	-0.458676	-0.104265	-0.400205	-0.114521	-0.457806	-0.0562924	-0.369837	-0.0925772	-0.437159	-0.0798934	-0.188804	-0.0787318	-0.303547	-0.0899291	-0.469895	-0.114145	-0.481119	-0.0256175	-0.123675	-0.0705524	-0.0898738
AN:PromoterFlanking_Hoffman_common	0.33312	0.081972	0.799222	0.154827	0.792258	0.179118	0.417713	0.141077	0.765056	0.116918	0.749778	0.112753	0.779227	0.116561	0.746855	0.151504	0.664127	0.0645375	0.545955	0.062929	0.696865	0.0738136	0.586503	0.0862731	0.6357	0.0665313	0.512714	0.0670968	0.697971	0.0773909	0.622777	0.0967495	0.592844	0.110241	0.796778	0.0948445	0.827393	0.119846	0.760305	0.0802278	0.790363	0.0906656	0.797614	0.0962772	0.681459	0.0914452	0.640631	0.0657769	0.85895	0.145119	0.825788	0.145993	0.775552	0.0834663	0.804941	0.102131	0.536533	0.0736756	0.455211	0.0882908	0.725949	0.0743585	0.793629	0.117385	0.780031	0.0982025	0.805101	0.118738	0.731437	0.075767	0.821776	0.108788	0.795573	0.111805	0.62299	0.0770476	0.577091	0.0984176	0.606116	0.112918	0.79486	0.115827	0.799183	0.136057	0.78513	0.140751	0.783895	0.182744	0.588455	0.0610356	0.476726	0.0510502	0.926776	0.17552	1	0.14912	0.786367	0.166183	0.785775	0.190657	0.50554	0.0428689	0.378944	0.0146932	0.738649	0.123668	0.72601	0.108174	0.789831	0.0977288	0.842745	0.148691	0.841945	0.178408	0.824556	0.203876	0.387732	0.0213167	0.692398	0.0831128	0.799244	0.145875	0.775333	0.138512	0.79357	0.168214	0.758271	0.159755	0.428482	0.0586835	0.425496	0.0733452	0.643713	0.0671144	0.500941	0.0610976	0.74908	0.111189	0.712511	0.0958697	0.553761	0.391587	0.107159	0.00135735	0.129542	0.015531	0.378647	0.0107136	0.452732	0.039154	0.386782	0.0843457	0.420294	0.415454	0.387088	0.305606	0.326981	0.6009	0.0822531	0.573867	0.034013	0.487746	0.159774	0.624855	0.115466	0.600473	0.0274526	0.597739	0.0207061	0.598194	0.0190184	-0.638837	0.0161299	-0.633871	0.0191882	-0.62803	0.0218475	0.401961	0.0174214	0.550632	0.0209289	0.535849	0.0884556	0.515321	0.0060156	0.310912	0.003406	-0.348963	0.00113453	-0.549314	0.00179678	-0.574216	-0.00202275	-0.467672	0.00168327	-0.290594	0.00628664	0.577871	0.0679041	0.559198	0.0625676	0.589648	0.0635437	0.611572	0.0213594	0.53285	0.00579433	0.514238	0.0724441	0.654808	0.0384834	-0.619058	-0.00233513	-0.599674	-0.0020307	-0.64647	0.000146618	-0.59927	0.00112564	-0.522903	0.0169177	-0.541292	-0.00427651	-0.706175	0.00189797	0.628054	0.063219	0.652797	0.044215	0.671661	0.0482507	0.529625	0.068833	0.6084	0.0537962	0.571844	0.0613422	0.550082	0.0598341	0.578207	0.0605738	0.652508	0.0553874	0.574114	0.0377882	0.677039	0.062939	0.600357	0.0141614	0.53827	0.0983038	0.515779	0.00316893	0.511169	0.0630767	0.507054	0.0850593	0.65745	0.038143	0.300958	0.0155061	0.512211	0.0171036	-0.676763	0.00555894	-0.686453	0.0155011	-0.70969	0.00838122	-0.569732	0.00256622	-0.641378	0.0124225	-0.611136	0.00291815	-0.586033	0.00481705	-0.632318	0.00455206	-0.696949	0.00750048	-0.62934	0.00581959	-0.702281	0.00195842	-0.57871	0.0051718	-0.5852	-0.00301172	-0.512171	0.0168629	-0.539878	0.000766651	-0.551278	0.0178939	-0.684846	-0.00282481	-0.305918	-0.00158054	-0.53333	0.00698637
AN:PromoterFlanking_Hoffman_lf	0.0506351	0.630761	0.123062	0.561057	0.135215	0.558038	0.0570925	0.268808	0.099895	0.649337	0.10466	0.619903	0.117868	0.667673	0.113698	0.656303	0.0618902	0.623746	0.0464396	0.497934	0.070538	0.641564	0.0602418	0.541239	0.0635898	0.623089	0.04316	0.506323	0.0731972	0.653334	0.0749538	0.579243	0.0788904	0.437551	0.0935082	0.678796	0.107745	0.721259	0.0816579	0.640211	0.0902863	0.66888	0.0942343	0.675248	0.0797967	0.445103	0.0744366	0.383757	0.125266	0.741091	0.115347	0.674375	0.0835984	0.648296	0.093484	0.674209	0.0572772	0.355178	0.0473052	0.349224	0.0919481	0.570045	0.0982283	0.70354	0.097408	0.678909	0.0979367	0.711336	0.0844138	0.609567	0.102045	0.7237	0.098195	0.731605	0.0772903	0.561294	0.0807893	0.540342	0.083374	0.573256	0.102429	0.707005	0.107785	0.717775	0.108175	0.702102	0.126964	0.624923	0.0635799	0.574317	0.0713109	0.441369	0.143029	0.848236	0.14912	1	0.118642	0.688353	0.120951	0.734037	0.0498353	0.447788	0.0254529	0.311692	0.118694	0.481957	0.0890872	0.539537	0.0923998	0.689961	0.114457	0.747119	0.12128	0.730632	0.126382	0.728725	0.0230726	0.37606	0.089215	0.661858	0.130448	0.566094	0.111036	0.600023	0.123043	0.677774	0.125138	0.555236	0.0569923	0.233221	0.0523505	0.282314	0.0730819	0.437629	0.0498873	0.354696	0.0982629	0.663062	0.0855228	0.554825	0.211428	0.0589417	0.0508031	0.223225	0.0321349	0.323852	0.0626534	0.278415	0.0555765	0.348058	0.0311872	0.308763	0.0193437	0.0258716	0.0262287	0.0188139	0.019585	0.0810728	0.490652	0.0384651	0.346097	0.0783357	0.513688	0.0917358	0.492824	0.0716969	0.35812	0.071512	0.349481	0.0687332	0.384074	-0.0760451	-0.333273	-0.0741145	-0.314269	-0.0707186	-0.326549	0.0532858	0.268541	0.0632544	0.276078	0.0651065	0.448444	0.069853	0.0405725	0.0163402	0.209007	-0.0461446	-0.238308	-0.0602898	-0.236758	-0.0684737	-0.392874	-0.0626857	-0.0211887	-0.0117503	-0.192595	0.0687825	0.499809	0.0630552	0.467585	0.0714024	0.516802	0.0543618	0.422266	0.0656309	0.197631	0.0599848	0.329798	0.0791729	0.527828	-0.0733252	-0.416116	-0.0673142	-0.426739	-0.078302	-0.45251	-0.0462833	-0.357298	-0.0612605	-0.167801	-0.0623545	-0.241211	-0.0836276	-0.448635	0.0838355	0.463054	0.0808051	0.491023	0.0844828	0.483676	0.0577713	0.36429	0.0700968	0.495391	0.0674184	0.500094	0.0616862	0.475442	0.0697954	0.526897	0.0806009	0.54498	0.071092	0.303063	0.0839381	0.503743	0.0508073	0.404796	0.0645626	0.472337	0.0646394	0.181899	0.0589457	0.315618	0.061321	0.423804	0.0840916	0.536884	0.0204076	0.136218	0.0522778	0.106394	-0.0915235	-0.363484	-0.0839134	-0.391867	-0.0888708	-0.392741	-0.0647914	-0.301968	-0.0742766	-0.390422	-0.0703518	-0.413416	-0.064317	-0.425234	-0.0751505	-0.450428	-0.0858733	-0.43649	-0.0793102	-0.359171	-0.0862122	-0.438112	-0.0423957	-0.343815	-0.0707367	-0.421267	-0.0594375	-0.146261	-0.0606913	-0.241284	-0.0687666	-0.426981	-0.0862802	-0.457759	-0.0189395	-0.107275	-0.0546835	-0.068657
AN:Promoter_UCSC.flanking.500_common	0.558946	0.0769936	0.840144	0.164912	0.785711	0.182648	0.658938	0.168591	0.800014	0.108572	0.774459	0.110639	0.827892	0.116024	0.9003	0.164997	0.65121	0.0502319	0.56069	0.0570118	0.685475	0.0576095	0.634099	0.0786106	0.572989	0.051745	0.491008	0.0584838	0.724546	0.0616653	0.681027	0.0878906	0.722809	0.120036	0.792646	0.0810698	0.809468	0.111361	0.755183	0.0685759	0.750619	0.0795281	0.756159	0.0841377	0.754849	0.0928853	0.708163	0.069627	0.831893	0.135298	0.814924	0.137088	0.768121	0.075256	0.773981	0.092309	0.685908	0.0767999	0.636162	0.0954537	0.689822	0.0578472	0.78257	0.10608	0.751373	0.0837623	0.814797	0.109632	0.706399	0.0575674	0.788891	0.0959536	0.747253	0.098212	0.749596	0.0770441	0.70995	0.104196	0.728041	0.118278	0.74961	0.101359	0.753255	0.13028	0.743098	0.136976	0.872906	0.200868	0.519495	0.0439577	0.66683	0.0479038	0.845669	0.150851	0.786367	0.118642	1	0.184101	0.978447	0.204079	0.617676	0.036637	0.569069	0.0185151	0.756531	0.131141	0.761906	0.112044	0.767377	0.0838638	0.859301	0.144475	0.853003	0.178082	0.85286	0.203466	0.556879	0.0214627	0.682579	0.0620419	0.837111	0.150163	0.826503	0.138842	0.831906	0.169017	0.785344	0.165855	0.381403	0.0644242	0.435067	0.0856961	0.684997	0.0578261	0.531151	0.0653621	0.678342	0.100234	0.659907	0.0910698	0.679768	0.588025	0.356338	0.00414191	0.410618	0.0167285	0.354457	0.0127506	0.46849	0.0349941	0.3918	0.073304	0.430874	0.419499	0.383221	0.290339	0.313408	0.779085	0.0896188	0.603729	0.0400398	0.794373	0.194859	0.831624	0.13823	0.775051	0.0363417	0.775454	0.0264676	0.785594	0.0236144	-0.815823	0.0115975	-0.813182	0.0158795	-0.815494	0.019266	0.678184	0.0196452	0.75539	0.0247683	0.687617	0.100086	0.723372	0.010025	0.290124	-0.000480502	-0.630091	-7.39611e-05	-0.756738	0.000270459	-0.715274	0.0011633	-0.677819	-0.000919146	-0.260824	0.00515865	0.710802	0.0771981	0.697961	0.0728819	0.719623	0.0724761	0.684557	0.0186976	0.751024	0.0135701	0.657516	0.0908373	0.778685	0.0340066	-0.740333	-0.00479253	-0.724437	-0.00644265	-0.761053	-0.00354803	-0.637247	0.00154245	-0.751355	0.0123507	-0.677787	-0.00864168	-0.791048	0.00297553	0.745658	0.0743433	0.756513	0.050368	0.76422	0.0539844	0.651081	0.0792605	0.726441	0.0601867	0.706654	0.0712531	0.690997	0.0716993	0.71049	0.0703717	0.756977	0.0620343	0.746396	0.043043	0.763549	0.069585	0.667847	0.0108581	0.713925	0.115593	0.738396	0.00917828	0.654899	0.080489	0.648387	0.10304	0.746894	0.030934	0.372727	0.0204391	0.643386	0.0253042	-0.780066	0.000886148	-0.77856	0.0127431	-0.789198	0.00510042	-0.684732	0.000391375	-0.749929	0.0103914	-0.733679	-9.96277e-05	-0.714224	0.00213967	-0.749881	0.000119033	-0.777586	0.00331575	-0.771887	0.00218166	-0.772774	0.000225614	-0.612916	0.00451878	-0.769956	-0.00861379	-0.746766	0.0133171	-0.676324	-0.00391961	-0.683136	0.0152241	-0.711801	-0.000602646	-0.311132	-0.00732617	-0.656521	0.00927707
AN:Promoter_UCSC.flanking.500_lf	0.0856895	0.55724	0.17966	0.624187	0.187574	0.639191	0.105275	0.358534	0.142659	0.648	0.148676	0.644804	0.16809	0.717913	0.173906	0.726891	0.0797321	0.570524	0.068186	0.474207	0.0912673	0.594085	0.0874507	0.526099	0.0795702	0.584081	0.0606505	0.470864	0.0985119	0.603335	0.109822	0.565732	0.126168	0.460749	0.127151	0.647355	0.146251	0.711072	0.111648	0.602781	0.12085	0.635019	0.125487	0.645421	0.114467	0.45756	0.109467	0.38617	0.163688	0.720194	0.154499	0.681199	0.115588	0.613999	0.126302	0.648993	0.0925741	0.380517	0.0826261	0.380719	0.119135	0.52568	0.13314	0.685834	0.128036	0.642056	0.134981	0.686448	0.107479	0.560368	0.135912	0.699056	0.1303	0.694984	0.121948	0.519901	0.128018	0.518305	0.13148	0.549095	0.137702	0.698335	0.148116	0.736186	0.149882	0.723519	0.187062	0.755418	0.0778599	0.549219	0.11265	0.396038	0.175776	0.758889	0.166183	0.688353	0.184101	1	0.187425	0.895456	0.0768643	0.40569	0.0558117	0.281051	0.164522	0.530702	0.127403	0.579689	0.124104	0.658125	0.157669	0.756417	0.163565	0.736462	0.172012	0.752261	0.0498905	0.338265	0.113324	0.608101	0.185197	0.707591	0.156745	0.678252	0.175204	0.775767	0.182044	0.655604	0.0773716	0.278646	0.075907	0.307158	0.103911	0.411151	0.0739833	0.312724	0.126679	0.642851	0.115238	0.550233	0.232417	0.0960975	0.0863619	0.231678	0.063901	0.2995	0.0734112	0.228356	0.0783866	0.309061	0.0495536	0.293971	0.0312055	0.0405567	0.0413313	0.0285431	0.0303948	0.132156	0.483181	0.0723066	0.376083	0.141576	0.661202	0.15815	0.602583	0.114155	0.376114	0.114054	0.363345	0.11075	0.384878	-0.122205	-0.322047	-0.119399	-0.302644	-0.114762	-0.308004	0.087895	0.218862	0.0999647	0.279184	0.100018	0.56739	0.119366	0.075949	0.0188088	0.214937	-0.0792123	-0.170298	-0.0972127	-0.221119	-0.105666	-0.444686	-0.112492	-0.0512425	-0.0128082	-0.20198	0.103669	0.538183	0.0963034	0.501353	0.107325	0.557656	0.0825944	0.438352	0.113167	0.218156	0.0914234	0.407513	0.117147	0.511383	-0.110372	-0.410194	-0.102036	-0.406005	-0.117306	-0.44537	-0.0710331	-0.362171	-0.107925	-0.175366	-0.0948468	-0.271108	-0.125484	-0.424376	0.124315	0.512038	0.120491	0.498636	0.125008	0.508723	0.0869021	0.418594	0.105032	0.498352	0.101828	0.530999	0.0942309	0.504573	0.105103	0.565491	0.119866	0.542335	0.112638	0.302181	0.124391	0.531454	0.0769791	0.411301	0.101456	0.671832	0.111468	0.200603	0.0897871	0.384856	0.0924092	0.480942	0.121113	0.512254	0.0409608	0.140236	0.0817035	0.0888758	-0.135097	-0.368256	-0.124768	-0.36256	-0.130101	-0.361306	-0.0967483	-0.278218	-0.110787	-0.351056	-0.106011	-0.403399	-0.0976392	-0.401911	-0.112845	-0.442959	-0.127455	-0.389837	-0.122133	-0.334798	-0.128036	-0.410351	-0.0651389	-0.342017	-0.113057	-0.588719	-0.105569	-0.151942	-0.0923251	-0.266907	-0.103065	-0.40884	-0.123853	-0.423459	-0.0310904	-0.102956	-0.0843235	-0.054993
AN:Promoter_UCSC_common	0.562652	0.0770122	0.855311	0.17079	0.803364	0.190507	0.679569	0.172917	0.788517	0.112891	0.76654	0.115366	0.817668	0.116735	0.903268	0.16771	0.624919	0.0503103	0.54285	0.0575917	0.662183	0.0582175	0.619776	0.0799493	0.549382	0.052104	0.475609	0.0588457	0.705596	0.062566	0.672078	0.0899297	0.720516	0.123688	0.778772	0.0841984	0.797406	0.115245	0.73962	0.0713354	0.738969	0.0824523	0.744021	0.0869272	0.744864	0.0939608	0.701458	0.0705282	0.82337	0.137876	0.80852	0.140392	0.753451	0.0780582	0.762826	0.0951968	0.677568	0.0790659	0.632678	0.0978198	0.681131	0.0599386	0.760515	0.108408	0.731081	0.0854475	0.799232	0.112126	0.692036	0.0595125	0.767663	0.0982666	0.725487	0.100991	0.746618	0.0793616	0.716491	0.107535	0.734613	0.122066	0.724982	0.102854	0.735457	0.133286	0.724798	0.139789	0.887287	0.206064	0.483105	0.0436339	0.673313	0.0526276	0.850918	0.154407	0.785775	0.120951	0.978447	0.187425	1	0.209808	0.620851	0.0395608	0.580998	0.0223437	0.754478	0.136765	0.744387	0.113607	0.750123	0.0864963	0.85474	0.148538	0.848618	0.182458	0.858053	0.209518	0.562579	0.0246626	0.660095	0.0623904	0.844561	0.155633	0.815228	0.141986	0.833429	0.172802	0.80119	0.172416	0.380436	0.0668792	0.424952	0.0886187	0.673783	0.0585014	0.522087	0.0671829	0.658211	0.101893	0.642121	0.0922623	0.682572	0.582875	0.371656	0.00616226	0.433455	0.0184981	0.357747	0.0140567	0.478741	0.0363626	0.391216	0.0755931	0.397843	0.415161	0.38138	0.290236	0.314293	0.796753	0.0959253	0.603628	0.0436169	0.81288	0.199529	0.83663	0.14008	0.776122	0.0399229	0.77723	0.0303016	0.786759	0.0274507	-0.820694	0.00956474	-0.818778	0.0139561	-0.820165	0.0176546	0.687913	0.0200358	0.748814	0.0260867	0.6846	0.104343	0.731195	0.00977812	0.266511	0.000620685	-0.644122	0.000437386	-0.752886	-0.000137509	-0.72033	0.00218659	-0.687797	-0.000464484	-0.238557	0.00357354	0.701615	0.0798531	0.690472	0.0750764	0.710683	0.0764851	0.653524	0.0197356	0.764462	0.0172975	0.648692	0.0927943	0.767446	0.0353191	-0.73193	-0.00565243	-0.718735	-0.00725497	-0.754312	-0.00483153	-0.605184	0.000521272	-0.764802	0.00986906	-0.670419	-0.00884783	-0.777584	0.00272155	0.744481	0.0797785	0.755702	0.0545776	0.764692	0.0578919	0.650484	0.0828306	0.723182	0.0636587	0.696661	0.0742203	0.68324	0.0743048	0.70096	0.0745764	0.75044	0.0665033	0.747994	0.0458002	0.763712	0.0740012	0.634816	0.012122	0.715561	0.120609	0.752507	0.0130546	0.645591	0.0822538	0.642896	0.107463	0.73178	0.0317675	0.357785	0.0219389	0.637184	0.0253356	-0.780813	-0.00015486	-0.77761	0.0115921	-0.78881	0.00430336	-0.683828	0.000407385	-0.746675	0.0102353	-0.724575	-0.00112349	-0.708116	0.00128366	-0.742362	-0.00120455	-0.770067	0.00262253	-0.776245	0.00170287	-0.771313	-0.000196461	-0.578486	0.00327701	-0.782287	-0.0083462	-0.760339	0.0108278	-0.668597	-0.00441195	-0.682623	0.0154246	-0.693484	-0.000594789	-0.28775	-0.00813086	-0.644572	0.00830405
AN:Promoter_UCSC_lf	0.078716	0.572689	0.207133	0.688675	0.219502	0.713614	0.115474	0.389327	0.163482	0.681326	0.171392	0.666117	0.184035	0.737489	0.193132	0.767589	0.0860065	0.574885	0.0733379	0.480635	0.0986538	0.604081	0.0946106	0.540007	0.0850853	0.591487	0.0655181	0.481334	0.105502	0.615649	0.11876	0.583585	0.136635	0.500368	0.144907	0.664923	0.167833	0.742503	0.127537	0.617097	0.138917	0.655817	0.143868	0.668768	0.135756	0.482525	0.130444	0.410816	0.189095	0.760535	0.179347	0.722952	0.133733	0.631944	0.145961	0.674736	0.101401	0.397056	0.0865532	0.402606	0.135177	0.533772	0.151888	0.711151	0.14269	0.656893	0.151936	0.713902	0.121657	0.571493	0.154784	0.723086	0.148109	0.724962	0.129102	0.541807	0.136851	0.552094	0.141219	0.592241	0.153715	0.726358	0.167518	0.778369	0.169375	0.769975	0.215985	0.799057	0.0824758	0.546078	0.121355	0.427688	0.203945	0.816778	0.190657	0.734037	0.204079	0.895456	0.209808	1	0.0825342	0.410587	0.0583749	0.281581	0.192399	0.568245	0.147675	0.605243	0.141701	0.675548	0.184301	0.796264	0.190763	0.792177	0.202513	0.832665	0.0498239	0.338216	0.120638	0.622867	0.214256	0.758444	0.182919	0.720122	0.197345	0.8409	0.207525	0.72945	0.0881982	0.303783	0.0835927	0.340188	0.113536	0.426792	0.0815447	0.327892	0.143767	0.667704	0.13046	0.573793	0.241952	0.101798	0.0680648	0.232331	0.0611976	0.327875	0.087188	0.22325	0.0953285	0.311743	0.0597057	0.307638	0.0374031	0.0518331	0.0516795	0.0329975	0.0373707	0.14698	0.503755	0.0904401	0.37556	0.150705	0.704955	0.170959	0.634301	0.135629	0.371571	0.1355	0.356061	0.130628	0.380139	-0.144301	-0.311644	-0.141027	-0.291328	-0.134997	-0.295494	0.0958646	0.239	0.115142	0.289126	0.120441	0.626979	0.136533	0.0874488	0.0203637	0.193451	-0.0820068	-0.18745	-0.109257	-0.223662	-0.126265	-0.488829	-0.126599	-0.0600862	-0.0134791	-0.179603	0.125697	0.548335	0.116184	0.509057	0.129674	0.567033	0.0974312	0.425126	0.13189	0.20323	0.111979	0.424096	0.137846	0.518908	-0.13342	-0.408424	-0.123156	-0.410706	-0.141148	-0.448817	-0.0826503	-0.345313	-0.125492	-0.158589	-0.115753	-0.279849	-0.144615	-0.412382	0.149422	0.532192	0.144508	0.509673	0.149404	0.523373	0.105497	0.427964	0.126756	0.522916	0.123548	0.537959	0.113695	0.50902	0.126822	0.570855	0.143894	0.57087	0.131922	0.319845	0.149128	0.56536	0.0905604	0.393725	0.12089	0.756713	0.129896	0.186286	0.110042	0.396327	0.112864	0.503179	0.142989	0.518749	0.0391525	0.160764	0.0979118	0.0980918	-0.162169	-0.378039	-0.149867	-0.365587	-0.155632	-0.367362	-0.116903	-0.287914	-0.133522	-0.363549	-0.128306	-0.399382	-0.118056	-0.401609	-0.135849	-0.441676	-0.152129	-0.403121	-0.144549	-0.347601	-0.152469	-0.427434	-0.0752777	-0.32344	-0.132723	-0.636391	-0.122559	-0.136753	-0.112791	-0.272	-0.125544	-0.414997	-0.142778	-0.419339	-0.0344698	-0.119905	-0.102025	-0.0603667
AN:Repressed_Hoffman.flanking.500_common	0.712617	0.0933839	0.542161	0.0640815	0.474815	0.0717063	0.55675	0.0935608	0.685449	0.0622597	0.679363	0.0650323	0.523857	0.0395781	0.60586	0.0628811	0.761442	0.05169	0.695601	0.0538934	0.784974	0.0553905	0.754168	0.0716309	0.689658	0.0409105	0.642665	0.0525616	0.842232	0.0614816	0.812981	0.0789126	0.689331	0.0797954	0.786025	0.062845	0.671849	0.0584491	0.803609	0.0622163	0.732089	0.0511352	0.716559	0.0502441	0.439983	0.0344027	0.394522	0.0213253	0.513795	0.051561	0.4871	0.0486477	0.730915	0.0520194	0.670819	0.0474528	0.672734	0.0668849	0.655514	0.0784721	0.777686	0.0586789	0.576322	0.0430193	0.697138	0.0473968	0.647482	0.0549798	0.845874	0.0625665	0.649315	0.0482276	0.594819	0.0435285	0.831346	0.0698016	0.739679	0.0793273	0.731219	0.0863693	0.583165	0.0399843	0.518071	0.0439509	0.49941	0.0454626	0.483887	0.0775543	0.580104	0.0377505	0.813166	0.0406344	0.529284	0.0663249	0.50554	0.0498353	0.617676	0.0768643	0.620851	0.0825342	1	0.0882719	0.9435	0.0827465	0.440839	0.0480019	0.433788	0.0323841	0.74601	0.0596299	0.592026	0.0675972	0.458451	0.0632486	0.426354	0.0739088	0.962338	0.0825766	0.776973	0.0561875	0.482792	0.0603641	0.448016	0.0512795	0.508923	0.0661982	0.494034	0.0658687	0.258843	0.0323451	0.31754	0.0384878	0.559992	0.032263	0.490126	0.0492957	0.558457	0.0398889	0.517704	0.0380283	0.907947	0.555311	0.473302	-0.0090991	0.516958	0.00712908	0.454945	0.0225958	0.526123	0.06121	0.554058	0.117131	0.443635	0.523116	0.553312	0.5216	0.570253	0.895578	0.0975882	0.615289	0.00964888	0.614662	0.0866699	0.574126	0.0507874	0.542819	0.0296133	0.539323	0.0178232	0.573732	0.0179027	-0.630397	0.0134125	-0.618894	0.0185883	-0.630899	0.0200357	0.478272	-0.00124282	0.453249	0.00168862	0.282535	0.0309039	0.380639	0.00127704	0.454904	0.00995942	-0.499231	0.0105544	-0.491227	0.00992126	-0.303763	0.0191637	-0.387448	0.00254864	-0.446055	0.00825777	0.332351	0.0143315	0.329828	0.0198819	0.345619	0.0177164	0.474245	0.00230862	0.682079	0.0206209	0.2697	0.0216572	0.503015	0.0101064	-0.366234	0.0214801	-0.353917	0.0174462	-0.398317	0.0218268	-0.493575	0.0145164	-0.727397	0.00746606	-0.286114	0.0144016	-0.647071	0.0166273	0.359113	0.0185026	0.41225	0.00600189	0.419256	0.00727489	0.26758	0.0215031	0.355302	0.0112896	0.327924	0.0123678	0.321254	0.0180842	0.33104	0.0144873	0.378297	0.0101504	0.440039	0.0295601	0.387344	0.0141723	0.478178	-0.00183343	0.313896	0.0375182	0.655422	0.0130549	0.26801	0.0186756	0.261275	0.0329397	0.449352	0.00452198	0.337678	0.00736181	0.328066	0.00960491	-0.402265	0.0197965	-0.448951	0.0273401	-0.457591	0.0230567	-0.29723	0.0173523	-0.38715	0.024843	-0.359005	0.0233913	-0.341685	0.0221691	-0.376755	0.0243817	-0.42683	0.0243457	-0.436516	0.00923369	-0.415771	0.0227564	-0.490724	0.0167803	-0.367043	0.0178613	-0.706365	0.00933749	-0.285314	0.0147412	-0.290217	0.0304301	-0.543629	0.017582	-0.223682	-0.000988912	-0.325414	0.00730955
AN:Repressed_Hoffman.flanking.500_lf	0.0450323	0.672325	0.0361952	0.404512	0.0428924	0.344294	0.0268923	0.20103	0.0414058	0.693716	0.0438123	0.633397	0.0228809	0.412604	0.0301494	0.373876	0.0436523	0.77487	0.0405294	0.647836	0.0459071	0.782948	0.046769	0.677668	0.0350914	0.711795	0.0342135	0.623352	0.0513258	0.812197	0.0560318	0.720738	0.0427063	0.549384	0.0510134	0.827398	0.0393339	0.68985	0.0520213	0.851655	0.0412819	0.755625	0.0401425	0.727437	0.0201979	0.361557	0.0182357	0.262699	0.0293565	0.486106	0.0245982	0.415687	0.0397418	0.76354	0.0332003	0.668764	0.0403599	0.586796	0.0359964	0.511501	0.0632631	0.782933	0.0235071	0.547011	0.0372178	0.662852	0.0302806	0.598714	0.0653439	0.868951	0.0338478	0.672528	0.0263006	0.605053	0.0522746	0.739874	0.0485694	0.610826	0.0461727	0.602545	0.0237002	0.544751	0.0189763	0.447061	0.0186343	0.413171	0.0381904	0.358659	0.034759	0.633943	0.0829833	0.678007	0.0443056	0.540161	0.0428689	0.447788	0.036637	0.40569	0.0395608	0.410587	0.0882719	1	0.075161	0.906836	0.0369658	0.314151	0.0119896	0.315765	0.0456544	0.800915	0.0394076	0.640918	0.0295266	0.370975	0.0340258	0.334442	0.0738463	0.944848	0.053294	0.736393	0.041812	0.352323	0.033062	0.367912	0.0320641	0.387716	0.0401825	0.311392	0.00568272	0.218586	0.00326445	0.115053	0.0300347	0.426993	0.0207002	0.365222	0.0213631	0.555247	0.0117552	0.460935	0.321892	0.0462927	0.062054	0.343453	0.0501074	0.389578	0.0807427	0.589188	0.0434385	0.541646	0.0326657	0.557645	0.011688	0.0215383	0.024859	0.0267831	0.0236405	0.0727782	0.890241	0.00496739	0.589186	0.0290902	0.281955	0.0230056	0.257759	0.0394264	0.73903	0.0388481	0.741757	0.0394088	0.801754	-0.0420553	-0.725403	-0.0404593	-0.706521	-0.0398699	-0.716403	0.0174398	0.124518	0.020965	0.183968	0.0225478	0.22334	0.0266441	0.0290606	0.0306493	0.532891	-0.0146211	-0.103579	-0.0189774	-0.156439	-0.0229827	-0.174314	-0.023464	-0.0168896	-0.0254062	-0.496105	0.0226596	0.421233	0.022034	0.445037	0.0250645	0.525207	0.0204261	0.531877	0.0491687	0.67838	0.019397	0.221742	0.0329493	0.629796	-0.0231206	-0.376159	-0.0220626	-0.373384	-0.0265236	-0.487178	-0.0151771	-0.46198	-0.0484913	-0.628442	-0.0192862	-0.17437	-0.0338285	-0.561612	0.0295901	0.38681	0.0296743	0.549255	0.0300634	0.497556	0.01887	0.246113	0.0236031	0.456076	0.0222475	0.418604	0.0216619	0.44156	0.0242098	0.4874	0.0263689	0.387775	0.032227	0.477844	0.025775	0.314695	0.0190352	0.522201	0.0237637	0.285678	0.0466231	0.650164	0.0192008	0.212555	0.0220951	0.320458	0.0298907	0.512183	-0.000867347	0.0541803	0.0201807	0.136629	-0.0316193	-0.331708	-0.0292921	-0.495484	-0.0296703	-0.41904	-0.0204248	-0.203726	-0.0241026	-0.38846	-0.0220101	-0.363712	-0.0211481	-0.363996	-0.0249972	-0.440015	-0.0263195	-0.309877	-0.0318852	-0.433017	-0.0243214	-0.251823	-0.0139116	-0.452176	-0.0259532	-0.238931	-0.0455122	-0.588536	-0.0188578	-0.171127	-0.0246477	-0.342831	-0.0271047	-0.437746	0.00787479	-0.0303178	-0.0188055	-0.0577805
AN:Repressed_Hoffman_common	0.708605	0.0682399	0.462092	0.0451477	0.384543	0.0469668	0.56623	0.0777705	0.578988	0.0383729	0.569794	0.0427013	0.424358	0.0151211	0.548954	0.0406205	0.647872	0.0300424	0.602662	0.0345217	0.66983	0.0321645	0.668536	0.0495425	0.562302	0.0188533	0.545766	0.0311968	0.741193	0.0386813	0.736799	0.0562928	0.639532	0.0605242	0.671188	0.040222	0.544268	0.0333627	0.694529	0.0424293	0.603752	0.029318	0.585814	0.0270329	0.365881	0.0164554	0.326048	0.00654473	0.386449	0.0230427	0.368702	0.0215056	0.614982	0.0317007	0.544364	0.0244859	0.627132	0.0476155	0.628359	0.0575469	0.660272	0.0375246	0.445268	0.0159455	0.558785	0.0213509	0.527728	0.0288355	0.733272	0.0428034	0.509054	0.0212256	0.451809	0.0159751	0.766441	0.0521279	0.692518	0.062041	0.680592	0.0681306	0.443857	0.0125565	0.384036	0.0177028	0.369378	0.0198682	0.418209	0.0534649	0.425374	0.00983654	0.806919	0.0347352	0.409823	0.036513	0.378944	0.0254529	0.569069	0.0558117	0.580998	0.0583749	0.9435	0.075161	1	0.0922536	0.350081	0.0295521	0.333791	0.0123721	0.620222	0.0362792	0.4842	0.040886	0.362972	0.0391953	0.344052	0.0481667	0.982533	0.0843303	0.645106	0.0284575	0.396921	0.0386033	0.361309	0.0269229	0.413052	0.0397072	0.410045	0.0438655	0.195524	0.0274198	0.255346	0.0320927	0.458479	0.0121853	0.428411	0.0377137	0.405233	0.012513	0.374987	0.0129882	0.878064	0.559442	0.540166	-0.00621724	0.591024	0.00774148	0.397711	0.0194137	0.479948	0.0497682	0.500638	0.103703	0.37368	0.482942	0.509541	0.482835	0.533191	0.884494	0.0889038	0.561443	0.00652388	0.640467	0.0718685	0.550062	0.0371205	0.530648	0.0291708	0.529587	0.0177309	0.565994	0.0174287	-0.619025	0.00805833	-0.609015	0.0123023	-0.623905	0.0135238	0.511576	-0.0030939	0.439136	-0.000600744	0.262035	0.0200853	0.377299	0.000817429	0.370344	0.000550753	-0.541417	0.00996386	-0.477795	0.00903341	-0.277884	0.0211927	-0.386502	0.00231025	-0.36168	0.00755679	0.297451	0.00493841	0.301464	0.0122031	0.308781	0.007541	0.386065	-0.00902726	0.725162	0.0276786	0.247689	0.0146107	0.441023	-0.00187267	-0.320729	0.0240493	-0.31627	0.0186231	-0.348652	0.0232736	-0.39265	0.0177319	-0.774612	-0.00126474	-0.258062	0.0159503	-0.558786	0.0193127	0.318554	0.0107374	0.365389	-0.000109528	0.367807	0.000496219	0.243643	0.0129676	0.318434	0.00430115	0.294052	0.00374235	0.295036	0.0111576	0.296458	0.00574981	0.325166	0.000201591	0.422821	0.026902	0.331527	0.00472218	0.38839	-0.0106728	0.302623	0.0277583	0.706225	0.0203581	0.246659	0.0130554	0.241722	0.0248503	0.370325	-0.00811589	0.305966	0.0069097	0.306628	0.00942247	-0.347584	0.0194119	-0.389803	0.0253455	-0.391199	0.0215649	-0.26288	0.0185485	-0.339824	0.0231919	-0.314213	0.0240194	-0.306566	0.021949	-0.32913	0.0240363	-0.35522	0.0239685	-0.407042	0.00562869	-0.346692	0.0239878	-0.388766	0.0175903	-0.355353	0.017265	-0.762024	0.000673377	-0.257259	0.0149131	-0.263826	0.0284194	-0.431443	0.020966	-0.168966	-0.00185068	-0.298504	0.00685787
AN:Repressed_Hoffman_lf	0.0336201	0.512325	0.0167547	0.299654	0.0216815	0.247188	0.0211033	0.168312	0.0230329	0.560681	0.0230722	0.495182	-0.00254076	0.266668	0.0112358	0.250514	0.0277221	0.641087	0.0269124	0.531799	0.028066	0.640662	0.0328537	0.558326	0.0146844	0.56954	0.0208736	0.49967	0.0346943	0.674934	0.0411006	0.606131	0.0294422	0.449772	0.0334646	0.696158	0.0168076	0.540923	0.0375539	0.733128	0.0220002	0.617859	0.0194483	0.585248	0.00602551	0.25246	0.00578347	0.174963	0.00405111	0.322072	0.00134868	0.267851	0.0229948	0.632285	0.0131099	0.530011	0.0286244	0.481305	0.0246163	0.389246	0.0438704	0.675608	0.00080274	0.383598	0.0134405	0.500272	0.00876711	0.438956	0.0494964	0.754047	0.00969316	0.507409	0.00164696	0.43583	0.038598	0.629769	0.0351052	0.502663	0.0320941	0.48923	-0.00165484	0.38255	-0.0059756	0.29378	-0.00674197	0.267222	0.0195644	0.250492	0.00822187	0.452382	0.0788602	0.663277	0.0187902	0.381188	0.0146932	0.311692	0.0185151	0.281051	0.0223437	0.281581	0.0827465	0.906836	0.0922536	1	0.0146792	0.219061	-0.00626032	0.19081	0.026909	0.659088	0.0190381	0.489822	0.00982593	0.239814	0.0152454	0.207243	0.0847102	0.977711	0.0270619	0.558481	0.018895	0.255809	0.0133773	0.247448	0.00932447	0.260289	0.0180244	0.209282	-0.00477672	0.207196	-0.00773315	0.077649	0.0084762	0.305918	0.01105	0.279909	-0.00567568	0.383864	-0.0118698	0.308161	0.304585	0.0393283	0.055475	0.368709	0.05116	0.368811	0.0659987	0.496484	0.0396308	0.499635	0.0322513	0.562624	0.011097	0.0238134	0.0265358	0.0278063	0.0246878	0.0688814	0.86528	0.00306849	0.574268	0.0209871	0.207394	0.00912496	0.171691	0.036896	0.740165	0.0364156	0.753804	0.0374982	0.811998	-0.0397845	-0.738611	-0.0383897	-0.734538	-0.0382218	-0.743485	0.0145132	0.0861798	0.0156365	0.157647	0.0176091	0.139377	0.0208974	0.0217748	0.0200725	0.405873	-0.0123648	-0.0708737	-0.0136886	-0.136963	-0.0173301	-0.101982	-0.0183594	-0.0135478	-0.0161251	-0.380835	0.0165599	0.318378	0.0171274	0.361118	0.0184756	0.425118	0.00925625	0.411417	0.0550513	0.793718	0.0151144	0.153507	0.022058	0.494426	-0.0158743	-0.28139	-0.0161452	-0.301362	-0.0183277	-0.402148	-0.00413715	-0.370012	-0.0557593	-0.747358	-0.0142473	-0.121385	-0.0199626	-0.457341	0.0210843	0.307841	0.021363	0.461293	0.0204195	0.408309	0.0144545	0.171467	0.0173698	0.373088	0.0165219	0.314374	0.0170914	0.357657	0.0179003	0.389935	0.0172394	0.278302	0.0270768	0.455613	0.0164912	0.224111	0.00835874	0.413425	0.0193594	0.208465	0.0527215	0.782691	0.0151665	0.149101	0.01791	0.248122	0.015569	0.356301	-0.00537717	0.0405923	0.0170892	0.126751	-0.0213484	-0.273603	-0.0201103	-0.423962	-0.0188113	-0.353764	-0.0145568	-0.142013	-0.0170011	-0.318762	-0.0152741	-0.273528	-0.0158176	-0.292789	-0.0172272	-0.357668	-0.0150432	-0.224922	-0.0252726	-0.404473	-0.0137706	-0.177723	-0.00327168	-0.370437	-0.0206577	-0.171679	-0.0534517	-0.725897	-0.0141413	-0.119648	-0.0191948	-0.260107	-0.00845444	-0.308117	0.0131663	-0.0209617	-0.0152017	-0.054468
AN:SuperEnhancer_Hnisz.flanking.500_common	0.246546	0.0522112	0.780771	0.164759	0.752048	0.189656	0.406453	0.159666	0.759926	0.11823	0.738142	0.119405	0.717329	0.114683	0.708605	0.158407	0.582465	0.0525125	0.476762	0.0585255	0.603369	0.0608226	0.513265	0.0809079	0.514251	0.0547167	0.430258	0.0599395	0.598797	0.0634638	0.525646	0.0894378	0.547763	0.109606	0.754181	0.091356	0.794996	0.122608	0.719383	0.0776382	0.738147	0.0899516	0.741605	0.094893	0.774493	0.104389	0.742434	0.0771818	0.84153	0.14431	0.826869	0.148173	0.758334	0.0865718	0.767355	0.103266	0.514227	0.0713178	0.409317	0.0828291	0.652304	0.0644353	0.802089	0.122716	0.722306	0.0897127	0.796942	0.120329	0.64615	0.0642936	0.785408	0.107646	0.750487	0.110874	0.580506	0.0721992	0.538719	0.0980305	0.55921	0.109529	0.735361	0.110359	0.750527	0.141956	0.736871	0.147209	0.817187	0.211078	0.488948	0.0463035	0.481529	0.0584782	0.812588	0.156647	0.738649	0.118694	0.756531	0.164522	0.754478	0.192399	0.440839	0.0369658	0.350081	0.0146792	1	0.163246	0.819715	0.129349	0.739003	0.0919802	0.856015	0.157468	0.844183	0.185443	0.846878	0.216724	0.33469	0.0165092	0.55437	0.0627414	0.775266	0.157027	0.792126	0.144614	0.739251	0.169671	0.709604	0.174597	0.419808	0.0668067	0.417281	0.0849262	0.641047	0.0627172	0.50377	0.0639213	0.681674	0.107202	0.665416	0.0944378	0.49505	0.412898	0.0837702	0.00345278	0.0997908	0.0130009	0.300068	0.00900207	0.430671	0.0310843	0.360492	0.0760022	0.426421	0.384037	0.362555	0.258594	0.249774	0.59936	0.0945601	0.610208	0.0530781	0.470976	0.178871	0.597245	0.123912	0.734524	0.0400274	0.734222	0.0340946	0.726832	0.0307842	-0.751699	0.010251	-0.750506	0.0137456	-0.739103	0.0175139	0.437424	0.018342	0.636498	0.0224721	0.69626	0.112432	0.633955	0.00822768	0.287917	0.000121347	-0.347777	0.0014481	-0.606136	0.00223977	-0.71927	-0.000473375	-0.566432	0.000898163	-0.257875	0.00509762	0.738951	0.0918404	0.71431	0.0837989	0.743607	0.0859868	0.679924	0.0214549	0.644944	0.0177303	0.685048	0.105851	0.743122	0.0381999	-0.771971	-0.0123876	-0.744716	-0.0102366	-0.784817	-0.00779922	-0.628102	0.000337268	-0.627258	0.0114723	-0.707105	-0.015968	-0.715237	0.00336044	0.776745	0.0887052	0.784667	0.0625198	0.788932	0.0637179	0.670825	0.0920663	0.747175	0.070056	0.734304	0.0858951	0.70693	0.0833969	0.735395	0.0841256	0.792518	0.072549	0.715803	0.0490003	0.798438	0.0822082	0.66238	0.0133726	0.6876	0.121934	0.631359	0.0149829	0.680803	0.0948037	0.672338	0.120655	0.735463	0.0355159	0.319487	0.0202888	0.645597	0.0261977	-0.811152	-0.00290398	-0.809102	0.00688404	-0.815246	-0.0005508	-0.709131	-0.00441105	-0.772728	0.00604978	-0.765326	-0.00682585	-0.734047	-0.00201513	-0.776327	-0.00421907	-0.812969	0.00182794	-0.758339	0.00103222	-0.805464	-0.00377396	-0.603902	0.00393178	-0.711937	-0.0054329	-0.621493	0.0115233	-0.704611	-0.0101042	-0.707682	0.0104873	-0.671674	-0.00092246	-0.328644	-0.00517217	-0.667429	0.00888884
AN:SuperEnhancer_Hnisz.flanking.500_lf	0.0344963	0.412174	0.146415	0.484043	0.154522	0.492611	0.0721827	0.256715	0.119878	0.528991	0.126816	0.528447	0.125851	0.511338	0.126668	0.517498	0.0591394	0.45342	0.0488735	0.381324	0.0669907	0.46555	0.0585438	0.410439	0.0574784	0.464937	0.0438846	0.38265	0.0676387	0.467557	0.0685266	0.438471	0.0888996	0.361931	0.105565	0.523601	0.124149	0.589572	0.0934483	0.497947	0.10365	0.542034	0.106811	0.547552	0.107651	0.394063	0.105872	0.334013	0.140299	0.596589	0.135353	0.590365	0.102979	0.53109	0.109565	0.552949	0.0658603	0.302416	0.0480605	0.283996	0.0930581	0.425832	0.115897	0.598714	0.100999	0.527317	0.111936	0.583375	0.0829282	0.430657	0.115589	0.578451	0.110727	0.581914	0.0811324	0.419462	0.0844646	0.399912	0.0884674	0.426255	0.112016	0.559668	0.122695	0.603678	0.12259	0.593997	0.159798	0.563886	0.0528603	0.383547	0.0768038	0.347764	0.139793	0.561577	0.123668	0.481957	0.131141	0.530702	0.136765	0.568245	0.0480019	0.314151	0.0295521	0.219061	0.163246	1	0.12039	0.577859	0.102498	0.539854	0.137136	0.622792	0.137104	0.565875	0.14787	0.568639	0.0204951	0.260897	0.0726523	0.447443	0.152033	0.480942	0.130396	0.477915	0.133817	0.539033	0.150556	0.541653	0.0621257	0.27739	0.0582544	0.247873	0.0843301	0.380707	0.060589	0.306724	0.104414	0.536579	0.095991	0.473584	0.165273	0.0778838	0.0364906	0.171769	0.0317494	0.289659	0.0549672	0.167097	0.0687641	0.211925	0.0378341	0.221853	0.0234118	0.0332085	0.033095	0.0166281	0.0164076	0.102266	0.412945	0.0718788	0.329875	0.0943705	0.434689	0.113844	0.415987	0.105639	0.353108	0.106278	0.347586	0.10126	0.360312	-0.111986	-0.289398	-0.109845	-0.268584	-0.104038	-0.261862	0.0589813	0.130717	0.0798198	0.156921	0.0978468	0.454289	0.103354	0.0435997	0.0128986	0.128897	-0.0463197	-0.0940987	-0.0733599	-0.111195	-0.102245	-0.29203	-0.094186	-0.0253478	-0.00763488	-0.120004	0.10307	0.508975	0.0948133	0.468211	0.106173	0.510907	0.0731847	0.309756	0.101448	0.19708	0.0920216	0.456244	0.104308	0.423481	-0.109604	-0.402684	-0.100593	-0.38426	-0.11569	-0.395751	-0.061625	-0.245564	-0.0953019	-0.141194	-0.0954866	-0.334474	-0.106159	-0.331028	0.12347	0.480882	0.120447	0.486561	0.124598	0.477809	0.0884839	0.413552	0.10513	0.454328	0.10141	0.504448	0.0929624	0.46865	0.104498	0.515341	0.11965	0.502386	0.103442	0.275958	0.124498	0.47849	0.0680404	0.280656	0.0966155	0.444801	0.100171	0.187238	0.0903721	0.427277	0.0926015	0.514387	0.109027	0.418805	0.0247068	0.113172	0.0795422	0.102781	-0.132217	-0.34626	-0.122772	-0.362344	-0.126348	-0.367878	-0.0969859	-0.298352	-0.109261	-0.347726	-0.105559	-0.393176	-0.0965178	-0.370193	-0.11181	-0.388393	-0.125499	-0.35179	-0.114261	-0.281865	-0.12556	-0.347748	-0.0558029	-0.227239	-0.104379	-0.297696	-0.0932889	-0.1248	-0.0931175	-0.327282	-0.102488	-0.388619	-0.105958	-0.332137	-0.0246437	-0.0777624	-0.0837127	-0.0733432
AN:SuperEnhancer_Hnisz_common	0.288225	0.0404845	0.776845	0.129409	0.748548	0.143136	0.404373	0.131974	0.828494	0.0890641	0.788565	0.0899145	0.732106	0.0960092	0.720364	0.131202	0.673949	0.0390335	0.53245	0.0456056	0.683594	0.0442348	0.569225	0.0601811	0.5834	0.0423845	0.468211	0.0473835	0.665568	0.0443408	0.544673	0.0601855	0.605733	0.0879144	0.803766	0.0639072	0.864244	0.0965486	0.777566	0.0538966	0.805666	0.0709393	0.812333	0.0755514	0.851049	0.097209	0.818733	0.0773692	0.897423	0.120739	0.910171	0.125543	0.831342	0.067915	0.843781	0.0856398	0.605233	0.0580722	0.492323	0.0690445	0.601285	0.0333249	0.919487	0.104976	0.788478	0.0697797	0.89884	0.102952	0.644814	0.0353043	0.868513	0.0859817	0.864439	0.0921254	0.620047	0.0551075	0.551517	0.0766065	0.577615	0.08574	0.830697	0.089597	0.854606	0.118875	0.846709	0.123666	0.773737	0.167427	0.593514	0.0352208	0.485208	0.0294988	0.802003	0.114405	0.72601	0.0890872	0.761906	0.127403	0.744387	0.147675	0.433788	0.0119896	0.333791	-0.00626032	0.819715	0.12039	1	0.131921	0.811386	0.0677899	0.900581	0.125129	0.883364	0.151674	0.852529	0.172588	0.339498	-0.00296156	0.605694	0.0423199	0.742507	0.117361	0.801174	0.11295	0.755869	0.130742	0.678706	0.132291	0.423484	0.0572229	0.549191	0.0822476	0.72769	0.0526213	0.589212	0.0648841	0.791348	0.0922559	0.787251	0.0828131	0.500721	0.49568	0.0594864	-0.00206354	0.0779877	0.00543327	0.273738	0.00294987	0.392739	0.0224686	0.381364	0.0452346	0.583208	0.36384	0.329642	0.251755	0.245537	0.575084	0.0586495	0.622345	0.0340658	0.478994	0.145281	0.624762	0.104308	0.735558	0.0206698	0.735268	0.0154128	0.732691	0.0120532	-0.746945	0.017297	-0.746505	0.0200501	-0.742606	0.0228211	0.464255	0.0143568	0.70323	0.0168675	0.70254	0.0827295	0.635769	0.00756956	0.368167	-0.00371809	-0.370895	0.000953218	-0.67899	0.00223742	-0.719375	0.00514285	-0.575056	-0.000432557	-0.336534	0.00734267	0.785637	0.0751597	0.751868	0.0679298	0.777261	0.0635981	0.791096	0.0127102	0.620343	0.00222655	0.734756	0.0979237	0.780106	0.0213889	-0.825639	-0.00961348	-0.788252	-0.00678479	-0.821363	-0.00247878	-0.752997	0.00415506	-0.60376	0.0182545	-0.765158	-0.0184816	-0.766279	0.00903041	0.794728	0.0645177	0.809289	0.0444292	0.815038	0.0466783	0.701369	0.0739177	0.778011	0.0532779	0.7838	0.0695415	0.7454	0.0681056	0.770926	0.0632872	0.840496	0.0538548	0.715683	0.0322572	0.83358	0.0597217	0.785244	0.00601062	0.69162	0.0900674	0.607249	-0.000153527	0.731085	0.0870231	0.688335	0.0932602	0.781738	0.0203116	0.450045	0.0180958	0.69383	0.0276902	-0.836038	0.000417904	-0.841694	0.0105291	-0.851969	0.00476636	-0.748084	-0.00363982	-0.813318	0.0101225	-0.822468	-0.00476952	-0.778627	-0.000364581	-0.816629	-0.000692673	-0.883837	0.00100016	-0.757225	0.00567269	-0.861284	-0.00263438	-0.73643	0.00695789	-0.708953	-0.000362499	-0.600072	0.0179346	-0.763896	-0.0128698	-0.720449	0.0115939	-0.729264	0.00416457	-0.482839	-0.00567438	-0.729973	0.00698016
AN:SuperEnhancer_Hnisz_lf	0.0582304	0.529476	0.116247	0.486782	0.11607	0.460372	0.0556128	0.229011	0.0965377	0.616921	0.0997393	0.604624	0.119273	0.628793	0.107659	0.579989	0.0591272	0.590232	0.0449096	0.467253	0.065554	0.599397	0.0535381	0.486632	0.0606412	0.604541	0.040416	0.47594	0.0661213	0.592066	0.0622765	0.488753	0.0759914	0.34293	0.0867494	0.638053	0.10738	0.750025	0.076319	0.611261	0.0893827	0.707621	0.093132	0.718745	0.0998141	0.636838	0.0950085	0.579676	0.126257	0.776299	0.123395	0.803196	0.088163	0.687607	0.0973964	0.74005	0.0557825	0.310107	0.0473673	0.292112	0.0650214	0.376207	0.113586	0.848575	0.0955422	0.677194	0.111638	0.813596	0.0620385	0.475579	0.105076	0.762458	0.104484	0.796688	0.0819173	0.515272	0.0857619	0.4755	0.0878996	0.509534	0.107301	0.755965	0.118073	0.818182	0.118891	0.796673	0.121591	0.549559	0.059752	0.544816	0.0698995	0.344466	0.114158	0.62736	0.108174	0.539537	0.112044	0.579689	0.113607	0.605243	0.0323841	0.315765	0.0123721	0.19081	0.129349	0.577859	0.131921	1	0.0867779	0.664615	0.113882	0.76564	0.117741	0.702873	0.120171	0.666445	0.0115688	0.264368	0.0776477	0.597565	0.121044	0.511504	0.107014	0.519885	0.113104	0.59911	0.110107	0.507135	0.0659082	0.258337	0.0746404	0.481778	0.0883022	0.474312	0.0654247	0.468749	0.103749	0.73744	0.0978153	0.677277	0.17201	0.0562142	0.0594866	0.186511	0.0306119	0.336599	0.0449804	0.177823	0.0456777	0.284613	0.0284876	0.237773	0.0169597	0.0185232	0.0188121	0.0101885	0.0103054	0.0746632	0.40014	0.0397947	0.363743	0.0780853	0.456494	0.0947703	0.468912	0.0773253	0.313441	0.0771529	0.302648	0.0739255	0.329729	-0.0779098	-0.297166	-0.076751	-0.279333	-0.0736365	-0.286971	0.0511595	0.1864	0.0661176	0.209599	0.0753225	0.501896	0.0768421	0.0864957	0.0120804	0.200948	-0.0400649	-0.157692	-0.0602651	-0.181918	-0.0779024	-0.431467	-0.0700378	-0.0761221	-0.00698703	-0.191624	0.0808714	0.677289	0.0751143	0.579621	0.0810848	0.599204	0.0629876	0.42627	0.0649508	0.138923	0.0757702	0.742002	0.0828836	0.512125	-0.0844069	-0.615716	-0.0785225	-0.562993	-0.0857112	-0.561353	-0.0508299	-0.374193	-0.0585974	-0.117363	-0.0786972	-0.671849	-0.0798941	-0.463254	0.0894523	0.550426	0.0860273	0.575175	0.0883394	0.569	0.0675751	0.531721	0.0780612	0.576216	0.0794978	0.702173	0.0736595	0.613962	0.0797684	0.639333	0.0885236	0.658829	0.0810271	0.259878	0.0899843	0.601129	0.0580429	0.411712	0.0736334	0.403756	0.064436	0.124715	0.074296	0.741947	0.0715919	0.480479	0.0873617	0.55473	0.0398735	0.324164	0.064655	0.198091	-0.0954061	-0.48039	-0.0880617	-0.504772	-0.0907743	-0.486514	-0.0742599	-0.47681	-0.0809077	-0.476342	-0.0817059	-0.623703	-0.0758	-0.57013	-0.0839517	-0.581748	-0.0919201	-0.58223	-0.0859048	-0.322713	-0.0915776	-0.541171	-0.0468232	-0.357882	-0.0778301	-0.331549	-0.0580513	-0.0999218	-0.0764609	-0.672972	-0.0779008	-0.511549	-0.0821237	-0.498981	-0.0343351	-0.288894	-0.0664762	-0.166717
AN:TFBS_ENCODE.flanking.500_common	0.473778	0.0672711	0.782613	0.118215	0.765895	0.137602	0.487381	0.126823	0.943032	0.0958761	0.919023	0.0958238	0.779933	0.0857652	0.770729	0.118839	0.90115	0.0525132	0.759163	0.0564003	0.91858	0.0590379	0.808865	0.0757546	0.835805	0.0505213	0.701568	0.0577918	0.913721	0.0618962	0.794125	0.0809576	0.736816	0.0918803	0.98325	0.0787042	0.972749	0.0979809	0.977143	0.0695169	0.971698	0.07603	0.969818	0.0791899	0.716115	0.0750104	0.668644	0.0549963	0.87788	0.109419	0.860839	0.110368	0.96245	0.0717732	0.949526	0.08287	0.735845	0.0646833	0.642797	0.0763488	0.874916	0.0607442	0.938473	0.0921829	0.943106	0.0748818	0.927814	0.0941355	0.91821	0.0610873	0.968004	0.0856955	0.954575	0.0875401	0.788583	0.066536	0.654271	0.0818159	0.676292	0.0915042	0.932871	0.0865529	0.906842	0.105085	0.890142	0.108814	0.719321	0.150479	0.795132	0.0460416	0.618714	0.0350787	0.831033	0.118919	0.789831	0.0923998	0.767377	0.124104	0.750123	0.141701	0.74601	0.0456544	0.620222	0.026909	0.739003	0.102498	0.811386	0.0867779	1	0.080915	0.90756	0.121003	0.807039	0.133378	0.753217	0.153922	0.640505	0.0297107	0.85722	0.0618308	0.736986	0.111678	0.737466	0.106297	0.761021	0.125231	0.720929	0.125381	0.416059	0.0487961	0.53575	0.0614639	0.745645	0.0526811	0.591968	0.05528	0.905865	0.085177	0.864102	0.0773598	0.742544	0.62558	0.168347	-0.00925869	0.212159	0.0022546	0.393179	0.0081431	0.492438	0.0401485	0.529645	0.0908528	0.702403	0.498924	0.48944	0.409272	0.433019	0.763843	0.0805558	0.749114	0.025608	0.556549	0.133367	0.681761	0.0925242	0.638147	0.0207334	0.635489	0.0133586	0.648854	0.0116333	-0.710261	0.0228874	-0.701495	0.0267264	-0.701011	0.0289952	0.449323	0.00937938	0.617253	0.011115	0.485458	0.0716287	0.511705	0.0046979	0.531694	-0.000422826	-0.41976	0.00654092	-0.642854	0.00827171	-0.516862	0.00924595	-0.495505	0.00178222	-0.515239	0.0115794	0.583268	0.0503752	0.543539	0.0468873	0.587804	0.0476764	0.756627	0.00860668	0.64948	0.00493172	0.487258	0.060391	0.710898	0.0205035	-0.646088	0.00713433	-0.596851	0.00728983	-0.666665	0.0109826	-0.786493	0.011386	-0.666308	0.0203713	-0.519314	0.00137766	-0.851316	0.0147718	0.625253	0.050956	0.670244	0.030223	0.687337	0.0330519	0.480984	0.054957	0.598247	0.0381409	0.57884	0.0454342	0.532635	0.0455197	0.572852	0.0448989	0.684244	0.0400333	0.551899	0.0307713	0.697907	0.047184	0.768038	0.00190992	0.483064	0.0770727	0.626017	0.00120161	0.483745	0.0523398	0.460917	0.0727827	0.716814	0.0188017	0.470619	0.0110118	0.494471	0.0154499	-0.699776	0.01185	-0.730035	0.0225538	-0.753638	0.0161347	-0.539582	0.0074223	-0.653852	0.0203083	-0.639149	0.011647	-0.580511	0.0137158	-0.648436	0.0144616	-0.777244	0.0154077	-0.606677	0.0123144	-0.757926	0.0107767	-0.784778	0.0148284	-0.530253	0.008599	-0.65035	0.0203183	-0.520137	0.00529736	-0.509232	0.0239469	-0.822922	0.0107451	-0.476863	-0.000760098	-0.533965	0.00695175
AN:TFBS_ENCODE.flanking.500_lf	0.0528319	0.790753	0.0859048	0.569283	0.0924714	0.507943	0.0419065	0.281574	0.0805508	0.882157	0.0851413	0.821859	0.0859965	0.715748	0.0824394	0.641268	0.0589416	0.891965	0.0470646	0.731466	0.064935	0.908862	0.0574531	0.76224	0.0572121	0.86435	0.0418568	0.719	0.067916	0.923384	0.0698788	0.797632	0.0633415	0.574968	0.0814428	0.975012	0.0878806	0.940952	0.0748318	0.966054	0.0774072	0.949843	0.0793348	0.93802	0.0627105	0.60502	0.0578426	0.487465	0.0928021	0.824538	0.0848729	0.76467	0.0726302	0.946609	0.0756387	0.904238	0.0501036	0.576014	0.0426401	0.526833	0.0844259	0.830338	0.0787867	0.882591	0.0822748	0.899922	0.0795659	0.893735	0.0780947	0.914901	0.0831286	0.945069	0.0784191	0.912959	0.0709809	0.798542	0.0690528	0.673947	0.0692938	0.691636	0.0801571	0.871201	0.0818255	0.81101	0.0813308	0.770296	0.0921261	0.612486	0.0599609	0.788725	0.0749859	0.621183	0.0970713	0.783213	0.0977288	0.689961	0.0838638	0.658125	0.0864963	0.675548	0.0596299	0.800915	0.0362792	0.659088	0.0919802	0.539854	0.0677899	0.664615	0.080915	1	0.0897026	0.917121	0.0849434	0.685118	0.087688	0.642291	0.036247	0.730577	0.0820205	0.897377	0.0971325	0.586779	0.0825654	0.608612	0.0867805	0.662859	0.0895292	0.524875	0.0372691	0.254382	0.0365409	0.29879	0.0653392	0.581619	0.0419371	0.507312	0.0780797	0.848498	0.0661843	0.7401	0.297966	0.0577066	0.0704399	0.320086	0.0421352	0.442262	0.071355	0.497743	0.0448834	0.531067	0.0264839	0.501455	0.0135804	0.0171412	0.0182638	0.0149628	0.0129921	0.0745161	0.791488	0.0184931	0.608559	0.0585351	0.479784	0.0661219	0.49082	0.0565856	0.638093	0.0561835	0.630257	0.0546062	0.687651	-0.0587241	-0.626473	-0.057182	-0.603495	-0.0550536	-0.618642	0.0381497	0.212256	0.0465775	0.246718	0.048766	0.46007	0.0531317	0.0630172	0.0226557	0.436827	-0.0319328	-0.177613	-0.0433141	-0.206932	-0.0508506	-0.396586	-0.0475044	-0.0473753	-0.0170271	-0.409196	0.0518784	0.663935	0.0477776	0.625304	0.0536199	0.715727	0.0438221	0.618394	0.0534106	0.480858	0.0451413	0.448596	0.0613172	0.745918	-0.0545459	-0.592385	-0.0501493	-0.571595	-0.0577208	-0.663488	-0.0354393	-0.530866	-0.04899	-0.442534	-0.0464678	-0.373873	-0.0630462	-0.657577	0.062246	0.587235	0.0604085	0.705656	0.0627872	0.664157	0.0429192	0.458381	0.051828	0.627213	0.0507115	0.665483	0.0466803	0.630136	0.0522116	0.703286	0.0599153	0.646317	0.0553141	0.408103	0.0615338	0.56574	0.0405861	0.596699	0.0483061	0.43969	0.0519809	0.457062	0.0443466	0.434771	0.0462042	0.489889	0.0641199	0.711836	0.0144473	0.166153	0.0400822	0.18471	-0.0674705	-0.509124	-0.061601	-0.628229	-0.0643427	-0.57249	-0.0476395	-0.398925	-0.0537188	-0.538035	-0.0523007	-0.580624	-0.0479361	-0.561772	-0.0555428	-0.635786	-0.0626779	-0.542097	-0.0593767	-0.439919	-0.0619853	-0.483634	-0.0325306	-0.511512	-0.0523233	-0.383182	-0.0473941	-0.407757	-0.0452131	-0.371941	-0.0515038	-0.530229	-0.0638899	-0.616307	-0.0101406	-0.135263	-0.0407953	-0.123704
AN:TFBS_ENCODE_common	0.333522	0.0530727	0.883536	0.160456	0.856502	0.18396	0.481796	0.161865	0.908135	0.114359	0.882163	0.113807	0.811912	0.107734	0.811339	0.152949	0.74604	0.0510603	0.611972	0.0591263	0.767738	0.0586822	0.654005	0.0808863	0.660519	0.0524371	0.553728	0.0603691	0.763555	0.0615488	0.657102	0.0873858	0.668389	0.114077	0.91504	0.0873069	0.946473	0.117176	0.886182	0.0752564	0.902773	0.0870105	0.903613	0.0914	0.875452	0.100399	0.83471	0.0761419	0.960304	0.136726	0.95208	0.140022	0.916909	0.0828541	0.922684	0.0993323	0.651473	0.0757985	0.532383	0.0891887	0.785273	0.0628687	0.924872	0.110945	0.85816	0.0839286	0.924643	0.111568	0.802276	0.0618822	0.929363	0.100113	0.896506	0.103205	0.704311	0.071647	0.629325	0.0954521	0.654501	0.10694	0.86681	0.101366	0.873048	0.130509	0.859325	0.136029	0.889959	0.200476	0.629597	0.0434137	0.58172	0.0496176	0.921485	0.148075	0.842745	0.114457	0.859301	0.157669	0.85474	0.184301	0.592026	0.0394076	0.4842	0.0190381	0.856015	0.137136	0.900581	0.113882	0.90756	0.0897026	1	0.152507	0.952049	0.178972	0.939804	0.207354	0.477408	0.0209247	0.698733	0.0597064	0.860652	0.146592	0.887077	0.13749	0.829049	0.159443	0.782304	0.164206	0.417087	0.0637246	0.484443	0.0822295	0.751386	0.0589958	0.58568	0.0638271	0.824131	0.101953	0.80613	0.0894297	0.629095	0.519577	0.101095	-0.00012441	0.136164	0.010118	0.370366	0.00982381	0.504651	0.0370751	0.454811	0.0770168	0.558688	0.486659	0.438586	0.355319	0.347781	0.721511	0.0923768	0.734878	0.0464922	0.55188	0.173929	0.688818	0.120523	0.823757	0.0339183	0.8222	0.027089	0.820026	0.0238842	-0.854566	0.0168753	-0.851676	0.0208876	-0.84432	0.0246997	0.515748	0.0166868	0.734503	0.0196142	0.752767	0.102028	0.699245	0.00772325	0.404232	-0.00150396	-0.422223	0.00375176	-0.710857	0.00528596	-0.780327	0.00787624	-0.633982	0.00125842	-0.372704	0.009152	0.813947	0.0807885	0.78512	0.0749905	0.820634	0.0751009	0.81017	0.015778	0.739247	0.0133116	0.74721	0.0965524	0.848757	0.0310134	-0.85553	-0.0027668	-0.824965	-0.00222446	-0.873663	0.00101969	-0.768474	0.00614297	-0.72855	0.0159348	-0.773193	-0.00769856	-0.846176	0.0099937	0.853562	0.0796345	0.873041	0.0535684	0.87853	0.0558213	0.739732	0.084558	0.827864	0.0620934	0.809597	0.0745858	0.776862	0.0746315	0.809743	0.0732461	0.879677	0.06324	0.777649	0.0432236	0.881695	0.0707324	0.797004	0.00786955	0.74765	0.113528	0.721574	0.00979484	0.743646	0.0850951	0.732083	0.111775	0.838882	0.0276991	0.373649	0.0180355	0.716162	0.0270316	-0.900826	0.00344743	-0.910001	0.0157928	-0.920494	0.0092244	-0.785657	0.00133804	-0.865248	0.0153316	-0.849067	0.00295113	-0.81257	0.00624987	-0.862123	0.00466753	-0.916761	0.00791462	-0.82864	0.00820687	-0.901845	0.00406525	-0.744979	0.00976645	-0.780793	0.00138782	-0.720111	0.0160045	-0.772268	-0.00190398	-0.775853	0.0187947	-0.789488	0.0061544	-0.391097	-0.00420408	-0.742461	0.00968399
AN:TFBS_ENCODE_lf	0.059685	0.719989	0.156947	0.675609	0.165221	0.650351	0.0749037	0.333562	0.131542	0.865729	0.137861	0.836107	0.141075	0.760804	0.140356	0.731434	0.076495	0.80624	0.0614167	0.665249	0.085592	0.82569	0.0763853	0.703402	0.0746688	0.799114	0.0559584	0.663127	0.0890015	0.83683	0.0931371	0.742175	0.101783	0.558812	0.121858	0.903281	0.140758	0.957935	0.109501	0.87526	0.119206	0.918644	0.122727	0.919957	0.116172	0.662189	0.110279	0.556438	0.156521	0.900603	0.148507	0.877679	0.114872	0.894205	0.123293	0.90997	0.0761262	0.506443	0.0613462	0.47869	0.114321	0.724931	0.129279	0.912636	0.121558	0.86122	0.128641	0.917567	0.10327	0.79224	0.130835	0.93493	0.125535	0.931988	0.103144	0.739158	0.10525	0.665512	0.107829	0.700553	0.127532	0.894229	0.137101	0.900501	0.137688	0.871955	0.163767	0.729638	0.0742681	0.723306	0.0981828	0.569859	0.158089	0.847916	0.148691	0.747119	0.144475	0.756417	0.148538	0.796264	0.0675972	0.640918	0.040886	0.489822	0.157468	0.622792	0.125129	0.76564	0.121003	0.917121	0.152507	1	0.151271	0.825782	0.158841	0.821779	0.036173	0.566503	0.103197	0.827724	0.162343	0.658603	0.142298	0.684836	0.144565	0.753503	0.15048	0.638915	0.0673623	0.308893	0.0674236	0.40515	0.0993979	0.573706	0.0693237	0.500996	0.124449	0.874038	0.112623	0.782522	0.281981	0.0802495	0.0701973	0.305416	0.0447322	0.426713	0.0775732	0.381502	0.0716434	0.447196	0.0428319	0.431154	0.0264845	0.033854	0.0347178	0.0244959	0.0229939	0.112989	0.700053	0.0618683	0.554279	0.100375	0.586738	0.118865	0.573513	0.106783	0.552401	0.106553	0.543478	0.102109	0.588599	-0.111076	-0.519662	-0.108752	-0.494533	-0.103672	-0.505446	0.068216	0.238577	0.087195	0.269518	0.0974527	0.571502	0.102369	0.0732113	0.0229973	0.337832	-0.0546904	-0.19521	-0.0802968	-0.2214	-0.10108	-0.464028	-0.0928658	-0.05349	-0.0159602	-0.319377	0.103052	0.710065	0.0951804	0.66402	0.105565	0.735847	0.0796318	0.569819	0.0992853	0.364272	0.0925194	0.547045	0.110072	0.70612	-0.108415	-0.607137	-0.1002	-0.599124	-0.113281	-0.656499	-0.0653496	-0.486546	-0.0924287	-0.317763	-0.0951624	-0.437415	-0.110621	-0.614045	0.120366	0.667833	0.116103	0.72512	0.119259	0.698858	0.0860727	0.563181	0.102386	0.681967	0.101269	0.715401	0.093261	0.680424	0.103308	0.743766	0.116077	0.718748	0.104926	0.405736	0.11881	0.653386	0.073783	0.543729	0.0954387	0.538511	0.0977541	0.343882	0.0909749	0.531475	0.0927964	0.634075	0.115122	0.699983	0.029817	0.238425	0.0801458	0.182347	-0.129964	-0.55396	-0.119831	-0.613286	-0.123786	-0.579986	-0.0950978	-0.469255	-0.107171	-0.55331	-0.104434	-0.598705	-0.0962592	-0.589591	-0.109616	-0.64167	-0.121314	-0.58631	-0.113938	-0.446934	-0.120607	-0.54481	-0.0596317	-0.464583	-0.102032	-0.433846	-0.0905085	-0.288604	-0.0927187	-0.431814	-0.102424	-0.634189	-0.110883	-0.60274	-0.026321	-0.200439	-0.0830496	-0.123884
AN:TSS_Hoffman.flanking.500_common	0.266991	0.0479742	0.884188	0.167209	0.855822	0.188292	0.456388	0.161797	0.840521	0.11322	0.805448	0.111306	0.781396	0.113096	0.784149	0.158854	0.628224	0.0469187	0.503964	0.055715	0.652027	0.0544169	0.553427	0.0761583	0.543415	0.0504413	0.445223	0.0570899	0.646831	0.0569909	0.565989	0.0832179	0.623544	0.112962	0.813514	0.0819622	0.86927	0.114787	0.775401	0.069494	0.795045	0.0824893	0.801021	0.0872162	0.861238	0.101279	0.824984	0.0770765	0.942784	0.141921	0.934415	0.143954	0.818406	0.0789342	0.835531	0.0969854	0.585917	0.0711339	0.471274	0.0849594	0.678294	0.0565911	0.865271	0.110616	0.768086	0.0816094	0.868004	0.111349	0.680075	0.0557652	0.850819	0.0984413	0.824887	0.102292	0.623838	0.0683975	0.584374	0.0952912	0.611235	0.107198	0.808354	0.103194	0.833124	0.134389	0.826596	0.14102	0.893319	0.205919	0.533928	0.040641	0.523503	0.0508452	0.924733	0.154157	0.841945	0.12128	0.853003	0.163565	0.848618	0.190763	0.458451	0.0295266	0.362972	0.00982593	0.844183	0.137104	0.883364	0.117741	0.807039	0.0849434	0.952049	0.151271	1	0.191836	0.969389	0.217746	0.35394	0.0127325	0.596167	0.0569741	0.850227	0.150372	0.887129	0.140845	0.821024	0.164069	0.767718	0.166635	0.422549	0.0675242	0.478514	0.0871588	0.711851	0.0571803	0.561634	0.0632049	0.755212	0.103935	0.745337	0.0898396	0.526037	0.464253	0.0595642	0.00517968	0.086441	0.0155715	0.322991	0.00918678	0.454848	0.0317886	0.381169	0.0607576	0.511153	0.413563	0.360074	0.288202	0.266002	0.632055	0.0846898	0.640492	0.0477618	0.527215	0.179076	0.671079	0.126699	0.809004	0.0352891	0.808494	0.0293757	0.801783	0.0259528	-0.822892	0.0121739	-0.822556	0.0156574	-0.813876	0.0195546	0.489356	0.0187686	0.723235	0.0223423	0.786465	0.104661	0.704725	0.00790316	0.323593	-0.00244811	-0.389693	0.000961166	-0.694071	0.00226664	-0.811364	0.00467838	-0.630077	0.0011653	-0.289573	0.00656904	0.8301	0.0857419	0.807621	0.0796895	0.834907	0.0785142	0.7739	0.0188781	0.690845	0.014076	0.775321	0.100914	0.822118	0.0345986	-0.865463	-0.00733728	-0.842326	-0.00748254	-0.878221	-0.0046265	-0.719954	0.00132148	-0.670151	0.0128012	-0.80025	-0.0105979	-0.78292	0.00439663	0.865917	0.0815218	0.87098	0.0568485	0.87562	0.0588046	0.770786	0.0881668	0.842632	0.0658359	0.826883	0.0793509	0.801548	0.0797376	0.82799	0.0773967	0.885095	0.0662591	0.793952	0.0445901	0.887936	0.0736116	0.757936	0.0112542	0.778028	0.116418	0.677102	0.0113389	0.772468	0.0897417	0.760674	0.114173	0.810028	0.0308611	0.358883	0.0198049	0.743207	0.0297026	-0.904389	-0.000621889	-0.898491	0.0105181	-0.908552	0.00398355	-0.811154	-0.000960959	-0.872409	0.0097335	-0.860316	-0.00181973	-0.832585	0.000860565	-0.871306	-0.000998611	-0.910267	0.00273197	-0.844677	0.00375736	-0.900404	-0.00119182	-0.6937	0.00457395	-0.805905	-0.00300087	-0.665615	0.0128161	-0.799517	-0.00498971	-0.800527	0.0142421	-0.726904	0.000664907	-0.384677	-0.00527954	-0.770593	0.00896574
AN:TSS_Hoffman.flanking.500_lf	0.0576768	0.552123	0.195774	0.704003	0.204978	0.694797	0.0923701	0.316036	0.153469	0.698971	0.160493	0.686347	0.166838	0.672311	0.170522	0.682816	0.076616	0.561702	0.0600664	0.461981	0.0877955	0.58284	0.0787134	0.501371	0.074095	0.572096	0.0546275	0.460026	0.0917836	0.590167	0.0993379	0.549678	0.120175	0.479378	0.13536	0.667166	0.160758	0.772238	0.119259	0.623931	0.131945	0.679765	0.136802	0.694675	0.140027	0.558841	0.134564	0.487102	0.188958	0.848044	0.180118	0.826831	0.129307	0.668479	0.141135	0.70994	0.0864618	0.336512	0.0684572	0.337173	0.120985	0.491098	0.149226	0.759108	0.134555	0.664223	0.148901	0.779752	0.108581	0.532431	0.1487	0.742581	0.143623	0.768868	0.114894	0.581313	0.1224	0.592974	0.126707	0.630203	0.147808	0.758758	0.161828	0.818205	0.164266	0.81505	0.201577	0.70997	0.0728389	0.520528	0.104388	0.434276	0.192965	0.826803	0.178408	0.730632	0.178082	0.736462	0.182458	0.792177	0.0632486	0.370975	0.0391953	0.239814	0.185443	0.565875	0.151674	0.702873	0.133378	0.685118	0.178972	0.825782	0.191836	1	0.198377	0.880116	0.0326224	0.316766	0.10699	0.62012	0.195626	0.635153	0.173417	0.633691	0.176391	0.728691	0.183471	0.636127	0.0859689	0.312499	0.0856016	0.470805	0.110607	0.469877	0.0818094	0.437389	0.142652	0.742785	0.131541	0.6675	0.223778	0.0848641	0.0570856	0.198139	0.03972	0.353991	0.0688216	0.258036	0.0846496	0.290842	0.050939	0.279799	0.0357125	0.0458068	0.0448132	0.031743	0.0293464	0.12833	0.496485	0.0867237	0.371693	0.123298	0.573154	0.14714	0.546897	0.132481	0.355673	0.132391	0.342061	0.12649	0.371747	-0.137718	-0.307639	-0.134982	-0.282943	-0.128603	-0.289462	0.0839707	0.192176	0.108263	0.222638	0.123197	0.610736	0.126101	0.0518156	0.0164206	0.169238	-0.0676379	-0.153001	-0.100352	-0.174791	-0.127968	-0.483416	-0.114989	-0.0343586	-0.00947587	-0.160837	0.129247	0.615421	0.120211	0.582533	0.132273	0.602296	0.0965905	0.411497	0.122409	0.159005	0.117577	0.535919	0.133473	0.528509	-0.135737	-0.488288	-0.126399	-0.507066	-0.141771	-0.503437	-0.0802536	-0.346031	-0.114112	-0.116388	-0.121013	-0.393846	-0.133263	-0.440748	0.149421	0.575362	0.144319	0.539993	0.148241	0.54873	0.110606	0.559194	0.129433	0.563621	0.127218	0.613799	0.118036	0.600611	0.129795	0.620223	0.144176	0.643941	0.130697	0.353156	0.14786	0.599871	0.089431	0.38394	0.121061	0.554993	0.121077	0.144823	0.115718	0.517867	0.117075	0.556716	0.138181	0.537474	0.0394213	0.291246	0.102109	0.150574	-0.160208	-0.45312	-0.148496	-0.425766	-0.153123	-0.431416	-0.12135	-0.4427	-0.13509	-0.425265	-0.130972	-0.480923	-0.12171	-0.493878	-0.137308	-0.502125	-0.150427	-0.516396	-0.142287	-0.374606	-0.149892	-0.493607	-0.0728046	-0.323096	-0.129637	-0.417231	-0.112011	-0.0989229	-0.118022	-0.392977	-0.128501	-0.522269	-0.131763	-0.457492	-0.0367088	-0.251988	-0.106005	-0.0986987
AN:TSS_Hoffman_common	0.229003	0.0448909	0.879967	0.176495	0.857013	0.201347	0.45565	0.173737	0.792916	0.116367	0.762307	0.114957	0.767226	0.116555	0.777798	0.166691	0.562615	0.0479034	0.453748	0.0576826	0.590115	0.0557899	0.500739	0.0793082	0.483421	0.0523149	0.402279	0.059056	0.589009	0.0586777	0.522389	0.0864995	0.583369	0.120469	0.770401	0.0857079	0.828886	0.119192	0.727482	0.0729484	0.749616	0.0861855	0.755029	0.0909092	0.858954	0.104618	0.824932	0.0792529	0.917691	0.144588	0.906368	0.147721	0.773135	0.0821613	0.797714	0.101118	0.541709	0.0777964	0.42681	0.0921987	0.64507	0.0601688	0.814971	0.11211	0.712408	0.0825457	0.823943	0.113088	0.641297	0.0593202	0.803033	0.100812	0.766551	0.103946	0.582343	0.0698164	0.565408	0.09899	0.592576	0.111254	0.74555	0.103476	0.779712	0.137507	0.774929	0.14428	0.923336	0.219007	0.461263	0.0389517	0.510203	0.0574744	0.918553	0.161223	0.824556	0.126382	0.85286	0.172012	0.858053	0.202513	0.426354	0.0340258	0.344052	0.0152454	0.846878	0.14787	0.852529	0.120171	0.753217	0.087688	0.939804	0.158841	0.969389	0.198377	1	0.232294	0.322503	0.016814	0.538265	0.0565975	0.870977	0.159211	0.896662	0.148032	0.813327	0.172871	0.770629	0.178229	0.409469	0.0716477	0.436007	0.0928481	0.666742	0.0565577	0.528078	0.0617323	0.686237	0.103753	0.680466	0.0881607	0.495859	0.419501	0.054877	0.00835615	0.0776986	0.0185298	0.320599	0.0118954	0.457336	0.0330295	0.36332	0.0609651	0.434649	0.409949	0.35497	0.271133	0.249734	0.624493	0.0940151	0.622575	0.0556512	0.522734	0.189585	0.659925	0.133105	0.832708	0.0417557	0.832839	0.035976	0.82116	0.032355	-0.841053	0.009326	-0.840999	0.0127947	-0.828613	0.0171673	0.494777	0.02083	0.72231	0.0242865	0.824083	0.112374	0.738275	0.00872428	0.271766	-0.00202159	-0.381293	0.00133988	-0.678687	0.00272669	-0.846319	0.00787784	-0.651549	0.00131439	-0.235083	0.00567448	0.8512	0.0919935	0.831259	0.0861245	0.858269	0.0862039	0.743892	0.0203896	0.708634	0.0202897	0.806512	0.108677	0.825069	0.0376364	-0.879091	-0.00805752	-0.860961	-0.00793587	-0.893825	-0.00565686	-0.668545	0.0005611	-0.685101	0.00921333	-0.827164	-0.0113733	-0.757339	0.00299358	0.889299	0.0902427	0.887858	0.0644451	0.88903	0.0662229	0.793031	0.095309	0.866004	0.0730663	0.847641	0.0854581	0.825922	0.0862282	0.851365	0.0850307	0.896328	0.072681	0.825821	0.0491035	0.897047	0.0799154	0.720092	0.0125099	0.814481	0.127254	0.696729	0.0173336	0.803286	0.0966288	0.797425	0.125675	0.809614	0.0333857	0.302603	0.0226439	0.759668	0.0297632	-0.922757	-0.00146797	-0.911898	0.00963025	-0.918923	0.0030543	-0.830294	-0.00171134	-0.89244	0.00996994	-0.87297	-0.00226464	-0.851627	0.000825244	-0.886985	-0.00205541	-0.906421	0.00285773	-0.873734	0.0039687	-0.898445	0.000194768	-0.636721	0.003747	-0.838167	-0.00223311	-0.681182	0.00938976	-0.825023	-0.00515706	-0.835755	0.0151689	-0.695103	-0.00012497	-0.324924	-0.0066053	-0.783641	0.010709
AN:TSS_Hoffman_lf	0.0582042	0.51533	0.225205	0.709437	0.236116	0.728057	0.108964	0.354593	0.176167	0.663879	0.183837	0.647217	0.190334	0.670917	0.196494	0.709046	0.0882809	0.519654	0.0709436	0.43355	0.100965	0.546005	0.0917738	0.483804	0.0859421	0.534534	0.0655454	0.441418	0.105004	0.553994	0.11335	0.530485	0.136751	0.470225	0.156564	0.625097	0.185185	0.74278	0.138687	0.575722	0.152935	0.642132	0.15804	0.658674	0.161482	0.534562	0.156139	0.467459	0.214526	0.814253	0.204101	0.788794	0.149034	0.616693	0.163295	0.682039	0.100254	0.341886	0.0783144	0.357338	0.141673	0.463244	0.17059	0.722518	0.15348	0.621235	0.16922	0.732394	0.126857	0.501015	0.170125	0.702232	0.163575	0.72764	0.128062	0.51907	0.136595	0.548912	0.141688	0.600286	0.166759	0.720471	0.184364	0.804405	0.186651	0.814833	0.234059	0.753939	0.0814112	0.48274	0.116007	0.412259	0.222578	0.82157	0.203876	0.728725	0.203466	0.752261	0.209518	0.832665	0.0739088	0.334442	0.0481667	0.207243	0.216724	0.568639	0.172588	0.666445	0.153922	0.642291	0.207354	0.821779	0.217746	0.880116	0.232294	1	0.0384427	0.276773	0.119796	0.588842	0.226106	0.660399	0.199768	0.650313	0.201158	0.765425	0.209866	0.670407	0.0990921	0.344861	0.0972262	0.46562	0.122806	0.41079	0.0915384	0.376935	0.160913	0.692762	0.148833	0.611427	0.223123	0.0973166	0.0554732	0.170429	0.040964	0.323019	0.0795069	0.207198	0.100219	0.279626	0.0606292	0.277018	0.0429769	0.0557475	0.0566954	0.0374923	0.0359633	0.148673	0.461126	0.10821	0.347216	0.141083	0.615673	0.168866	0.569416	0.156308	0.324821	0.156405	0.309108	0.149268	0.331891	-0.163489	-0.264004	-0.160383	-0.241657	-0.152485	-0.244527	0.0995845	0.208048	0.127989	0.238583	0.144027	0.611266	0.148119	0.0562027	0.0206062	0.150638	-0.079932	-0.160233	-0.11846	-0.1833	-0.149316	-0.47708	-0.13489	-0.0336506	-0.0126856	-0.139584	0.151633	0.567952	0.140331	0.531307	0.154901	0.556654	0.112034	0.366617	0.147478	0.142343	0.137537	0.494183	0.156282	0.492912	-0.159483	-0.429678	-0.147942	-0.444507	-0.16621	-0.440746	-0.0931558	-0.289952	-0.138845	-0.0929733	-0.141289	-0.351321	-0.156625	-0.387113	0.175747	0.55941	0.169553	0.51504	0.173608	0.529774	0.127675	0.501831	0.151557	0.55696	0.149388	0.56185	0.137812	0.544992	0.151909	0.57022	0.168964	0.594484	0.152283	0.321588	0.173773	0.588045	0.104346	0.333874	0.140708	0.565336	0.146009	0.127214	0.135352	0.472833	0.137103	0.583141	0.16261	0.502216	0.0436691	0.265866	0.119003	0.122128	-0.189166	-0.417144	-0.175559	-0.380968	-0.180794	-0.393881	-0.140601	-0.374461	-0.159054	-0.401108	-0.153994	-0.420779	-0.142447	-0.433724	-0.160987	-0.437893	-0.176681	-0.446178	-0.166811	-0.349273	-0.176708	-0.463732	-0.084887	-0.269208	-0.150148	-0.426078	-0.136596	-0.077191	-0.137806	-0.344423	-0.150743	-0.51889	-0.15526	-0.40802	-0.0429514	-0.220795	-0.124129	-0.0769618
AN:Transcribed_Hoffman.flanking.500_common	0.74473	0.0764213	0.449826	0.0375095	0.367614	0.0363438	0.561756	0.0694968	0.588611	0.0365036	0.576512	0.0402377	0.434284	0.0144601	0.547638	0.0348717	0.680693	0.0312911	0.632796	0.0340189	0.702097	0.0332813	0.699795	0.048333	0.603477	0.0199309	0.576515	0.0316235	0.771639	0.0397085	0.765504	0.0557402	0.659436	0.0584079	0.682354	0.0388532	0.556129	0.0312207	0.708598	0.0409421	0.618368	0.0275482	0.601909	0.0254137	0.35179	0.0151662	0.309035	0.00576606	0.392924	0.023372	0.374833	0.021127	0.624813	0.0299204	0.554541	0.0223405	0.643445	0.0469938	0.652793	0.057151	0.671557	0.036702	0.464162	0.0160749	0.588212	0.0230714	0.547867	0.0296654	0.749595	0.0420823	0.527671	0.020917	0.476864	0.0162966	0.7923	0.0536748	0.713123	0.0619977	0.699759	0.0678968	0.475416	0.0148435	0.41098	0.0172917	0.396735	0.0192478	0.387924	0.0421987	0.476326	0.0149163	0.812716	0.0283569	0.407066	0.0331587	0.387732	0.0230726	0.556879	0.0498905	0.562579	0.0498239	0.962338	0.0738463	0.982533	0.0847102	0.33469	0.0204951	0.339498	0.0115688	0.640505	0.036247	0.477408	0.036173	0.35394	0.0326224	0.322503	0.0384427	1	0.0826881	0.700961	0.0349626	0.376859	0.0314182	0.346838	0.0214078	0.415758	0.0347479	0.40283	0.0335097	0.212408	0.0233961	0.285715	0.0295836	0.484335	0.015069	0.448358	0.0409303	0.445451	0.0164451	0.411125	0.0182029	0.891459	0.558155	0.54701	-0.00943393	0.591298	0.00531277	0.404952	0.0183934	0.472216	0.0503171	0.514319	0.105181	0.398005	0.477691	0.509862	0.499396	0.544711	0.871325	0.0810225	0.539124	-0.00158981	0.632179	0.0623636	0.549729	0.0326565	0.487299	0.0230863	0.484697	0.0112294	0.525494	0.0114799	-0.575682	0.0110268	-0.56522	0.0151787	-0.583225	0.0157764	0.499212	-0.00404855	0.426122	-0.00177743	0.218384	0.011688	0.341155	0.000502965	0.393897	0.00210709	-0.536135	0.00962326	-0.472051	0.00859311	-0.236345	0.0191605	-0.358255	0.00172953	-0.387467	0.00766654	0.260147	-0.00152481	0.265359	0.00610395	0.270513	0.000487575	0.392284	-0.00851555	0.661016	0.020387	0.207821	0.00635439	0.431867	-0.00161448	-0.286885	0.02527	-0.282586	0.0199461	-0.314115	0.0248748	-0.411504	0.0174955	-0.714241	0.0031043	-0.220918	0.0171744	-0.570116	0.0180625	0.277549	0.00233751	0.327448	-0.00712306	0.332459	-0.00617672	0.206402	0.00637481	0.279889	-0.00229169	0.256868	-0.00300955	0.258215	0.00416151	0.25777	-0.00195635	0.293069	-0.00537539	0.387603	0.0216932	0.302612	-0.000793402	0.398384	-0.0102578	0.258907	0.0164034	0.637243	0.0130603	0.206861	0.00526958	0.200676	0.013274	0.367406	-0.00708118	0.340083	0.0056082	0.278391	0.00780628	-0.31091	0.0203875	-0.356104	0.0269057	-0.361158	0.0231498	-0.229761	0.0181005	-0.305011	0.0239447	-0.281543	0.0252996	-0.272997	0.022798	-0.294777	0.0257218	-0.332334	0.0242267	-0.370535	0.0070194	-0.326234	0.0235951	-0.411361	0.0177264	-0.312902	0.0184235	-0.697464	0.0049939	-0.221028	0.0158071	-0.222563	0.0279239	-0.453019	0.0193886	-0.202212	-0.00134867	-0.269975	0.00645895
AN:Transcribed_Hoffman.flanking.500_lf	0.0406173	0.574717	0.019449	0.362143	0.0237897	0.29479	0.0219489	0.185337	0.0252478	0.63039	0.0253359	0.563586	0.00469554	0.334771	0.0152027	0.309372	0.0302497	0.700722	0.0289309	0.578992	0.031219	0.701666	0.0354952	0.605344	0.0195135	0.631881	0.023077	0.550115	0.0379006	0.735078	0.0451857	0.656981	0.0338002	0.507108	0.0348917	0.759614	0.0199142	0.614923	0.0381307	0.792467	0.0237561	0.686466	0.0218077	0.655524	0.00692533	0.310696	0.00580566	0.221643	0.00940786	0.413406	0.0062396	0.353964	0.0236918	0.698927	0.0151378	0.600583	0.0313295	0.529183	0.0288795	0.437458	0.0457069	0.723643	0.00492898	0.466037	0.0185949	0.576431	0.0132825	0.524639	0.0504596	0.80383	0.0135185	0.584514	0.00608119	0.517521	0.0429905	0.694048	0.0402711	0.569469	0.0371368	0.557998	0.00477586	0.467295	0.000310074	0.3779	-4.50679e-05	0.349325	0.0208139	0.30037	0.0152506	0.517926	0.0801832	0.674288	0.023266	0.456378	0.0213167	0.37606	0.0214627	0.338265	0.0246626	0.338216	0.0825766	0.944848	0.0843303	0.977711	0.0165092	0.260897	-0.00296156	0.264368	0.0297107	0.730577	0.0209247	0.566503	0.0127325	0.316766	0.016814	0.276773	0.0826881	1	0.037136	0.639122	0.0218846	0.300043	0.0156532	0.298374	0.014641	0.318702	0.0215713	0.251587	-0.000319312	0.217834	-0.00266437	0.107937	0.0139945	0.368902	0.0143513	0.340922	0.00236273	0.479995	-0.00483463	0.394432	0.31585	0.0390606	0.0626049	0.360796	0.0516323	0.396873	0.0685271	0.539302	0.0384348	0.530311	0.0309641	0.570704	0.00943303	0.0202062	0.0236248	0.0271293	0.0237632	0.0668169	0.888767	-0.00306908	0.594244	0.0225765	0.247777	0.0125751	0.222275	0.0321111	0.745715	0.0315487	0.753678	0.0328987	0.814521	-0.0343849	-0.746523	-0.0329865	-0.736326	-0.0331695	-0.745827	0.0139512	0.113489	0.0140908	0.182976	0.0140183	0.17494	0.0180491	0.0354388	0.0206141	0.433665	-0.0124194	-0.0972257	-0.0125915	-0.161695	-0.0137904	-0.142009	-0.0158624	-0.0265831	-0.0165625	-0.405403	0.0129404	0.36971	0.0136733	0.404407	0.0147588	0.46726	0.0090572	0.452842	0.0466612	0.751784	0.0115621	0.187943	0.0214053	0.551505	-0.0122594	-0.333178	-0.0126458	-0.343928	-0.0146313	-0.445793	-0.00430477	-0.402022	-0.0469865	-0.707611	-0.0108614	-0.154798	-0.0208346	-0.507506	0.0172218	0.342458	0.0173285	0.502422	0.0168463	0.452114	0.0111776	0.216787	0.0136099	0.417922	0.0128298	0.364979	0.0135918	0.401191	0.0141562	0.42934	0.0137243	0.329901	0.0242009	0.476136	0.0132535	0.27277	0.00811866	0.45011	0.0157053	0.235139	0.0443106	0.731642	0.0116014	0.182276	0.0141202	0.274777	0.0157704	0.419172	-0.00232778	0.0549793	0.0143471	0.136231	-0.0175745	-0.306725	-0.0160483	-0.465651	-0.0153703	-0.395728	-0.0114911	-0.188845	-0.0131482	-0.363702	-0.0116522	-0.322152	-0.0122889	-0.334511	-0.013532	-0.399364	-0.0119252	-0.272566	-0.0218818	-0.42975	-0.0109536	-0.224362	-0.00359866	-0.397836	-0.0170928	-0.203639	-0.0444935	-0.676894	-0.0107262	-0.152746	-0.0153251	-0.310204	-0.0110182	-0.364232	0.0108011	-0.0326442	-0.0121461	-0.0571451
AN:Transcribed_Hoffman_common	0.677014	0.117002	0.600662	0.0911593	0.546695	0.0966373	0.494129	0.103423	0.783718	0.0889666	0.762431	0.0894646	0.76397	0.092108	0.72804	0.108492	0.863843	0.067701	0.743986	0.0634439	0.894482	0.0753456	0.804497	0.082535	0.845325	0.064391	0.707412	0.0672573	0.917588	0.079203	0.837115	0.0925684	0.713033	0.0905498	0.864416	0.0810328	0.819992	0.0925852	0.864108	0.0727632	0.831986	0.0722263	0.832936	0.075292	0.505359	0.0654316	0.454433	0.0486797	0.701275	0.105272	0.663214	0.100226	0.813864	0.0696434	0.787985	0.0753084	0.675332	0.0649121	0.650972	0.0800349	0.81973	0.0683668	0.77976	0.0912857	0.868371	0.0855933	0.808958	0.0982498	0.87775	0.0704779	0.835526	0.0883275	0.815111	0.0894318	0.822708	0.0823065	0.709176	0.0926055	0.719399	0.1029	0.833818	0.0959551	0.775131	0.101841	0.765227	0.105565	0.558205	0.119625	0.81699	0.0727642	0.676136	0.0328419	0.670227	0.10866	0.692398	0.089215	0.682579	0.113324	0.660095	0.120638	0.776973	0.053294	0.645106	0.0270619	0.55437	0.0726523	0.605694	0.0776477	0.85722	0.0820205	0.698733	0.103197	0.596167	0.10699	0.538265	0.119796	0.700961	0.037136	1	0.0988976	0.601684	0.0950218	0.579492	0.094384	0.673352	0.116001	0.616815	0.0965321	0.373991	0.0416569	0.488154	0.054748	0.68814	0.0638358	0.555107	0.0673931	0.788157	0.0915595	0.732416	0.0888012	0.80006	0.557765	0.349117	-0.012059	0.383658	0.00280566	0.407143	0.0144536	0.459038	0.0511553	0.518495	0.109947	0.569025	0.458695	0.47896	0.426309	0.472766	0.746778	0.0744775	0.560578	0.00387371	0.588419	0.112984	0.658182	0.0854052	0.4572	0.0163375	0.4518	0.00490565	0.482179	0.00551232	-0.536179	0.0214136	-0.525331	0.0260128	-0.538192	0.0261335	0.450233	0.00752113	0.49435	0.00998379	0.268611	0.0490875	0.361047	0.00267466	0.513007	0.0125534	-0.46813	0.00452799	-0.544127	0.00483064	-0.299998	-0.00330232	-0.380406	0.00128625	-0.506275	0.00616907	0.34226	0.0313238	0.321244	0.0313879	0.349312	0.0295597	0.600755	0.0173128	0.49302	-0.00418	0.257973	0.0336314	0.591882	0.0325187	-0.394692	0.00745899	-0.363403	0.00579079	-0.419171	0.0108752	-0.652276	0.00492887	-0.522953	0.0236782	-0.283953	0.00178964	-0.803993	0.0021675	0.372172	0.0272288	0.414458	0.0116881	0.434229	0.015362	0.255004	0.0317197	0.351742	0.0205084	0.337148	0.0258457	0.309871	0.0269142	0.333674	0.0246424	0.425692	0.0253611	0.383329	0.0258988	0.445477	0.0323626	0.612515	0.0101897	0.277595	0.0459026	0.468996	-0.00899612	0.25494	0.0278951	0.239223	0.0383045	0.607933	0.0331003	0.460056	0.0101516	0.306563	0.0107149	-0.43735	0.0104246	-0.466423	0.0226128	-0.493139	0.0158953	-0.304129	0.00479637	-0.39836	0.0170523	-0.388744	0.0116684	-0.34897	0.0116665	-0.400149	0.0145769	-0.513268	0.0123532	-0.411364	0.00496225	-0.505455	0.00625361	-0.656578	0.00959208	-0.331932	0.00479287	-0.504927	0.0240899	-0.284626	0.00480184	-0.275798	0.0174695	-0.805349	-0.00180616	-0.401243	-0.00206212	-0.327442	0.00410184
AN:Transcribed_Hoffman_lf	0.0671912	0.857474	0.0522319	0.465969	0.0537649	0.394256	0.0298121	0.237306	0.0580328	0.789931	0.0610987	0.734517	0.0780028	0.755561	0.0669096	0.623192	0.056368	0.869701	0.0458743	0.693297	0.0624048	0.89089	0.056351	0.730109	0.0584159	0.848699	0.0412307	0.689804	0.0665146	0.905092	0.0721356	0.764851	0.0511102	0.557642	0.0629048	0.909486	0.0648051	0.868212	0.0578879	0.895528	0.0553437	0.858976	0.0573966	0.849793	0.0382656	0.559361	0.0327293	0.455662	0.0671196	0.766714	0.0572232	0.6939	0.0504225	0.860433	0.0515097	0.812204	0.0400325	0.555369	0.0394734	0.517422	0.0743341	0.789218	0.0587786	0.828853	0.0711528	0.872656	0.0623976	0.848618	0.0695652	0.87809	0.0649923	0.901314	0.0603624	0.870792	0.0664371	0.776507	0.0643482	0.657811	0.0622966	0.672544	0.0663916	0.855584	0.063992	0.771938	0.0646243	0.736819	0.0623482	0.567286	0.0699555	0.849522	0.0712957	0.624095	0.0732811	0.729264	0.0831128	0.661858	0.0620419	0.608101	0.0623904	0.622867	0.0561875	0.736393	0.0284575	0.558481	0.0627414	0.447443	0.0423199	0.597565	0.0618308	0.897377	0.0597064	0.827724	0.0569741	0.62012	0.0565975	0.588842	0.0349626	0.639122	0.0988976	1	0.0724558	0.580879	0.0606923	0.607205	0.0699408	0.651183	0.0652307	0.463838	0.0276575	0.256872	0.0295792	0.280232	0.0603513	0.582988	0.0336854	0.487315	0.0638467	0.788789	0.051023	0.689969	0.286283	0.0420355	0.0756972	0.270786	0.0417686	0.388983	0.0779168	0.484646	0.0346692	0.510486	0.0230374	0.523884	0.00859297	0.00995227	0.0122304	0.0154789	0.0133009	0.056502	0.72506	-0.00584412	0.481734	0.0448124	0.418886	0.0493233	0.469612	0.0299662	0.571409	0.0291222	0.555532	0.0297323	0.620035	-0.0308099	-0.562223	-0.0295992	-0.531582	-0.0296283	-0.557394	0.0274172	0.205099	0.0299837	0.264355	0.0223392	0.428778	0.0274674	0.0501029	0.0306035	0.519712	-0.0256138	-0.177308	-0.0292012	-0.230738	-0.0238409	-0.41155	-0.0248747	-0.0371876	-0.025198	-0.483741	0.0239314	0.562264	0.0222808	0.538152	0.0248619	0.613779	0.0307478	0.65385	0.0255908	0.376696	0.0191356	0.360873	0.0429203	0.827988	-0.0249138	-0.508643	-0.0229944	-0.498856	-0.0267736	-0.587423	-0.0256116	-0.564989	-0.0226694	-0.343896	-0.0196463	-0.309161	-0.0493294	-0.740612	0.0298653	0.478105	0.0279692	0.581568	0.0302106	0.549042	0.0185147	0.369712	0.0229029	0.535662	0.0229764	0.564254	0.0214513	0.538779	0.0238876	0.602455	0.028615	0.567407	0.0307183	0.401245	0.0303336	0.490832	0.0285403	0.63199	0.0222528	0.371798	0.024243	0.34998	0.0186758	0.350906	0.0202113	0.392312	0.0463664	0.83207	0.0133136	0.166031	0.0189166	0.160069	-0.0329245	-0.424122	-0.0278071	-0.519194	-0.0304047	-0.472885	-0.0211448	-0.33991	-0.0231634	-0.455337	-0.0236615	-0.49578	-0.0217358	-0.486171	-0.0255551	-0.559303	-0.0301612	-0.495409	-0.0318885	-0.431426	-0.0306362	-0.434161	-0.0241704	-0.540097	-0.0249899	-0.353223	-0.021232	-0.308884	-0.0190073	-0.308167	-0.0230172	-0.460007	-0.0532315	-0.731813	-0.00657553	-0.139244	-0.0182599	-0.100902
AN:UTR_3_UCSC.flanking.500_common	0.297865	0.0668825	0.820091	0.175997	0.794881	0.200689	0.469405	0.171353	0.758395	0.12556	0.745855	0.125639	0.816575	0.128774	0.807737	0.177025	0.579699	0.057447	0.477332	0.0627491	0.613167	0.0661833	0.52255	0.0866836	0.529372	0.0600973	0.43394	0.0624284	0.623443	0.0696444	0.579174	0.0978222	0.588451	0.125657	0.760053	0.0960255	0.794685	0.126809	0.714617	0.0809335	0.730883	0.0916327	0.73585	0.0969263	0.738533	0.1007	0.700432	0.0761434	0.838569	0.148831	0.808344	0.150923	0.740115	0.0876148	0.759007	0.105529	0.526758	0.0806668	0.429406	0.0956705	0.684616	0.0711835	0.760469	0.121448	0.721444	0.095438	0.77634	0.122705	0.680918	0.0712216	0.775048	0.111093	0.724697	0.112986	0.603651	0.0798284	0.580697	0.10704	0.604736	0.120415	0.730745	0.117975	0.738649	0.146783	0.727517	0.153303	0.906865	0.228066	0.499593	0.053102	0.520677	0.0611097	0.860876	0.169336	0.799244	0.130448	0.837111	0.185197	0.844561	0.214256	0.482792	0.041812	0.396921	0.018895	0.775266	0.152033	0.742507	0.121044	0.736986	0.0971325	0.860652	0.162343	0.850227	0.195626	0.870977	0.226106	0.376859	0.0218846	0.601684	0.0724558	1	0.18693	0.881855	0.164467	0.801172	0.185154	0.776614	0.184638	0.3905	0.0737386	0.385007	0.0879928	0.617098	0.0650141	0.490761	0.0636015	0.658081	0.110538	0.639471	0.0966568	0.540695	0.401746	0.113494	0.00623351	0.138507	0.0179777	0.342357	0.01336	0.481164	0.0374812	0.388337	0.0787517	0.371916	0.438122	0.376594	0.285343	0.313175	0.648536	0.0995583	0.611149	0.0535831	0.555573	0.19769	0.679912	0.142692	0.733291	0.0428765	0.7318	0.0355793	0.722391	0.0325373	-0.760459	0.00850556	-0.755852	0.0126916	-0.744621	0.0169512	0.508354	0.0228683	0.67354	0.0297156	0.678312	0.117742	0.669586	0.0103565	0.284951	0.00317081	-0.413642	0.00118454	-0.641437	-0.000176748	-0.707449	-0.000617972	-0.606628	-0.00014442	-0.256195	0.00230124	0.706046	0.0910585	0.681859	0.0858097	0.717529	0.0876946	0.675225	0.0273728	0.656035	0.0175848	0.656094	0.101875	0.758625	0.044766	-0.733915	-0.00934953	-0.713448	-0.00948736	-0.757684	-0.00775817	-0.615698	-0.00344932	-0.642032	0.0100296	-0.673315	-0.010022	-0.752424	-0.000442951	0.746952	0.0910969	0.751157	0.0629812	0.758027	0.0674174	0.633479	0.093313	0.716421	0.0732571	0.699825	0.0841272	0.673328	0.0835823	0.704173	0.0846303	0.751544	0.0765232	0.701339	0.0505285	0.761006	0.0849761	0.6504	0.018355	0.6785	0.131653	0.642034	0.0146782	0.651257	0.0894968	0.644296	0.120923	0.756379	0.0412112	0.26416	0.0216846	0.612611	0.0247781	-0.787527	-0.00150552	-0.776608	0.0113895	-0.789136	0.00364543	-0.666889	-0.00339653	-0.741534	0.0104124	-0.724873	-0.00356318	-0.70046	-0.000828844	-0.744355	-0.00300013	-0.769502	0.00228356	-0.748045	0.00224001	-0.765964	-0.0018037	-0.586287	0.000373441	-0.716106	-0.00841484	-0.632463	0.0106169	-0.669425	-0.00446884	-0.686202	0.01427	-0.712982	-0.00397536	-0.258263	-0.00545697	-0.634094	0.00814195
AN:UTR_3_UCSC.flanking.500_lf	0.0482901	0.520468	0.157067	0.507007	0.164457	0.526697	0.0785698	0.342851	0.128485	0.585195	0.137168	0.582498	0.146338	0.686922	0.150111	0.654203	0.0664241	0.52211	0.0519187	0.418448	0.0759935	0.546259	0.0676828	0.462762	0.063681	0.537893	0.045431	0.411562	0.0798578	0.548905	0.0887484	0.498215	0.0999759	0.426722	0.114757	0.586505	0.132719	0.626803	0.101125	0.53919	0.108951	0.552675	0.112679	0.559761	0.111283	0.375847	0.106644	0.319576	0.149351	0.625717	0.139685	0.598492	0.105892	0.556949	0.114022	0.568502	0.0755826	0.353777	0.0597104	0.342944	0.110434	0.465119	0.121266	0.618622	0.113457	0.573395	0.12004	0.61243	0.0978648	0.510222	0.123342	0.628902	0.116672	0.614859	0.0951328	0.470723	0.0994154	0.454843	0.102372	0.488351	0.121159	0.648423	0.13093	0.659992	0.131668	0.65691	0.174037	0.713845	0.0675598	0.505112	0.0880272	0.384005	0.157143	0.655813	0.145875	0.566094	0.150163	0.707591	0.155633	0.758444	0.0603641	0.352323	0.0386033	0.255809	0.157027	0.480942	0.117361	0.511504	0.111678	0.586779	0.146592	0.658603	0.150372	0.635153	0.159211	0.660399	0.0314182	0.300043	0.0950218	0.580879	0.18693	1	0.15265	0.709817	0.149949	0.657583	0.159317	0.551818	0.062552	0.256019	0.0620529	0.252806	0.0894942	0.389948	0.0628637	0.324341	0.112595	0.553479	0.101451	0.471881	0.199183	0.0775202	0.047833	0.153113	0.0389315	0.287091	0.0693972	0.207086	0.0712556	0.280649	0.0427007	0.302729	0.0285459	0.0401651	0.0388892	0.0250452	0.0255647	0.11063	0.448349	0.0736155	0.32179	0.109643	0.588218	0.126069	0.553222	0.111097	0.349833	0.110992	0.333562	0.105984	0.355747	-0.116765	-0.299104	-0.114068	-0.275586	-0.108437	-0.280057	0.0752177	0.213257	0.095041	0.310629	0.100477	0.523935	0.109427	0.0832409	0.0204941	0.223866	-0.0616255	-0.165317	-0.0882029	-0.260938	-0.104115	-0.384969	-0.10032	-0.0649838	-0.0137937	-0.207123	0.105981	0.464219	0.0974678	0.428485	0.108435	0.482471	0.0823569	0.423863	0.106061	0.198944	0.0952696	0.349134	0.113442	0.509034	-0.111535	-0.338466	-0.102883	-0.332705	-0.116929	-0.375905	-0.0691322	-0.352577	-0.0997543	-0.157783	-0.0976959	-0.220566	-0.115749	-0.408236	0.123201	0.439809	0.118648	0.416651	0.122165	0.427729	0.0879603	0.370188	0.104659	0.43351	0.104237	0.454617	0.0956784	0.422633	0.106243	0.480538	0.118299	0.457125	0.106697	0.255457	0.12154	0.463954	0.0767036	0.400771	0.0992628	0.58091	0.104491	0.185754	0.0936859	0.32481	0.0954181	0.420556	0.118543	0.512644	0.02687	0.105378	0.0820325	0.0987353	-0.132762	-0.29727	-0.122629	-0.284581	-0.126749	-0.285574	-0.0968917	-0.237856	-0.110003	-0.283923	-0.107345	-0.329579	-0.0988053	-0.323742	-0.112745	-0.360157	-0.123974	-0.309228	-0.117032	-0.264435	-0.12343	-0.337727	-0.0626772	-0.336366	-0.106555	-0.464189	-0.097606	-0.14047	-0.0951512	-0.218346	-0.105078	-0.325256	-0.114699	-0.422086	-0.0257639	-0.0716456	-0.0854814	-0.0708533
AN:UTR_3_UCSC_common	0.250791	0.050294	0.804194	0.153261	0.760417	0.171033	0.405562	0.149539	0.769065	0.109214	0.737639	0.108212	0.778806	0.111038	0.826448	0.159283	0.585283	0.0466737	0.46604	0.052552	0.611466	0.0544727	0.50528	0.0729623	0.500192	0.0486018	0.411248	0.0530389	0.615163	0.0577515	0.553629	0.0834932	0.565904	0.105457	0.762202	0.0821738	0.792735	0.1088	0.722541	0.0687009	0.724351	0.0773787	0.728448	0.0820657	0.815859	0.0949168	0.770612	0.0712204	0.851977	0.130642	0.83143	0.13158	0.757443	0.0751922	0.760643	0.089814	0.51749	0.0657152	0.409033	0.077956	0.661577	0.0608244	0.788841	0.106954	0.717905	0.0821844	0.808406	0.108242	0.663733	0.0612466	0.787522	0.0961991	0.735328	0.0971588	0.59188	0.0692267	0.56902	0.0942322	0.595586	0.105747	0.737455	0.101402	0.735467	0.126342	0.725468	0.132527	0.892253	0.20072	0.500104	0.0440462	0.522145	0.0532829	0.845766	0.14503	0.775333	0.111036	0.826503	0.156745	0.815228	0.182919	0.448016	0.033062	0.361309	0.0133773	0.792126	0.130396	0.801174	0.107014	0.737466	0.0825654	0.887077	0.142298	0.887129	0.173417	0.896662	0.199768	0.346838	0.0156532	0.579492	0.0606923	0.881855	0.15265	1	0.15486	0.787861	0.160874	0.748558	0.160009	0.372691	0.0620392	0.38146	0.0774851	0.666827	0.0575059	0.554655	0.0623876	0.644716	0.0952923	0.631885	0.0819039	0.513744	0.399838	0.0807586	0.00505451	0.0968026	0.0121031	0.308813	0.00974697	0.431951	0.0338676	0.352023	0.0667612	0.424406	0.427349	0.363113	0.303678	0.284054	0.601552	0.083709	0.593521	0.0458334	0.501743	0.17261	0.635791	0.12235	0.818347	0.0371341	0.814275	0.0300799	0.807732	0.0267148	-0.812658	0.0097463	-0.811613	0.0133136	-0.807015	0.0170997	0.572161	0.020412	0.784179	0.0251343	0.803494	0.105393	0.725923	0.00831742	0.293775	-0.000521967	-0.447155	-4.2335e-05	-0.736136	7.89686e-05	-0.82056	-0.00327205	-0.647294	0.000347074	-0.256935	0.00482369	0.825414	0.0873974	0.810626	0.0826542	0.836383	0.0795136	0.769209	0.0218988	0.666501	0.013762	0.786529	0.0999053	0.856259	0.0381223	-0.842773	-0.00943601	-0.833131	-0.00926859	-0.85962	-0.00682251	-0.691381	-0.00131265	-0.643904	0.0115916	-0.799151	-0.0104797	-0.767816	0.0014922	0.847651	0.0797089	0.840219	0.0551893	0.835968	0.0583983	0.764097	0.0884186	0.824346	0.0652099	0.821552	0.0804654	0.804239	0.0804658	0.826764	0.0770827	0.853281	0.0656972	0.806001	0.0451924	0.842373	0.0726215	0.743541	0.0141774	0.799391	0.118023	0.651171	0.0109413	0.783522	0.0882442	0.785412	0.111789	0.845766	0.0341532	0.282915	0.0193759	0.752112	0.0304893	-0.865738	-0.00177934	-0.858162	0.0103307	-0.861298	0.00324946	-0.794494	-0.00355043	-0.845824	0.00824978	-0.839151	-0.00387895	-0.825827	-0.00074014	-0.854109	-0.00332063	-0.846985	0.0015571	-0.8412	0.000599874	-0.837269	-0.00276051	-0.659624	0.00210718	-0.814028	-0.0101562	-0.638731	0.0120238	-0.798794	-0.00513334	-0.811904	0.0100395	-0.709853	-0.00189559	-0.287864	-0.00481059	-0.766536	0.0118092
AN:UTR_3_UCSC_lf	0.0444541	0.547877	0.146937	0.518407	0.154389	0.518297	0.0704197	0.287687	0.120228	0.592627	0.127591	0.585656	0.14071	0.682746	0.147155	0.81169	0.0653868	0.55783	0.0510789	0.476464	0.0743976	0.580288	0.0636539	0.507441	0.0644777	0.57389	0.0461402	0.471774	0.0773418	0.583403	0.0841222	0.532405	0.0951672	0.413779	0.108505	0.606165	0.12649	0.655154	0.0955572	0.568072	0.10424	0.596717	0.10806	0.605296	0.103884	0.405054	0.0997632	0.341747	0.141861	0.647138	0.132897	0.612461	0.101096	0.57904	0.109377	0.604769	0.0693155	0.33233	0.0551573	0.328102	0.101567	0.491242	0.117043	0.638812	0.109165	0.598987	0.115735	0.640634	0.0914666	0.533454	0.120095	0.65845	0.11447	0.649492	0.0900911	0.499574	0.0946431	0.482505	0.0984885	0.515302	0.11969	0.660162	0.128226	0.674009	0.129521	0.668636	0.16133	0.702424	0.0706879	0.525837	0.0793616	0.373739	0.147538	0.668587	0.138512	0.600023	0.138842	0.678252	0.141986	0.720122	0.0512795	0.367912	0.0269229	0.247448	0.144614	0.477915	0.11295	0.519885	0.106297	0.608612	0.13749	0.684836	0.140845	0.633691	0.148032	0.650313	0.0214078	0.298374	0.094384	0.607205	0.164467	0.709817	0.15486	1	0.143399	0.654736	0.151928	0.590894	0.0628402	0.242101	0.0606844	0.262158	0.0867575	0.396832	0.0623027	0.318344	0.110819	0.588596	0.100975	0.51346	0.19416	0.0706214	0.0379634	0.182449	0.0349543	0.300503	0.0690067	0.226685	0.065207	0.306591	0.0387484	0.26802	0.0271976	0.0335501	0.0337082	0.0216197	0.0223575	0.0973775	0.444727	0.0632059	0.341999	0.0981353	0.562039	0.117798	0.531883	0.0992376	0.331458	0.0991341	0.315998	0.0945253	0.338448	-0.103873	-0.287695	-0.101336	-0.262652	-0.0964466	-0.266185	0.0703054	0.318688	0.0883252	0.362395	0.0909719	0.472842	0.0996496	0.0731851	0.020896	0.198127	-0.0571587	-0.268032	-0.0819277	-0.306242	-0.0945535	-0.360954	-0.0906004	-0.0495828	-0.0149146	-0.177356	0.0965709	0.467976	0.0885617	0.435156	0.0993611	0.486903	0.0783862	0.406669	0.090031	0.165784	0.086388	0.351591	0.106693	0.509125	-0.101964	-0.364513	-0.0938428	-0.358793	-0.107349	-0.39882	-0.0669509	-0.334485	-0.0838557	-0.128248	-0.0887873	-0.244649	-0.110645	-0.415641	0.113313	0.441464	0.108796	0.436511	0.112196	0.441651	0.0794505	0.368993	0.095162	0.439455	0.0949827	0.463286	0.0867854	0.431692	0.097249	0.488316	0.109389	0.480685	0.0970025	0.270784	0.11201	0.46625	0.0730729	0.379631	0.0891536	0.524622	0.0888406	0.151106	0.0848878	0.329976	0.0862155	0.409376	0.114033	0.515457	0.0266221	0.117682	0.07506	0.101891	-0.122186	-0.32502	-0.112171	-0.322809	-0.116368	-0.331149	-0.0879205	-0.265129	-0.100114	-0.315653	-0.0981016	-0.352882	-0.0899177	-0.345543	-0.103496	-0.383513	-0.115008	-0.347745	-0.10704	-0.289834	-0.114188	-0.357575	-0.0608485	-0.311705	-0.0956578	-0.411773	-0.081982	-0.109645	-0.0865078	-0.234061	-0.0951986	-0.358128	-0.112813	-0.426339	-0.0262977	-0.0813826	-0.0787934	-0.0688883
AN:UTR_5_UCSC.flanking.500_common	0.398397	0.0753347	0.793995	0.160187	0.761314	0.179568	0.481118	0.155087	0.783652	0.111992	0.768359	0.113716	0.836348	0.123344	0.79817	0.16262	0.639785	0.0529997	0.532155	0.0562911	0.672972	0.0613231	0.582912	0.0773048	0.599503	0.0561403	0.485411	0.0587553	0.683692	0.0648791	0.626161	0.0885522	0.616825	0.110825	0.773229	0.084206	0.803175	0.114478	0.73501	0.0699285	0.745399	0.0806526	0.752874	0.0861025	0.695574	0.0911556	0.658194	0.0680921	0.818019	0.137456	0.794735	0.138721	0.750768	0.0759078	0.767165	0.0936566	0.557423	0.0668943	0.488174	0.0831634	0.686416	0.0626071	0.790417	0.111545	0.756974	0.0887051	0.803253	0.114009	0.696642	0.0617112	0.798158	0.101679	0.759777	0.104031	0.65885	0.0746951	0.616418	0.100711	0.640281	0.113949	0.771157	0.109753	0.77527	0.136737	0.76664	0.143205	0.830304	0.203362	0.574545	0.0525326	0.53689	0.0476421	0.835152	0.155382	0.79357	0.123043	0.831906	0.175204	0.833429	0.197345	0.508923	0.0320641	0.413052	0.00932447	0.739251	0.133817	0.755869	0.113104	0.761021	0.0867805	0.829049	0.144565	0.821024	0.176391	0.813327	0.201158	0.415758	0.014641	0.673352	0.0699408	0.801172	0.149949	0.787861	0.143399	1	0.193157	0.834628	0.178601	0.405195	0.0656813	0.446654	0.0829344	0.654639	0.0625627	0.529893	0.0647665	0.698443	0.103838	0.669392	0.0938187	0.570833	0.458889	0.174549	0.00183473	0.195363	0.0126449	0.335051	0.00870385	0.445719	0.0331267	0.387264	0.0751284	0.443119	0.398935	0.372347	0.28936	0.292672	0.636727	0.0812642	0.566328	0.035199	0.582156	0.181736	0.700888	0.131336	0.656906	0.0316342	0.654746	0.0239487	0.656735	0.0213223	-0.69406	0.0133619	-0.688923	0.0169946	-0.684407	0.0201693	0.472043	0.0193164	0.618216	0.0244251	0.593503	0.10276	0.585326	0.00781863	0.296605	0.000120762	-0.417914	0.000554093	-0.617774	0.000438985	-0.629029	-0.00624823	-0.542524	0.000518455	-0.273541	0.00512676	0.634136	0.0759152	0.612916	0.071089	0.63813	0.0719069	0.652867	0.021979	0.600124	0.00804435	0.573975	0.0856711	0.698411	0.0373877	-0.673138	-0.00679976	-0.649133	-0.0077064	-0.690057	-0.00506857	-0.630479	-0.0003363	-0.592033	0.0155553	-0.599846	-0.00961721	-0.737421	0.00143314	0.670693	0.0741356	0.686201	0.0492915	0.699874	0.054272	0.57107	0.0772793	0.649394	0.0601236	0.627907	0.0694169	0.603356	0.0691223	0.626967	0.0693892	0.690118	0.0637015	0.634552	0.0433714	0.709993	0.0734302	0.639436	0.0134903	0.59625	0.113073	0.584189	0.00503371	0.569377	0.0750513	0.556528	0.0985804	0.691404	0.0349703	0.350495	0.0198402	0.568992	0.0211652	-0.714101	-0.00063623	-0.714172	0.0118964	-0.730667	0.00314052	-0.608914	-0.00162284	-0.678347	0.00725385	-0.66507	-0.00210777	-0.636041	-0.000392086	-0.67674	-0.0014607	-0.727799	0.00193127	-0.681601	-0.000490888	-0.730193	-0.00496702	-0.609856	0.00323731	-0.645194	-0.0100072	-0.582539	0.0159649	-0.597271	-0.00476674	-0.597314	0.0112007	-0.700862	-0.00309953	-0.338514	-0.00581591	-0.591877	0.00655732
AN:UTR_5_UCSC.flanking.500_lf	0.0674581	0.583223	0.172145	0.603785	0.181041	0.617005	0.0885763	0.326005	0.143222	0.659135	0.151054	0.635313	0.172362	0.770699	0.166683	0.715938	0.0793594	0.582012	0.0648772	0.472325	0.0908951	0.611014	0.0823489	0.51768	0.0819329	0.604514	0.0587706	0.469672	0.0952234	0.619065	0.104122	0.556305	0.110007	0.439629	0.127573	0.658831	0.148345	0.719467	0.112165	0.613995	0.121892	0.63773	0.126376	0.647531	0.116448	0.482062	0.112005	0.409327	0.165974	0.733142	0.154325	0.686755	0.116398	0.622814	0.127273	0.651728	0.0788522	0.359756	0.0655232	0.366572	0.123033	0.539625	0.137808	0.711854	0.131888	0.664543	0.136514	0.710767	0.109944	0.573532	0.14007	0.719423	0.133142	0.716986	0.109922	0.520326	0.115735	0.515212	0.119106	0.553363	0.139793	0.729928	0.150634	0.761058	0.15154	0.753434	0.188448	0.76326	0.0839929	0.576347	0.0999891	0.417325	0.17686	0.754867	0.168214	0.677774	0.169017	0.775767	0.172802	0.8409	0.0661982	0.387716	0.0397072	0.260289	0.169671	0.539033	0.130742	0.59911	0.125231	0.662859	0.159443	0.753503	0.164069	0.728691	0.172871	0.765425	0.0347479	0.318702	0.116001	0.651183	0.185154	0.657583	0.160874	0.654736	0.193157	1	0.189023	0.755361	0.0755852	0.268774	0.0725415	0.343848	0.101578	0.412341	0.0723297	0.348515	0.129045	0.647922	0.115551	0.562564	0.221871	0.0835267	0.0644096	0.181456	0.0448393	0.301382	0.07391	0.211224	0.0811807	0.300782	0.0504448	0.351055	0.0298585	0.040812	0.0412078	0.0270697	0.0279569	0.119026	0.471753	0.0723158	0.35795	0.120279	0.626181	0.141729	0.592183	0.112087	0.350232	0.111867	0.332725	0.107316	0.356539	-0.118795	-0.303358	-0.115735	-0.280447	-0.110353	-0.284617	0.079748	0.212076	0.0968479	0.254632	0.100806	0.582874	0.109085	0.065845	0.0183749	0.198159	-0.0674709	-0.172785	-0.0912133	-0.202518	-0.105217	-0.475344	-0.0998114	-0.041251	-0.0121629	-0.180801	0.107126	0.529103	0.0981927	0.488694	0.109816	0.54537	0.0853705	0.450414	0.105197	0.180757	0.0949679	0.406012	0.119019	0.546321	-0.113619	-0.411201	-0.104221	-0.410102	-0.119648	-0.452415	-0.0728849	-0.370933	-0.0990614	-0.144384	-0.0981007	-0.289909	-0.125655	-0.444752	0.12648	0.487611	0.121732	0.482406	0.126316	0.483873	0.087821	0.404926	0.106186	0.492593	0.105114	0.517953	0.0960027	0.484378	0.1074	0.545527	0.121546	0.543254	0.109776	0.286168	0.125724	0.544656	0.0794496	0.420527	0.0995508	0.586539	0.103492	0.165608	0.0931795	0.380148	0.0946586	0.456049	0.125634	0.558786	0.031708	0.176636	0.0830543	0.10549	-0.137276	-0.366629	-0.126076	-0.365947	-0.13164	-0.357052	-0.0973996	-0.292819	-0.111852	-0.360934	-0.109026	-0.401026	-0.0995946	-0.396964	-0.114872	-0.440183	-0.12851	-0.40169	-0.120809	-0.316082	-0.128505	-0.42427	-0.0663951	-0.34503	-0.1081	-0.485922	-0.0964947	-0.123659	-0.0953173	-0.285028	-0.105244	-0.401124	-0.127029	-0.460493	-0.0293491	-0.142989	-0.086653	-0.072974
AN:UTR_5_UCSC_common	0.351397	0.0623116	0.809268	0.178833	0.798185	0.209173	0.480251	0.154777	0.750529	0.119778	0.744261	0.122245	0.740346	0.114495	0.779923	0.161356	0.573232	0.047945	0.490529	0.0527087	0.609373	0.0569285	0.552302	0.0763277	0.536209	0.0506805	0.446765	0.0528505	0.62488	0.0612261	0.620229	0.089831	0.652308	0.123503	0.731808	0.0885494	0.76983	0.120538	0.692062	0.0737903	0.71274	0.0850525	0.721345	0.0900718	0.616072	0.0860662	0.584392	0.0653261	0.769543	0.138972	0.751793	0.144348	0.701278	0.079635	0.726687	0.0974074	0.54928	0.0715846	0.489465	0.0864254	0.658964	0.0658413	0.728692	0.110739	0.705557	0.0866133	0.751646	0.11362	0.648272	0.063956	0.744228	0.102353	0.720472	0.106484	0.631313	0.0753469	0.612497	0.10651	0.645668	0.122424	0.737162	0.110254	0.749876	0.14035	0.744281	0.147703	0.801167	0.210122	0.505655	0.0456714	0.518855	0.059539	0.809061	0.165314	0.758271	0.125138	0.785344	0.182044	0.80119	0.207525	0.494034	0.0401825	0.410045	0.0180244	0.709604	0.150556	0.678706	0.110107	0.720929	0.0895292	0.782304	0.15048	0.767718	0.183471	0.770629	0.209866	0.40283	0.0215713	0.616815	0.0652307	0.776614	0.159317	0.748558	0.151928	0.834628	0.189023	1	0.209416	0.439967	0.0699375	0.439042	0.0848655	0.600392	0.062795	0.523336	0.0620869	0.67112	0.103034	0.646037	0.0919681	0.551355	0.460602	0.204494	0.00683967	0.213199	0.0149931	0.300218	0.0114171	0.412316	0.0328397	0.373758	0.0783204	0.419227	0.362679	0.339946	0.259458	0.278511	0.640898	0.0968601	0.55376	0.0454764	0.574023	0.181657	0.684762	0.130369	0.587015	0.0444394	0.58751	0.0353201	0.588326	0.032343	-0.638342	0.0072774	-0.632373	0.011755	-0.624262	0.0162956	0.458148	0.0200007	0.571358	0.0282182	0.507895	0.117701	0.527775	0.00830287	0.259497	0.0015215	-0.425802	0.000722228	-0.587033	-0.000879989	-0.551027	-0.00244355	-0.49628	0.00113073	-0.242536	0.00179729	0.543878	0.0827697	0.523222	0.0782372	0.551977	0.0848022	0.552475	0.024687	0.564243	0.0171222	0.476204	0.0888315	0.614956	0.0422897	-0.589554	-0.00794318	-0.565623	-0.00849925	-0.615046	-0.00796193	-0.547332	-0.00190348	-0.562607	0.0095113	-0.504186	-0.00877578	-0.687046	0.000234655	0.604283	0.0891444	0.618719	0.0601344	0.637112	0.0652823	0.483031	0.0863724	0.568202	0.0680656	0.537214	0.074996	0.513594	0.0734052	0.539868	0.0791277	0.624003	0.0790047	0.570908	0.0535378	0.656627	0.0888664	0.544339	0.0148582	0.511653	0.129562	0.549868	0.0145182	0.471501	0.0761854	0.465412	0.109138	0.613358	0.0361096	0.356216	0.0235842	0.491534	0.0177068	-0.665053	-0.0028019	-0.660127	0.0104187	-0.685838	0.0014125	-0.528939	0.000757952	-0.608066	0.00706361	-0.58037	-0.00295369	-0.550619	-0.000239446	-0.599512	-0.00281201	-0.682074	0.00194109	-0.625626	-0.00125365	-0.690503	-0.00563734	-0.529532	0.00157232	-0.575525	-0.00731783	-0.551993	0.00996492	-0.501491	-0.00340381	-0.517317	0.014801	-0.65857	-0.00248509	-0.318151	-0.00644172	-0.511584	0.00484749
AN:UTR_5_UCSC_lf	0.0461403	0.4183	0.187329	0.578448	0.202685	0.631604	0.0911734	0.315029	0.149699	0.549204	0.160371	0.53857	0.15539	0.587443	0.161457	0.643572	0.0705461	0.450727	0.0592455	0.4016	0.0816663	0.471607	0.0735588	0.439787	0.0712289	0.472168	0.0541994	0.394158	0.0844675	0.475374	0.0920033	0.452319	0.119417	0.389065	0.12883	0.519943	0.150993	0.598092	0.114087	0.488101	0.126576	0.532866	0.130469	0.542506	0.117232	0.373755	0.115843	0.321893	0.166251	0.606879	0.158878	0.592511	0.122568	0.509055	0.132033	0.558473	0.0838689	0.303447	0.066785	0.323843	0.117927	0.415741	0.134392	0.570787	0.122704	0.511465	0.132134	0.566599	0.104183	0.433883	0.13876	0.574742	0.134017	0.580073	0.103419	0.397938	0.110714	0.423343	0.116612	0.461745	0.138179	0.569471	0.150825	0.63027	0.152077	0.628049	0.194455	0.713477	0.0677686	0.415412	0.0961815	0.335101	0.175598	0.638832	0.159755	0.555236	0.165855	0.655604	0.172416	0.72945	0.0658687	0.311392	0.0438655	0.209282	0.174597	0.541653	0.132291	0.507135	0.125381	0.524875	0.164206	0.638915	0.166635	0.636127	0.178229	0.670407	0.0335097	0.251587	0.0965321	0.463838	0.184638	0.551818	0.160009	0.590894	0.178601	0.755361	0.209416	1	0.0784462	0.250134	0.0719813	0.294221	0.0949235	0.345171	0.0730703	0.265201	0.125655	0.526471	0.114617	0.445615	0.185147	0.0922167	0.0401982	0.17076	0.0443287	0.258972	0.0661943	0.150727	0.0881405	0.215763	0.0540305	0.254502	0.0331538	0.0453209	0.0473008	0.0263422	0.0303193	0.129629	0.409881	0.0897637	0.313671	0.12007	0.560942	0.14408	0.508485	0.120387	0.307509	0.120836	0.292875	0.115505	0.305308	-0.13042	-0.246351	-0.126722	-0.225077	-0.119903	-0.217132	0.0735174	0.188676	0.0953219	0.22641	0.107252	0.521874	0.118154	0.0459281	0.0150558	0.135247	-0.0612621	-0.149274	-0.0899959	-0.168661	-0.112454	-0.351338	-0.108527	-0.0215795	-0.00946341	-0.1274	0.112355	0.462256	0.102415	0.426385	0.117387	0.492261	0.0819047	0.343746	0.118138	0.156371	0.0981082	0.382548	0.121727	0.417621	-0.121465	-0.345574	-0.110168	-0.337341	-0.130748	-0.374145	-0.072008	-0.271552	-0.112534	-0.116478	-0.102411	-0.255532	-0.13212	-0.318704	0.139473	0.468533	0.135606	0.458371	0.140561	0.465274	0.0933455	0.400947	0.115077	0.467431	0.110421	0.457726	0.100163	0.419623	0.115049	0.487701	0.134758	0.497281	0.116428	0.262238	0.139572	0.502223	0.0763691	0.310023	0.105556	0.57144	0.116601	0.144649	0.0961404	0.349833	0.0999634	0.447735	0.128814	0.405868	0.0322133	0.138672	0.086616	0.084711	-0.1524	-0.323175	-0.141583	-0.321149	-0.147768	-0.322474	-0.105208	-0.256712	-0.122873	-0.333043	-0.116064	-0.338195	-0.104824	-0.324702	-0.124895	-0.361246	-0.145273	-0.320419	-0.130316	-0.269547	-0.144259	-0.360868	-0.0645104	-0.250502	-0.11602	-0.399376	-0.109292	-0.0975609	-0.0993989	-0.242787	-0.112506	-0.345152	-0.132291	-0.324435	-0.0312926	-0.0959329	-0.0916548	-0.0574609
AN:Vahedi_Tcell_SE.flanking.500_common	0.211697	0.0372935	0.440148	0.0867207	0.425462	0.0864582	0.244124	0.0644637	0.416682	0.0494571	0.414304	0.0527298	0.397455	0.0571552	0.409158	0.0755619	0.341812	0.0229444	0.295117	0.02736	0.359906	0.0255057	0.329523	0.0364153	0.337104	0.0259444	0.275956	0.0283143	0.361306	0.0256252	0.375751	0.039433	0.393782	0.0533301	0.410613	0.0340515	0.449608	0.0556825	0.392509	0.0284706	0.412071	0.038185	0.420243	0.0413043	0.340082	0.0506283	0.317567	0.0485043	0.4367	0.070526	0.426298	0.0727476	0.395746	0.0365291	0.419738	0.0468165	0.302008	0.0263564	0.286558	0.0341679	0.347514	0.0203529	0.43603	0.0551168	0.41368	0.0376062	0.45754	0.0602189	0.34311	0.0173563	0.434661	0.0470006	0.441696	0.0531173	0.373537	0.0355397	0.376591	0.0550591	0.402111	0.0616595	0.459744	0.0564565	0.46792	0.0730756	0.471267	0.0761712	0.37618	0.0907087	0.317854	0.0199069	0.282425	0.015625	0.438072	0.0728107	0.428482	0.0569923	0.381403	0.0773716	0.380436	0.0881982	0.258843	0.00568272	0.195524	-0.00477672	0.419808	0.0621257	0.423484	0.0659082	0.416059	0.0372691	0.417087	0.0673623	0.422549	0.0859689	0.409469	0.0990921	0.212408	-0.000319312	0.373991	0.0276575	0.3905	0.062552	0.372691	0.0628402	0.405195	0.0755852	0.439967	0.0784462	1	0.066473	0.634987	0.0916091	0.332356	0.0293848	0.360882	0.0437923	0.429574	0.0559557	0.420533	0.052341	0.29977	0.245222	0.111466	-0.000415648	0.105855	0.00583884	0.169501	0.0022939	0.201967	0.0153421	0.228777	0.0263666	0.30238	0.147534	0.168535	0.119126	0.145869	0.316195	0.0286875	0.270982	0.00872089	0.278408	0.0805434	0.369664	0.0633962	0.236987	0.0104617	0.237564	0.00411236	0.238921	0.00253504	-0.268649	0.0118021	-0.263561	0.0136143	-0.258698	0.0153466	0.186768	0.00853403	0.250671	0.00864171	0.187936	0.0397228	0.211144	0.00208463	0.149778	-0.00474773	-0.182736	0.000320721	-0.270829	0.00136785	-0.208237	0.00188011	-0.206118	0.00140803	-0.145167	0.00611534	0.219908	0.031873	0.207057	0.0329764	0.221229	0.027262	0.268569	0.00366439	0.224798	-0.00406818	0.179863	0.0359258	0.268184	0.00974296	-0.25253	0.000273134	-0.235063	-0.000947395	-0.262981	0.00335208	-0.28675	0.00565143	-0.229549	0.0125368	-0.199215	-0.00394245	-0.348727	0.00685939	0.251526	0.0283427	0.258952	0.0157301	0.269583	0.0179952	0.169487	0.0311995	0.228486	0.0193379	0.217127	0.0245969	0.201803	0.0262777	0.214355	0.0232688	0.276903	0.0254044	0.244451	0.0215445	0.294209	0.0322078	0.273808	-0.000680587	0.175921	0.0408532	0.216795	-0.00476283	0.177041	0.0295117	0.161028	0.0346935	0.280071	0.00838419	0.53204	0.0261113	0.20641	0.00783508	-0.298711	0.00418864	-0.293533	0.0105201	-0.311941	0.00725413	-0.202054	-0.000689611	-0.258409	0.00992251	-0.24838	0.00296191	-0.22701	0.0025817	-0.25515	0.00521644	-0.333047	0.00373394	-0.276312	0.00174075	-0.327	-0.00010349	-0.285506	0.00715251	-0.204417	0.00212729	-0.22158	0.0123093	-0.197748	-0.00213073	-0.190967	0.0112719	-0.351518	0.00491402	-0.510786	-0.00913601	-0.226685	0.00122577
AN:Vahedi_Tcell_SE.flanking.500_lf	0.0339767	0.291259	0.0722884	0.274957	0.0723103	0.249181	0.0360608	0.133557	0.0571949	0.263743	0.0595971	0.259097	0.0637728	0.249884	0.0646322	0.258016	0.0346918	0.243788	0.0314849	0.194852	0.0377304	0.247908	0.0360257	0.228157	0.0340062	0.237355	0.032503	0.206234	0.0390106	0.251396	0.041767	0.253127	0.0473554	0.207246	0.049858	0.243684	0.0580337	0.292348	0.0441275	0.237066	0.0466968	0.237495	0.0482831	0.239155	0.0522123	0.217951	0.051011	0.198722	0.0657257	0.29861	0.062929	0.287209	0.0468974	0.25666	0.0505621	0.24944	0.0314139	0.137146	0.0269381	0.154321	0.0432076	0.228743	0.0538913	0.272712	0.0493073	0.245884	0.0566386	0.311391	0.0391439	0.203914	0.0537669	0.265989	0.0520422	0.280242	0.0501127	0.292449	0.0540206	0.302989	0.0556255	0.314723	0.0562515	0.276908	0.0605827	0.294534	0.0623014	0.297932	0.0752609	0.286822	0.0299192	0.185694	0.0549592	0.381881	0.0665783	0.273738	0.0586835	0.233221	0.0644242	0.278646	0.0668792	0.303783	0.0323451	0.218586	0.0274198	0.207196	0.0668067	0.27739	0.0572229	0.258337	0.0487961	0.254382	0.0637246	0.308893	0.0675242	0.312499	0.0716477	0.344861	0.0233961	0.217834	0.0416569	0.256872	0.0737386	0.256019	0.0620392	0.242101	0.0656813	0.268774	0.0699375	0.250134	0.066473	1	0.0641085	0.381307	0.0413621	0.220553	0.0388729	0.189351	0.0515726	0.259955	0.0475784	0.219977	0.118622	0.0310376	0.0146988	0.0473243	0.0255538	0.103634	0.0374695	0.117497	0.0411172	0.144346	0.0289816	0.293325	0.018533	0.0210866	0.0266345	0.0152118	0.0173911	0.0552595	0.300325	0.0251165	0.143934	0.0480391	0.21416	0.0596111	0.230217	0.0476777	0.29569	0.0474321	0.293189	0.0454613	0.274771	-0.0496274	-0.210101	-0.048231	-0.197818	-0.0461561	-0.172521	0.02754	0.0679137	0.0358799	0.0851249	0.0408851	0.255309	0.0433471	0.0149573	0.00585754	0.0457622	-0.0211876	-0.0519961	-0.0328722	-0.0667105	-0.0429609	-0.213223	-0.040282	-0.00610469	-0.00383557	-0.0428398	0.0427833	0.235684	0.0396497	0.285294	0.0437141	0.230687	0.0336515	0.143723	0.0471043	0.14163	0.039148	0.207861	0.0449456	0.218246	-0.0453299	-0.171961	-0.0421125	-0.245448	-0.0472903	-0.185638	-0.0277324	-0.117824	-0.0444377	-0.0853101	-0.0403992	-0.147402	-0.0464885	-0.166861	0.0493249	0.221388	0.0472297	0.197527	0.0486252	0.1976	0.03506	0.202501	0.0429014	0.196299	0.0420093	0.220793	0.0387334	0.282869	0.0424584	0.226303	0.0484753	0.245852	0.0460262	0.486504	0.0504762	0.214939	0.030751	0.130445	0.0398482	0.215116	0.046593	0.133979	0.0383533	0.189544	0.0379936	0.211221	0.0466945	0.205271	0.0316941	0.303944	0.0351999	0.0821879	-0.0539112	-0.169016	-0.0488621	-0.142125	-0.0501512	-0.139237	-0.0388132	-0.135297	-0.0448066	-0.136984	-0.0434971	-0.165347	-0.0403542	-0.238993	-0.0455465	-0.183237	-0.0519158	-0.188757	-0.0500398	-0.422517	-0.0519495	-0.164064	-0.0250205	-0.102764	-0.0433268	-0.153654	-0.0428223	-0.0776719	-0.0392525	-0.138233	-0.042548	-0.186187	-0.0459134	-0.163634	-0.0297873	-0.267733	-0.0367401	-0.0217372
AN:Vahedi_Tcell_SE_common	0.343691	0.0458046	0.476899	0.0796814	0.468483	0.0816221	0.314859	0.0651647	0.543255	0.0491197	0.521726	0.0523511	0.449161	0.058069	0.474677	0.0744846	0.475156	0.0212396	0.397173	0.0224261	0.489173	0.0240083	0.465299	0.0304194	0.450502	0.0242258	0.36148	0.0246976	0.484675	0.0243415	0.465531	0.0347661	0.516503	0.0555991	0.505878	0.0327167	0.561589	0.0570265	0.500126	0.0279278	0.514042	0.0389198	0.524542	0.0419501	0.398745	0.0557757	0.39543	0.0510792	0.503148	0.0722213	0.518026	0.0758676	0.498053	0.0364143	0.519522	0.0479324	0.457796	0.0264808	0.441513	0.0357822	0.386845	0.0162983	0.574265	0.0583297	0.531068	0.0375568	0.581954	0.065201	0.403842	0.0143501	0.548778	0.0488929	0.591913	0.0562509	0.493447	0.0430248	0.457852	0.0629376	0.482915	0.0705979	0.593606	0.0562299	0.605736	0.0725936	0.616804	0.0767939	0.370286	0.0871191	0.466815	0.0221407	0.362911	0.015702	0.453082	0.0653697	0.425496	0.0523505	0.435067	0.075907	0.424952	0.0835927	0.31754	0.00326445	0.255346	-0.00773315	0.417281	0.0582544	0.549191	0.0746404	0.53575	0.0365409	0.484443	0.0674236	0.478514	0.0856016	0.436007	0.0972262	0.285715	-0.00266437	0.488154	0.0295792	0.385007	0.0620529	0.38146	0.0606844	0.446654	0.0725415	0.439042	0.0719813	0.634987	0.0641085	1	0.128855	0.436602	0.0306289	0.418315	0.0441112	0.572744	0.0584265	0.562757	0.0577587	0.387463	0.439922	0.160762	-0.00171926	0.146101	0.00605998	0.174459	0.0045692	0.204852	0.0162173	0.289581	0.0277218	0.527882	0.157592	0.164769	0.1212	0.141006	0.38497	0.02915	0.316587	0.00417535	0.378786	0.07834	0.47087	0.0634917	0.254753	0.00806601	0.255938	0.00242392	0.267468	0.00158022	-0.295664	0.0130565	-0.291478	0.0141729	-0.295212	0.0150888	0.257302	0.00748772	0.355237	0.007994	0.181202	0.0396996	0.235985	0.00167573	0.26767	-0.00438065	-0.271058	-0.00104753	-0.400249	0.000399691	-0.20185	-0.00182728	-0.250389	0.0013668	-0.263939	0.00574878	0.253275	0.0302728	0.226245	0.0303731	0.24517	0.0252989	0.399703	0.00359163	0.262108	-0.00673599	0.189551	0.0373087	0.336376	0.0091567	-0.30262	-0.00218482	-0.263825	-0.00403706	-0.301314	0.00137018	-0.4465	0.00430095	-0.273463	0.0141971	-0.216343	-0.00882298	-0.4671	0.00526091	0.282931	0.0275401	0.297332	0.0155262	0.314943	0.0181291	0.176757	0.0318557	0.253777	0.0199318	0.252569	0.0249839	0.219742	0.0270783	0.238759	0.0230035	0.344325	0.0264376	0.25103	0.0212454	0.360625	0.0300281	0.423566	-0.000145445	0.17208	0.0374937	0.253845	-0.00757429	0.187008	0.0320307	0.157554	0.034696	0.362777	0.00894067	0.883495	0.0389545	0.215301	0.00792191	-0.34583	-0.00031788	-0.34158	0.00855279	-0.367972	0.00442188	-0.22523	-0.00632633	-0.297126	0.00640992	-0.300955	-0.00072136	-0.255276	-0.00192146	-0.295073	0.0015763	-0.437351	-0.00116334	-0.284326	0.00088576	-0.421029	-0.00166715	-0.458757	0.00567685	-0.208227	0.000353339	-0.268396	0.0135326	-0.218408	-0.00698081	-0.190699	0.00472931	-0.483547	0.00249557	-0.867605	-0.0202203	-0.25044	0.000411705
AN:Vahedi_Tcell_SE_lf	0.0547148	0.241716	0.0961672	0.310923	0.0895908	0.296523	0.0511114	0.161867	0.0738669	0.289515	0.0747108	0.289203	0.0842892	0.317878	0.085216	0.308095	0.0395892	0.226921	0.031915	0.185295	0.0444594	0.232936	0.0417013	0.192466	0.0376235	0.241657	0.028244	0.193138	0.0482091	0.232627	0.0566168	0.218812	0.0716006	0.211871	0.0640485	0.28598	0.0762328	0.380419	0.0576749	0.275398	0.0622243	0.325488	0.0645626	0.333171	0.074621	0.413762	0.0757251	0.470129	0.087179	0.400628	0.0856932	0.439862	0.0631019	0.319918	0.0680492	0.350833	0.0456483	0.140373	0.0416642	0.153619	0.0528669	0.152457	0.0739649	0.387857	0.064977	0.270914	0.0829631	0.425103	0.0472114	0.17304	0.0709788	0.362484	0.0689865	0.406439	0.0763318	0.300669	0.0863369	0.32943	0.0878771	0.348299	0.0736031	0.362349	0.0793905	0.423649	0.0823975	0.423891	0.096824	0.314138	0.0344944	0.227149	0.0745779	0.232963	0.0826001	0.318244	0.0733452	0.282314	0.0856961	0.307158	0.0886187	0.340188	0.0384878	0.115053	0.0320927	0.077649	0.0849262	0.247873	0.0822476	0.481778	0.0614639	0.29879	0.0822295	0.40515	0.0871588	0.470805	0.0928481	0.46562	0.0295836	0.107937	0.054748	0.280232	0.0879928	0.252806	0.0774851	0.262158	0.0829344	0.343848	0.0848655	0.294221	0.0916091	0.381307	0.128855	1	0.0621381	0.160774	0.0651795	0.168666	0.0680095	0.353579	0.0656934	0.342079	0.115832	0.0405482	0.0566201	0.0722075	0.0290859	0.133415	0.0314537	0.136171	0.0452682	0.135951	0.0331962	0.109448	0.0209487	0.0240153	0.0225989	0.0161083	0.0205985	0.0733682	0.215554	0.0369503	0.180213	0.0668042	0.269221	0.0793297	0.259415	0.0666141	0.162197	0.0667657	0.152975	0.0652666	0.181465	-0.0688975	-0.139932	-0.0678434	-0.133091	-0.0656665	-0.15131	0.0431874	0.0760969	0.0527438	0.0941377	0.0569398	0.375708	0.0601178	0.0176895	0.00467045	0.0798907	-0.0359615	-0.0601997	-0.0491334	-0.0689626	-0.0585176	-0.403107	-0.0560541	-0.00741119	-0.00153859	-0.0902033	0.0606207	0.345646	0.0583404	0.3473	0.0608121	0.322676	0.0434844	0.199141	0.0645697	0.0486266	0.0556543	0.378833	0.0613443	0.278098	-0.0630461	-0.333708	-0.0604583	-0.397673	-0.0645547	-0.340329	-0.0349697	-0.199439	-0.0611204	-0.0360594	-0.0571477	-0.387085	-0.0618165	-0.30227	0.068374	0.340653	0.0660846	0.294415	0.067731	0.284554	0.050716	0.355912	0.0600764	0.310995	0.0598229	0.355328	0.0573445	0.379161	0.0598289	0.35811	0.0661311	0.465882	0.0711393	0.208142	0.0685683	0.361306	0.0402954	0.197862	0.0562015	0.206647	0.0640133	0.0412855	0.0548527	0.395549	0.0537536	0.290013	0.062331	0.3296	0.0813589	0.835207	0.0569908	0.0481299	-0.0730002	-0.354082	-0.0672411	-0.279372	-0.0686127	-0.266025	-0.0556137	-0.3936	-0.0623925	-0.270091	-0.0610559	-0.337509	-0.0584213	-0.394791	-0.0629766	-0.365059	-0.0685413	-0.480863	-0.073141	-0.233443	-0.0691907	-0.354826	-0.0319968	-0.18846	-0.0600531	-0.183848	-0.0605916	-0.0294122	-0.055725	-0.388766	-0.0585709	-0.364246	-0.0597311	-0.336688	-0.0649082	-0.765332	-0.0575019	-0.0289373
AN:Vahedi_Tcell_TE.flanking.500_common	0.490604	0.0763059	0.701972	0.102949	0.609501	0.103792	0.406929	0.104886	0.755369	0.0796911	0.709414	0.0811627	0.648364	0.0783414	0.652475	0.0996035	0.660711	0.0455321	0.519016	0.0437316	0.679889	0.0512168	0.586114	0.0586253	0.564926	0.0429631	0.456867	0.0459703	0.692939	0.0536234	0.626402	0.0678623	0.658566	0.0903479	0.755504	0.0642429	0.765569	0.0848418	0.738216	0.0561182	0.723894	0.0627323	0.728299	0.0660592	0.698053	0.0776787	0.66729	0.0637467	0.74879	0.0997738	0.743661	0.0978976	0.748631	0.0615716	0.729196	0.070378	0.596556	0.0620569	0.524849	0.0728429	0.673453	0.0484532	0.786278	0.0874941	0.787081	0.0731903	0.82811	0.0932315	0.675793	0.0456526	0.764887	0.0770687	0.74762	0.0800904	0.749607	0.0715568	0.70467	0.0887239	0.714535	0.0977929	0.748787	0.0808882	0.71089	0.0921417	0.705373	0.0957372	0.63916	0.12079	0.583431	0.0460549	0.657038	0.0326249	0.694572	0.0952203	0.643713	0.0730819	0.684997	0.103911	0.673783	0.113536	0.559992	0.0300347	0.458479	0.0084762	0.641047	0.0843301	0.72769	0.0883022	0.745645	0.0653392	0.751386	0.0993979	0.711851	0.110607	0.666742	0.122806	0.484335	0.0139945	0.68814	0.0603513	0.617098	0.0894942	0.666827	0.0867575	0.654639	0.101578	0.600392	0.0949235	0.332356	0.0413621	0.436602	0.0621381	1	0.0829994	0.713865	0.0923801	0.693967	0.0819332	0.672194	0.0781087	0.639478	0.461101	0.245151	-0.00236239	0.212943	0.00881053	0.319311	0.0130501	0.412155	0.0370929	0.404036	0.0632986	0.513355	0.377309	0.413638	0.397082	0.34497	0.661689	0.0643666	0.530913	0.0163214	0.486959	0.110411	0.566479	0.0777994	0.645485	0.0204416	0.641924	0.0119676	0.659931	0.0104235	-0.661017	0.0166126	-0.659461	0.0202104	-0.6686	0.0218363	0.445803	0.00934487	0.594636	0.0101843	0.528702	0.0575268	0.501078	0.00585209	0.355676	0.00623819	-0.398742	0.00148874	-0.598606	0.00299158	-0.557947	0.000548905	-0.469492	-0.00155791	-0.334423	0.0066057	0.611761	0.051772	0.602957	0.0505332	0.603633	0.0452558	0.669057	0.013947	0.560988	0.000415381	0.546292	0.0617876	0.682684	0.0231799	-0.64968	-0.00423326	-0.630377	-0.00365023	-0.651372	0.000756347	-0.656338	0.00328943	-0.556399	0.0183329	-0.572306	-0.00879761	-0.721825	0.00477927	0.625524	0.0444236	0.648123	0.0280218	0.661382	0.0290763	0.564095	0.0485937	0.614166	0.0344414	0.607779	0.0474897	0.594334	0.0487112	0.596143	0.0437425	0.656585	0.0368206	0.639163	0.0300714	0.662503	0.0391282	0.665127	0.00858008	0.544117	0.060753	0.540957	-0.00271192	0.543983	0.0543991	0.523509	0.0597276	0.673408	0.0232431	0.411852	0.0144534	0.622392	0.027474	-0.661607	-0.000339258	-0.671005	0.0106013	-0.685463	0.0059933	-0.600813	-2.20184e-05	-0.642275	0.00839993	-0.647901	-0.00013537	-0.621818	0.00209188	-0.643817	0.00255617	-0.697948	0.00215683	-0.643571	0.00328682	-0.686857	-0.000374769	-0.644811	0.00672899	-0.584337	0.00175499	-0.547302	0.018207	-0.57498	-0.00537464	-0.555895	0.0116802	-0.682598	0.00115736	-0.360421	-0.00516489	-0.616095	0.000734822
AN:Vahedi_Tcell_TE.flanking.500_lf	0.0466107	0.517187	0.060903	0.461369	0.059409	0.375192	0.0276258	0.159331	0.0556246	0.550545	0.0596763	0.515745	0.0636524	0.467774	0.0583411	0.404045	0.0385373	0.521059	0.0274659	0.392955	0.0427843	0.531369	0.0365397	0.417165	0.0377038	0.512932	0.0255869	0.398246	0.045674	0.540284	0.051245	0.474334	0.0482854	0.487752	0.053012	0.587463	0.0617802	0.607144	0.04638	0.569723	0.05081	0.576639	0.0530597	0.577383	0.0464799	0.430722	0.0432926	0.350471	0.0681067	0.570632	0.0630694	0.527524	0.0482398	0.571811	0.0520599	0.565932	0.0326509	0.344194	0.028786	0.309149	0.0548982	0.500275	0.0611149	0.607628	0.0661597	0.632969	0.0637878	0.652228	0.0468415	0.519703	0.0608634	0.61202	0.0596679	0.608361	0.0617243	0.618243	0.0632002	0.602591	0.0628309	0.599959	0.0622646	0.601034	0.0616002	0.547125	0.0627783	0.531965	0.0603104	0.381877	0.0459497	0.486394	0.0574317	0.405555	0.0646058	0.524214	0.0671144	0.437629	0.0578261	0.411151	0.0585014	0.426792	0.032263	0.426993	0.0121853	0.305918	0.0627172	0.380707	0.0526213	0.474312	0.0526811	0.581619	0.0589958	0.573706	0.0571803	0.469877	0.0565577	0.41079	0.015069	0.368902	0.0638358	0.582988	0.0650141	0.389948	0.0575059	0.396832	0.0625627	0.412341	0.062795	0.345171	0.0293848	0.220553	0.0306289	0.160774	0.0829994	1	0.0527211	0.627308	0.0621341	0.578584	0.0536454	0.518749	0.19403	0.0284109	0.0388228	0.159415	0.0237004	0.266713	0.049309	0.400696	0.0296805	0.321018	0.0235556	0.281009	0.00789798	0.00965922	0.0175749	0.0224666	0.0176597	0.0490714	0.519039	0.00884968	0.302274	0.0381816	0.277101	0.0455019	0.311448	0.0334275	0.359559	0.0324518	0.35186	0.0320391	0.387658	-0.0328076	-0.320974	-0.0316631	-0.300203	-0.0306397	-0.307514	0.0213931	0.100425	0.0270715	0.124227	0.0279838	0.30517	0.0305948	0.0264214	0.0148721	0.240114	-0.0178538	-0.0846716	-0.0253417	-0.10372	-0.0295079	-0.251038	-0.0277713	-0.0182039	-0.0119122	-0.229983	0.0305041	0.445206	0.0284898	0.454471	0.0311536	0.455573	0.0281356	0.368708	0.0248602	0.190234	0.0260004	0.318393	0.0385199	0.480671	-0.0326706	-0.38634	-0.029889	-0.369982	-0.0341425	-0.413651	-0.0233645	-0.318322	-0.0214767	-0.157334	-0.0273414	-0.244629	-0.041739	-0.398974	0.0359686	0.381406	0.0341997	0.422807	0.036084	0.413775	0.0247455	0.308728	0.0295493	0.398345	0.0294682	0.448081	0.0273475	0.451763	0.0301179	0.447204	0.0359146	0.431412	0.0360462	0.406817	0.0363142	0.367353	0.0256825	0.35797	0.0277744	0.278943	0.0237599	0.178869	0.0253379	0.300753	0.0258627	0.294027	0.0413606	0.478975	0.0139371	0.0685692	0.0264514	0.237513	-0.0400204	-0.321193	-0.0356734	-0.359128	-0.0379135	-0.321133	-0.0283991	-0.241621	-0.0310103	-0.335676	-0.0310736	-0.379164	-0.02826	-0.356701	-0.0328119	-0.395932	-0.0391113	-0.355309	-0.0369581	-0.336794	-0.0377647	-0.303615	-0.021744	-0.307043	-0.030787	-0.223847	-0.0200676	-0.138611	-0.0263866	-0.244294	-0.0293693	-0.299229	-0.0449861	-0.413539	-0.0103785	-0.0387139	-0.0263383	-0.136325
AN:Vahedi_Tcell_TE_common	0.41078	0.0504516	0.599287	0.0868928	0.505545	0.0793642	0.31819	0.0811231	0.63419	0.0548143	0.585063	0.0581028	0.47346	0.0514218	0.51997	0.0717039	0.518017	0.0242044	0.401683	0.0228987	0.54044	0.0279416	0.493904	0.0361382	0.411677	0.021162	0.338888	0.0247589	0.558331	0.0306721	0.60699	0.0478913	0.66964	0.080898	0.611378	0.0414047	0.612003	0.0578029	0.604652	0.0361894	0.569221	0.0408562	0.579218	0.0429947	0.545335	0.0569025	0.517861	0.0465553	0.572561	0.0694845	0.576887	0.0689212	0.599233	0.0421293	0.572032	0.0464891	0.519771	0.0455588	0.47249	0.0521928	0.542269	0.032282	0.62122	0.0584298	0.626481	0.046098	0.736353	0.0709341	0.539312	0.0272899	0.59622	0.0490682	0.588145	0.0517388	0.667441	0.0559521	0.714445	0.0808635	0.749221	0.0905925	0.636735	0.0571549	0.570556	0.0645115	0.583428	0.0681836	0.50552	0.0906909	0.461082	0.0222862	0.653045	0.0271785	0.530876	0.0642087	0.500941	0.0498873	0.531151	0.0739833	0.522087	0.0815447	0.490126	0.0207002	0.428411	0.01105	0.50377	0.060589	0.589212	0.0654247	0.591968	0.0419371	0.58568	0.0693237	0.561634	0.0818094	0.528078	0.0915384	0.448358	0.0143513	0.555107	0.0336854	0.490761	0.0628637	0.554655	0.0623027	0.529893	0.0723297	0.523336	0.0730703	0.360882	0.0388729	0.418315	0.0651795	0.713865	0.0527211	1	0.107109	0.539972	0.0544323	0.529704	0.0521799	0.576772	0.391864	0.263338	0.00219718	0.197165	0.009496	0.224834	0.0126401	0.32506	0.0275451	0.327503	0.0445323	0.479655	0.256974	0.346691	0.332118	0.432463	0.576903	0.0517789	0.403615	0.0102534	0.38619	0.0838063	0.460713	0.0569536	0.537201	0.0190618	0.536193	0.00953729	0.554188	0.00811854	-0.549271	0.0113952	-0.54423	0.0135512	-0.552432	0.0145892	0.353689	0.00610874	0.48699	0.00690708	0.414403	0.0408611	0.391914	0.00382912	0.273424	-0.00278898	-0.31812	0.00183204	-0.492878	0.00311301	-0.426471	0.00553739	-0.366786	-0.000314435	-0.255168	0.00583913	0.482771	0.0421847	0.495018	0.0469972	0.474611	0.0340529	0.534871	0.00456756	0.469508	0.00119448	0.430847	0.0490227	0.527893	0.0101233	-0.511496	-0.00241526	-0.515748	-0.00275095	-0.50965	0.00209075	-0.531339	0.0044822	-0.468642	0.0121002	-0.449244	-0.00580996	-0.573718	0.00748405	0.493107	0.0328249	0.50983	0.020079	0.525133	0.0216697	0.426683	0.0377989	0.484644	0.0252581	0.481161	0.0361453	0.490541	0.0418089	0.46937	0.0320199	0.522734	0.0256276	0.586962	0.0306095	0.524497	0.0305047	0.539103	0.00139556	0.420565	0.0451685	0.450912	-0.00142641	0.429649	0.0437005	0.406635	0.0470628	0.515625	0.00985224	0.433894	0.0229257	0.640453	0.0286066	-0.521894	0.000244495	-0.529584	0.00848927	-0.546546	0.00480242	-0.459764	-5.44511e-05	-0.510715	0.00626742	-0.510724	0.00014292	-0.508884	1.43468e-05	-0.504936	0.00171186	-0.563158	0.00169977	-0.584323	-7.27541e-05	-0.544561	0.000774517	-0.523689	0.00568904	-0.442126	0.00276106	-0.461052	0.0120066	-0.451721	-0.00420557	-0.428559	0.00886343	-0.530334	0.00403556	-0.349094	-0.00737448	-0.654404	-0.0016905
AN:Vahedi_Tcell_TE_lf	0.069041	0.459781	0.0712722	0.461552	0.0603674	0.331924	0.0368347	0.107355	0.0614578	0.50768	0.0626715	0.467935	0.0651565	0.392427	0.0636564	0.338796	0.0405931	0.413804	0.026594	0.300009	0.0460877	0.420543	0.0401749	0.325493	0.0347034	0.414296	0.0246327	0.31182	0.052551	0.433871	0.0633479	0.394488	0.0745333	0.511881	0.0586051	0.504512	0.0650614	0.542601	0.0535157	0.490588	0.0541558	0.505021	0.0565118	0.502825	0.0617011	0.441518	0.0574774	0.35849	0.069986	0.520758	0.0656356	0.488938	0.0550839	0.502978	0.056449	0.497873	0.0437362	0.271147	0.0411255	0.233764	0.0557783	0.405909	0.0660816	0.536942	0.06961	0.546455	0.080066	0.619925	0.049518	0.404712	0.0621746	0.530554	0.0592858	0.531334	0.0883673	0.644841	0.0971301	0.66331	0.0967769	0.653328	0.0658979	0.555306	0.0613374	0.519195	0.0631141	0.516499	0.0645225	0.304883	0.0404663	0.373301	0.0902123	0.386518	0.0618733	0.439579	0.0610976	0.354696	0.0653621	0.312724	0.0671829	0.327892	0.0492957	0.365222	0.0377137	0.279909	0.0639213	0.306724	0.0648841	0.468749	0.05528	0.507312	0.0638271	0.500996	0.0632049	0.437389	0.0617323	0.376935	0.0409303	0.340922	0.0673931	0.487315	0.0636015	0.324341	0.0623876	0.318344	0.0647665	0.348515	0.0620869	0.265201	0.0437923	0.189351	0.0441112	0.168666	0.0923801	0.627308	0.107109	1	0.0601818	0.536278	0.0547294	0.474544	0.208251	0.030545	0.0744329	0.101099	0.0401233	0.288135	0.0369849	0.426746	0.0370788	0.255694	0.0306378	0.256348	0.0145642	0.0163062	0.0278425	0.0358898	0.0331295	0.0709098	0.502383	0.0165015	0.251957	0.0504729	0.237961	0.0528525	0.282544	0.0537598	0.321982	0.0528287	0.312419	0.0537395	0.338295	-0.0513047	-0.266908	-0.0502596	-0.249132	-0.0502907	-0.244029	0.0382155	0.0786416	0.0433042	0.093939	0.0427766	0.245996	0.0422838	0.0219856	0.00900653	0.151646	-0.0328374	-0.0652248	-0.0404649	-0.0773076	-0.0431674	-0.205701	-0.0385424	-0.0168407	-0.00519848	-0.129704	0.0448349	0.4288	0.0463597	0.470298	0.0448751	0.425679	0.0365275	0.305557	0.0442339	0.166293	0.0418438	0.351108	0.05108	0.391607	-0.0452969	-0.374788	-0.0458251	-0.374238	-0.0455666	-0.389256	-0.0288546	-0.263579	-0.041419	-0.124787	-0.0425778	-0.29776	-0.0480695	-0.302763	0.0476521	0.382719	0.0456354	0.37422	0.0464735	0.354602	0.0385224	0.272806	0.0433211	0.346149	0.043946	0.423561	0.0453908	0.476403	0.0440072	0.427751	0.0460369	0.391503	0.0625735	0.476804	0.0453802	0.398058	0.0333141	0.295996	0.0436157	0.189579	0.0430367	0.161836	0.0413423	0.346771	0.0408926	0.250719	0.0492087	0.380234	0.0370637	0.0698154	0.05492	0.584243	-0.0489004	-0.371188	-0.04537	-0.337849	-0.0464501	-0.296012	-0.0410065	-0.23567	-0.0435078	-0.310351	-0.0440682	-0.375589	-0.0446936	-0.388198	-0.0448937	-0.403742	-0.0455965	-0.349083	-0.0582592	-0.382081	-0.0436741	-0.378666	-0.0263016	-0.258028	-0.0455777	-0.144393	-0.0403876	-0.123395	-0.0418214	-0.321014	-0.0429469	-0.274972	-0.0444739	-0.317575	-0.0174164	-0.0390386	-0.0533687	-0.441377
AN:WeakEnhancer_Hoffman.flanking.500_common	0.40368	0.0643873	0.738766	0.129712	0.740701	0.145802	0.423332	0.118024	0.876241	0.0998283	0.859142	0.0989509	0.72221	0.0943627	0.70332	0.12487	0.813674	0.0482269	0.675495	0.0506028	0.82911	0.0553132	0.724933	0.0684301	0.775094	0.050566	0.631801	0.0547678	0.809579	0.0565266	0.694851	0.0739264	0.6869	0.0926177	0.872509	0.0736795	0.917322	0.104001	0.858271	0.0622357	0.896162	0.0769956	0.90455	0.0820656	0.629314	0.0855343	0.588904	0.0668292	0.858253	0.127159	0.850342	0.129788	0.869975	0.0715431	0.891102	0.0886185	0.669904	0.0588092	0.592004	0.0710094	0.743486	0.0503979	0.907384	0.104162	0.888547	0.0800975	0.874893	0.103642	0.770104	0.047866	0.917838	0.0929015	0.946336	0.101516	0.693099	0.0654327	0.565035	0.0816433	0.593341	0.0916738	0.927513	0.102314	0.92721	0.12446	0.920371	0.129327	0.62427	0.15058	0.768513	0.0512916	0.460175	0.0259363	0.779059	0.125457	0.74908	0.0982629	0.678342	0.126679	0.658211	0.143767	0.558457	0.0213631	0.405233	-0.00567568	0.681674	0.104414	0.791348	0.103749	0.905865	0.0780797	0.824131	0.124449	0.755212	0.142652	0.686237	0.160913	0.445451	0.00236273	0.788157	0.0638467	0.658081	0.112595	0.644716	0.110819	0.698443	0.129045	0.67112	0.125655	0.429574	0.0515726	0.572744	0.0680095	0.693967	0.0621341	0.539972	0.0601818	1	0.114313	0.951115	0.109092	0.585713	0.553511	0.0934633	-0.0101565	0.131187	5.76907e-05	0.306018	0.00402734	0.382633	0.0293941	0.438407	0.0681076	0.680849	0.370385	0.36704	0.301675	0.327031	0.598619	0.0598034	0.6443	0.0226175	0.489781	0.1315	0.63349	0.0984837	0.46423	0.0123621	0.461494	0.00662484	0.470531	0.00491271	-0.531732	0.0231621	-0.522533	0.0262397	-0.519386	0.0281285	0.350438	0.0134165	0.510893	0.0144301	0.35621	0.0696923	0.396427	0.00688982	0.472621	-2.72752e-05	-0.342859	0.00133452	-0.551554	0.00306248	-0.389434	0.00127473	-0.397581	-0.00111687	-0.462684	0.00935927	0.456154	0.0524672	0.408718	0.0458342	0.45658	0.0479226	0.655403	0.012461	0.456869	-0.00647192	0.358258	0.0595154	0.578742	0.0232474	-0.527307	-0.00284466	-0.468276	-0.000905583	-0.541758	0.00300126	-0.709187	0.0061118	-0.468476	0.0256539	-0.394853	-0.00759058	-0.750279	0.00897044	0.504479	0.0528577	0.543427	0.0309764	0.56822	0.0342896	0.352165	0.0553026	0.469523	0.0377063	0.451924	0.046451	0.397481	0.0436228	0.443123	0.0451484	0.582462	0.0461964	0.403969	0.0280849	0.603598	0.0534121	0.674494	0.00540086	0.343225	0.0701783	0.437154	-0.00827284	0.354069	0.0507431	0.325943	0.0667176	0.610714	0.0236733	0.487688	0.013083	0.359217	0.0137762	-0.592749	0.00281645	-0.612422	0.0152518	-0.647221	0.00832409	-0.4212	-0.00166146	-0.533325	0.0135422	-0.519804	0.00205266	-0.450848	0.00530772	-0.525685	0.00625133	-0.70191	0.00454961	-0.468363	0.00718869	-0.684693	-0.000834361	-0.714483	0.0100326	-0.390688	0.00282238	-0.453729	0.0243466	-0.394859	-0.00324847	-0.376404	0.0138042	-0.766201	0.00382869	-0.519759	-0.00315494	-0.409042	0.0021687
AN:WeakEnhancer_Hoffman.flanking.500_lf	0.06423	0.685923	0.107096	0.611542	0.107909	0.537251	0.0509688	0.262338	0.0934162	0.809619	0.0980966	0.760664	0.110304	0.681893	0.10281	0.64423	0.0599892	0.751364	0.0464145	0.611951	0.0681941	0.769754	0.0592235	0.642365	0.0641458	0.748566	0.0457215	0.619044	0.0700994	0.774801	0.0727191	0.674656	0.0762793	0.516297	0.0839315	0.830262	0.102198	0.888578	0.0741643	0.805601	0.0847181	0.854358	0.0889573	0.858829	0.0782305	0.661341	0.071922	0.548074	0.117548	0.883901	0.110553	0.844554	0.0798911	0.844198	0.0886224	0.855443	0.0535323	0.458565	0.0479593	0.433457	0.0793789	0.649823	0.0990086	0.877872	0.0960928	0.826606	0.098702	0.881727	0.0692366	0.707438	0.098306	0.88533	0.0985172	0.905319	0.0816202	0.710071	0.0829256	0.628532	0.0836713	0.658689	0.103997	0.874272	0.109634	0.868064	0.111358	0.841034	0.108352	0.605573	0.0691569	0.701335	0.0704059	0.482612	0.111171	0.760522	0.111189	0.663062	0.100234	0.642851	0.101893	0.667704	0.0398889	0.555247	0.012513	0.383864	0.107202	0.536579	0.0922559	0.73744	0.085177	0.848498	0.101953	0.874038	0.103935	0.742785	0.103753	0.692762	0.0164451	0.479995	0.0915595	0.788789	0.110538	0.553479	0.0952923	0.588596	0.103838	0.647922	0.103034	0.526471	0.0559557	0.259955	0.0584265	0.353579	0.0819332	0.578584	0.0544323	0.536278	0.114313	1	0.105394	0.873881	0.235963	0.0529573	0.0716506	0.237662	0.0356907	0.391655	0.0559767	0.373719	0.0423553	0.389253	0.0232318	0.373657	0.0128771	0.0121245	0.0131516	0.0134743	0.0104218	0.0698245	0.591311	0.024381	0.480839	0.0721269	0.488548	0.0872675	0.506327	0.0560122	0.465478	0.0554837	0.448444	0.0536568	0.486098	-0.0577812	-0.444442	-0.0563446	-0.418983	-0.0541412	-0.428824	0.0440875	0.215375	0.0522352	0.242428	0.0521819	0.470215	0.0579899	0.0718063	0.0181134	0.342419	-0.0380321	-0.184767	-0.0495794	-0.208469	-0.0552952	-0.417425	-0.0533094	-0.0582557	-0.0130243	-0.321506	0.0567253	0.653069	0.0517733	0.598124	0.0576167	0.653051	0.0500701	0.532145	0.0463579	0.266874	0.0489644	0.482629	0.0673818	0.640601	-0.0604917	-0.582017	-0.0549983	-0.55592	-0.0627046	-0.605671	-0.0419099	-0.449597	-0.0409383	-0.233201	-0.0511909	-0.416378	-0.0717519	-0.555978	0.0676603	0.582239	0.0647809	0.639702	0.0683932	0.62346	0.0464099	0.506915	0.0561599	0.600491	0.0552198	0.649513	0.0502175	0.601549	0.0560683	0.653477	0.0667414	0.674577	0.059871	0.36479	0.0699154	0.603699	0.0460699	0.506079	0.0510979	0.418758	0.045336	0.244568	0.0478462	0.467402	0.0484514	0.472534	0.0728544	0.641437	0.0293235	0.201045	0.0431385	0.190217	-0.074161	-0.514825	-0.066669	-0.566008	-0.0706632	-0.541323	-0.052548	-0.453564	-0.0586108	-0.517386	-0.0578781	-0.56713	-0.052343	-0.542025	-0.0606415	-0.594911	-0.0714412	-0.580431	-0.0645985	-0.416703	-0.0720558	-0.526034	-0.0386973	-0.429359	-0.0561152	-0.374547	-0.0399822	-0.204494	-0.0496029	-0.408096	-0.0545034	-0.530423	-0.0765126	-0.553478	-0.0240058	-0.16865	-0.0441957	-0.129617
AN:WeakEnhancer_Hoffman_common	0.374359	0.0519624	0.73164	0.123759	0.730894	0.136298	0.413567	0.112867	0.844229	0.0887684	0.823545	0.0883975	0.691577	0.0863882	0.6804	0.117382	0.766958	0.0384772	0.63396	0.0425607	0.779747	0.0446106	0.679097	0.058327	0.723894	0.0417146	0.588528	0.0463989	0.760223	0.0451917	0.650623	0.0622785	0.667665	0.0865688	0.830771	0.0612651	0.887486	0.092604	0.815563	0.0510717	0.863226	0.0674414	0.872721	0.0723975	0.634621	0.0799674	0.59667	0.0636618	0.83585	0.114929	0.833612	0.117661	0.836832	0.0619972	0.8659	0.0795223	0.649446	0.0537649	0.569497	0.0652712	0.693014	0.039275	0.878771	0.0926393	0.844158	0.0679789	0.848793	0.0925184	0.715973	0.0346773	0.883295	0.0812174	0.916558	0.0910456	0.663312	0.0567678	0.54915	0.0741838	0.577457	0.0830311	0.891748	0.0909056	0.903073	0.114442	0.899917	0.120056	0.615185	0.142056	0.719599	0.0413547	0.43997	0.0183624	0.752228	0.109444	0.712511	0.0855228	0.659907	0.115238	0.642121	0.13046	0.517704	0.0117552	0.374987	-0.0118698	0.665416	0.095991	0.787251	0.0978153	0.864102	0.0661843	0.80613	0.112623	0.745337	0.131541	0.680466	0.148833	0.411125	-0.00483463	0.732416	0.051023	0.639471	0.101451	0.631885	0.100975	0.669392	0.115551	0.646037	0.114617	0.420533	0.0475784	0.562757	0.0656934	0.672194	0.0536454	0.529704	0.0547294	0.951115	0.105394	1	0.105248	0.548114	0.527644	0.0809648	-0.0109185	0.115068	-0.00218563	0.297831	0.00109181	0.374994	0.0239798	0.415561	0.0548909	0.654276	0.341545	0.340615	0.27518	0.303571	0.571834	0.0499251	0.629764	0.0210506	0.472818	0.124989	0.615312	0.0929292	0.464402	0.0076423	0.462191	0.00278372	0.469709	0.000523276	-0.525428	0.0253163	-0.517836	0.0279837	-0.514315	0.0298004	0.342049	0.0125095	0.505814	0.0130635	0.371457	0.0618964	0.40307	0.00669845	0.442226	-0.00328574	-0.32957	0.00179035	-0.541946	0.00348281	-0.404494	0.00521227	-0.39883	-0.0011229	-0.431428	0.0111172	0.464986	0.0458487	0.420685	0.0404251	0.464979	0.0411312	0.639593	0.00709311	0.446176	-0.00847632	0.373041	0.0549401	0.567531	0.0155976	-0.533078	0.000627319	-0.477737	0.00203089	-0.545728	0.00649244	-0.687086	0.00911537	-0.455868	0.0260952	-0.409345	-0.00535713	-0.718079	0.0130805	0.512683	0.0468757	0.549705	0.026538	0.573394	0.0295191	0.369182	0.0487047	0.481489	0.0324234	0.461358	0.0401472	0.410487	0.0385131	0.453091	0.0388409	0.588891	0.0404096	0.414728	0.0243716	0.608003	0.0470859	0.657097	0.000997621	0.357693	0.0622519	0.427643	-0.00965883	0.36928	0.0467361	0.341673	0.0610223	0.596253	0.0161065	0.475203	0.0120232	0.374285	0.0123535	-0.596396	0.00532283	-0.614605	0.0170032	-0.647434	0.0104212	-0.434537	0.00190226	-0.542003	0.0160474	-0.526347	0.00550562	-0.461891	0.0083292	-0.531896	0.00952739	-0.700723	0.0063837	-0.477007	0.00913634	-0.683275	0.00187018	-0.690622	0.0125257	-0.40297	0.00596823	-0.442779	0.0245811	-0.409598	-0.000980925	-0.390191	0.0165329	-0.729771	0.00836023	-0.50837	-0.00286754	-0.421343	0.0036986
AN:WeakEnhancer_Hoffman_lf	0.0730034	0.587277	0.0960214	0.557366	0.0933151	0.498595	0.0470228	0.222227	0.0849891	0.720313	0.0878597	0.668592	0.103615	0.584371	0.0937929	0.554922	0.0576484	0.653589	0.0460712	0.537552	0.0648121	0.668595	0.0585954	0.560382	0.0635043	0.653277	0.0454546	0.543609	0.0673202	0.671791	0.0728155	0.595657	0.0724527	0.44865	0.0750088	0.724786	0.0930245	0.800065	0.066512	0.70103	0.0769125	0.766637	0.0810685	0.775138	0.0686289	0.612944	0.0620583	0.523753	0.104736	0.791902	0.0988464	0.765447	0.0714215	0.748257	0.0800621	0.772212	0.0502113	0.396935	0.0482813	0.375315	0.0710816	0.550376	0.0907753	0.78796	0.089516	0.722715	0.0916774	0.790854	0.0613145	0.60273	0.0895594	0.788442	0.091521	0.822395	0.0822693	0.626381	0.0834734	0.559313	0.083303	0.590972	0.0977181	0.785912	0.103328	0.795105	0.105727	0.776984	0.0938712	0.521288	0.0668461	0.609546	0.069415	0.403835	0.0955862	0.650794	0.0958697	0.554825	0.0910698	0.550233	0.0922623	0.573793	0.0380283	0.460935	0.0129882	0.308161	0.0944378	0.473584	0.0828131	0.677277	0.0773598	0.7401	0.0894297	0.782522	0.0898396	0.6675	0.0881607	0.611427	0.0182029	0.394432	0.0888012	0.689969	0.0966568	0.471881	0.0819039	0.51346	0.0938187	0.562564	0.0919681	0.445615	0.052341	0.219977	0.0577587	0.342079	0.0781087	0.518749	0.0521799	0.474544	0.109092	0.873881	0.105248	1	0.209226	0.0493838	0.0839203	0.191047	0.0339756	0.33958	0.0467337	0.318059	0.0347198	0.337877	0.0215522	0.320191	0.0116354	0.00807096	0.00981981	0.0130268	0.0112828	0.0649225	0.50341	0.0195807	0.426642	0.0693338	0.418013	0.0814787	0.44037	0.0441981	0.386546	0.043597	0.371981	0.0428259	0.411344	-0.046377	-0.382019	-0.0450779	-0.358333	-0.0436516	-0.367914	0.0384184	0.170634	0.0435914	0.199191	0.0402044	0.430101	0.0464983	0.0537797	0.016341	0.304084	-0.0351676	-0.145186	-0.0427111	-0.171689	-0.0434783	-0.398619	-0.0441063	-0.0448875	-0.0121516	-0.288162	0.0438641	0.585666	0.0399204	0.530323	0.0442316	0.579715	0.0423965	0.468125	0.0371086	0.205497	0.0365364	0.455351	0.0553863	0.568041	-0.0476172	-0.542336	-0.0428258	-0.5224	-0.0491019	-0.561428	-0.0362769	-0.403528	-0.0326274	-0.182493	-0.0388383	-0.414807	-0.0624866	-0.503948	0.0531981	0.528332	0.0507878	0.580842	0.0542815	0.56863	0.0347895	0.466952	0.0431573	0.547477	0.0424271	0.589946	0.0384255	0.540797	0.0429003	0.589481	0.0535617	0.642263	0.0497348	0.313663	0.0568239	0.551573	0.0390033	0.444583	0.0392034	0.347814	0.0359512	0.187794	0.0355223	0.447572	0.0359474	0.424111	0.060245	0.576789	0.0330689	0.215203	0.0332378	0.176339	-0.0596605	-0.493383	-0.0530103	-0.533491	-0.0567574	-0.519031	-0.0406126	-0.435419	-0.0456369	-0.482794	-0.0453185	-0.524573	-0.0404386	-0.501763	-0.047389	-0.551679	-0.0588538	-0.578097	-0.052951	-0.372776	-0.0599903	-0.494864	-0.0341476	-0.381781	-0.0442735	-0.31516	-0.0317764	-0.162005	-0.0373629	-0.403216	-0.0411644	-0.498593	-0.0674518	-0.505077	-0.024409	-0.190247	-0.0335903	-0.121841
AN:all	0.761686	0.307464	0.615678	0.231723	0.52752	0.208513	0.574794	0.166573	0.710498	0.280878	0.693094	0.266019	0.598117	0.205608	0.674268	0.215027	0.736168	0.269053	0.650699	0.224432	0.764578	0.276121	0.729431	0.255179	0.657724	0.246396	0.593165	0.220021	0.823955	0.290837	0.810035	0.286606	0.751709	0.274121	0.78022	0.306514	0.696201	0.283739	0.787919	0.306635	0.72032	0.277994	0.711386	0.272274	0.489063	0.169717	0.451738	0.129686	0.572652	0.241091	0.547598	0.216059	0.722762	0.279106	0.671181	0.256408	0.683917	0.222273	0.668483	0.213894	0.761371	0.280025	0.624041	0.240009	0.73355	0.268476	0.711255	0.274028	0.807853	0.301125	0.67259	0.268466	0.626268	0.251156	0.889801	0.320616	0.83474	0.311459	0.826015	0.318147	0.636955	0.244226	0.576925	0.225652	0.566313	0.221869	0.549311	0.224412	0.574055	0.221727	0.874761	0.253647	0.576315	0.254834	0.553761	0.211428	0.679768	0.232417	0.682572	0.241952	0.907947	0.321892	0.878064	0.304585	0.49505	0.165273	0.500721	0.17201	0.742544	0.297966	0.629095	0.281981	0.526037	0.223778	0.495859	0.223123	0.891459	0.31585	0.80006	0.286283	0.540695	0.199183	0.513744	0.19416	0.570833	0.221871	0.551355	0.185147	0.29977	0.118622	0.387463	0.115832	0.639478	0.19403	0.576772	0.208251	0.585713	0.235963	0.548114	0.209226	1	0.560402	0.521731	0.10305	0.520654	0.131793	0.43747	0.195716	0.513576	0.209586	0.535248	0.266453	0.45479	0.482586	0.535903	0.526905	0.551941	0.910267	0.355223	0.567688	0.168966	0.662895	0.20501	0.63719	0.16606	0.582517	0.234981	0.578942	0.222394	0.613244	0.240688	-0.652863	-0.181937	-0.642539	-0.172071	-0.656223	-0.175255	0.523164	0.0470412	0.513628	0.0665076	0.337146	0.129166	0.430172	0.0147974	0.399441	0.128398	-0.535604	-0.0298552	-0.548012	-0.0449248	-0.359544	-0.0628225	-0.433502	-0.00718384	-0.386596	-0.10966	0.387309	0.164234	0.387116	0.179177	0.395664	0.187231	0.504799	0.153518	0.681615	0.192068	0.324081	0.116112	0.554606	0.205393	-0.420602	-0.10662	-0.408555	-0.112888	-0.445519	-0.133696	-0.513529	-0.119993	-0.716183	-0.149891	-0.341165	-0.0592869	-0.686694	-0.156221	0.413755	0.151702	0.454831	0.174232	0.463526	0.165635	0.319909	0.117374	0.402271	0.159838	0.382952	0.158066	0.378187	0.174999	0.382475	0.175234	0.434195	0.148775	0.514532	0.198867	0.44521	0.135769	0.506295	0.146413	0.366536	0.13972	0.658776	0.179558	0.322097	0.108702	0.31303	0.14573	0.513607	0.17795	0.406094	0.0467052	0.395386	0.0689063	-0.455864	-0.0967111	-0.486147	-0.121087	-0.497043	-0.109179	-0.352051	-0.0640103	-0.431934	-0.099701	-0.413785	-0.100507	-0.396754	-0.103847	-0.426923	-0.120344	-0.481149	-0.0913392	-0.500132	-0.135413	-0.472539	-0.0775715	-0.508421	-0.115087	-0.420664	-0.0694344	-0.700315	-0.14058	-0.340505	-0.0579866	-0.342698	-0.0892614	-0.601287	-0.133219	-0.268155	-0.0267592	-0.38634	-0.0185418
AN:alleleage_common	0.52218	0.0455943	0.494541	0.0806423	0.495789	0.0972788	0.555894	0.0824849	0.656205	0.0657675	0.619992	0.068426	0.467733	0.0549832	0.604903	0.0798864	0.587705	0.0407825	0.498296	0.0365742	0.597708	0.044526	0.611783	0.0477424	0.496053	0.0369234	0.40994	0.0343665	0.625774	0.0472881	0.591801	0.051855	0.672565	0.0697135	0.60465	0.0578472	0.595466	0.0669752	0.610231	0.0542504	0.561313	0.054876	0.565289	0.0555388	0.380345	0.0495328	0.346667	0.032853	0.460471	0.0662584	0.478462	0.0681507	0.566228	0.0542835	0.537927	0.0578882	0.714097	0.0583532	0.710687	0.0661482	0.477951	0.043433	0.575503	0.0572673	0.555365	0.0484877	0.556749	0.0583197	0.529396	0.0500258	0.564297	0.0565273	0.595523	0.055953	0.5673	0.0464111	0.451363	0.0527679	0.477572	0.0610202	0.590158	0.0519813	0.581394	0.0648385	0.582194	0.0678489	0.409005	0.0996668	0.515485	0.0313476	0.526419	0.0409172	0.441374	0.0785075	0.391587	0.0589417	0.588025	0.0960975	0.582875	0.101798	0.555311	0.0462927	0.559442	0.0393283	0.412898	0.0778838	0.49568	0.0562142	0.62558	0.0577066	0.519577	0.0802495	0.464253	0.0848641	0.419501	0.0973166	0.558155	0.0390606	0.557765	0.0420355	0.401746	0.0775202	0.399838	0.0706214	0.458889	0.0835267	0.460602	0.0922167	0.245222	0.0310376	0.439922	0.0405482	0.461101	0.0284109	0.391864	0.030545	0.553511	0.0529573	0.527644	0.0493838	0.560402	1	0.436326	0.00539972	0.495085	0.00968464	0.188837	0.0141339	0.244705	0.0283813	0.279431	0.0611814	0.660281	0.168065	0.120896	0.0516129	0.0970713	0.622407	0.0735387	0.454056	0.0437523	0.693378	0.0925338	0.672276	0.06982	0.421944	0.0426527	0.43268	0.0337529	0.458379	0.0324523	-0.518815	-0.0118659	-0.517228	-0.00714683	-0.530834	-0.00327565	0.574235	0.010531	0.585333	0.0135957	0.253092	0.0635223	0.413479	0.00467006	0.42968	0.011323	-0.618758	0.000184094	-0.659372	0.000576777	-0.27586	-0.0016483	-0.443376	-2.29028e-05	-0.424012	-0.00120725	0.351497	0.0502023	0.308347	0.0474847	0.345231	0.0558113	0.576302	0.0238846	0.578328	0.02815	0.261703	0.053807	0.506962	0.0328579	-0.407272	-0.0117722	-0.352034	-0.0125969	-0.413656	-0.0140929	-0.636978	-0.00814016	-0.618684	-0.00966177	-0.284768	-0.0114848	-0.698247	-0.00884433	0.387641	0.0543787	0.419917	0.0433592	0.439781	0.044774	0.247408	0.0511788	0.353199	0.0475159	0.352054	0.0476649	0.301679	0.046523	0.335289	0.0517795	0.457863	0.0484851	0.336808	0.0299351	0.480992	0.049417	0.615119	0.0184507	0.281145	0.0725725	0.577123	0.0231324	0.259788	0.0476894	0.231604	0.0663588	0.506068	0.0279696	0.535458	0.01247	0.276302	0.0113314	-0.452922	-0.00886585	-0.464901	-0.00474208	-0.487271	-0.00906983	-0.29768	-0.00595657	-0.397291	-0.00547522	-0.406195	-0.00853405	-0.342015	-0.00758669	-0.40106	-0.00953362	-0.561953	-0.00405561	-0.378894	-0.00523134	-0.547783	-0.00569666	-0.658545	-0.00537272	-0.346026	-0.00659495	-0.61997	-0.0066712	-0.290406	-0.00804411	-0.269404	0.000514834	-0.65996	-0.00734332	-0.479149	-0.00620703	-0.328001	-0.000131462
AN:mbin0_common	0.689907	0.106355	0.20035	0.0553777	0.103026	0.0418601	0.44213	0.0382291	0.18875	0.0659613	0.181585	0.0732242	0.212073	0.0529105	0.344583	0.0496231	0.227235	0.0632696	0.225818	0.043773	0.257445	0.0664788	0.311246	0.0527974	0.190611	0.054366	0.186724	0.0485155	0.339413	0.0710697	0.408849	0.0609857	0.467785	0.066014	0.203812	0.0693056	0.142367	0.0733941	0.212245	0.068858	0.156262	0.062967	0.155901	0.0628456	0.0779386	0.051567	0.04909	0.0327885	0.0722655	0.0713728	0.0663741	0.0659458	0.162417	0.0661091	0.126701	0.0603497	0.391121	0.053989	0.491939	0.0610705	0.210074	0.0552436	0.11202	0.0682168	0.199329	0.0711376	0.210325	0.0771959	0.241738	0.0664206	0.122468	0.0669047	0.100708	0.0666001	0.507363	0.0749521	0.52348	0.0781723	0.516515	0.090913	0.14189	0.0679581	0.0955152	0.0664952	0.100808	0.0678847	0.143813	0.0459	0.118575	0.0559817	0.531488	0.0483235	0.0891132	0.061764	0.107159	0.0508031	0.356338	0.0863619	0.371656	0.0680648	0.473302	0.062054	0.540166	0.055475	0.0837702	0.0364906	0.0594864	0.0594866	0.168347	0.0704399	0.101095	0.0701973	0.0595642	0.0570856	0.054877	0.0554732	0.54701	0.0626049	0.349117	0.0756972	0.113494	0.047833	0.0807586	0.0379634	0.174549	0.0644096	0.204494	0.0401982	0.111466	0.0146988	0.160762	0.0566201	0.245151	0.0388228	0.263338	0.0744329	0.0934633	0.0716506	0.0809648	0.0839203	0.521731	0.436326	1	0.00111932	0.643471	0.0125404	0.079383	0.0196898	0.0869227	0.0387014	0.0785172	0.110141	0.0236158	0.042036	0.0603219	0.0611126	0.0945632	0.519703	0.0721094	0.111866	0.0314488	0.573285	0.058216	0.418013	0.0520771	0.183682	0.0426854	0.188331	0.0257499	0.222905	0.0280389	-0.23666	-0.0198318	-0.235394	-0.0151267	-0.256596	-0.0155044	0.459468	0.00581314	0.250935	0.0082876	0.0366322	0.0305526	0.187277	0.00226094	0.0394205	0.0157123	-0.525028	-0.00203627	-0.296655	-0.00315246	-0.048522	-0.0206384	-0.219466	-0.000735346	-0.0379874	-0.00891731	0.0349194	0.0363791	0.0560593	0.0384255	0.0329487	0.0360551	0.0607637	0.0282622	0.323725	0.0250438	0.0190457	0.0253572	0.157912	0.0385941	-0.0339442	-0.0196337	-0.0489264	-0.0222602	-0.0413496	-0.0222665	-0.061606	-0.0180473	-0.353459	-0.0139868	-0.0201777	-0.0151791	-0.240987	-0.0260506	0.0341993	0.026469	0.0503077	0.0257455	0.0572368	0.0257003	0.0176746	0.0224513	0.0357678	0.030077	0.0323968	0.0328149	0.05382	0.0333532	0.0285159	0.0319267	0.0306545	0.0304112	0.203454	0.0259925	0.0399993	0.0304069	0.0613268	0.0257482	0.0892486	0.0277099	0.320605	0.0180274	0.0185924	0.0248801	0.0181574	0.0250154	0.112667	0.0401368	0.316318	0.0234737	0.0953282	0.0149484	-0.0383306	-0.0196694	-0.0468623	-0.0167228	-0.0510227	-0.0206072	-0.0212874	-0.0134947	-0.0328386	-0.0196699	-0.0316972	-0.0193939	-0.0465794	-0.0210956	-0.0346774	-0.02083	-0.036003	-0.0202462	-0.152969	-0.0165871	-0.0396295	-0.0161317	-0.0617657	-0.0169657	-0.141841	-0.0145918	-0.356516	-0.0104173	-0.0190358	-0.0167105	-0.0222654	-0.018945	-0.171864	-0.0262028	-0.0579537	-0.0184532	-0.0693387	-0.00487332
AN:mbin0_lf	-0.00172842	0.247378	0.00730785	0.179319	0.0103839	0.157382	0.000786243	0.123918	-0.00306304	0.26574	-0.00372645	0.235354	-0.004901	0.24687	0.00116199	0.213881	-0.0158157	0.330231	-0.0159272	0.273247	-0.0154854	0.325821	-0.0122252	0.279532	-0.0202267	0.308925	-0.0186017	0.241058	-0.0141889	0.336463	-0.00811808	0.273953	0.0033769	0.176037	-0.00905805	0.337037	-0.00601457	0.316634	-0.0108802	0.349947	-0.0118882	0.336313	-0.0115343	0.33721	-0.000835004	0.204296	0.000902146	0.141937	-0.000306988	0.221415	0.000252617	0.212006	-0.0115999	0.309726	-0.010893	0.316854	-0.0028476	0.195659	-0.00358087	0.149374	-0.00900202	0.324143	-0.00728154	0.247211	-0.00969917	0.29365	-0.005127	0.266891	-0.012107	0.348262	-0.00930236	0.305394	-0.00890263	0.281506	-0.00367896	0.262296	0.00185349	0.210437	0.00215006	0.203402	-0.00731312	0.243199	-0.00516642	0.236138	-0.00399426	0.202932	0.00786471	0.218367	-0.0128536	0.284163	0.0119453	0.316674	0.00407828	0.251054	0.00135735	0.223225	0.00414191	0.231678	0.00616226	0.232331	-0.0090991	0.343453	-0.00621724	0.368709	0.00345278	0.171769	-0.00206354	0.186511	-0.00925869	0.320086	-0.00012441	0.305416	0.00517968	0.198139	0.00835615	0.170429	-0.00943393	0.360796	-0.012059	0.270786	0.00623351	0.153113	0.00505451	0.182449	0.00183473	0.181456	0.00683967	0.17076	-0.000415648	0.0473243	-0.00171926	0.0722075	-0.00236239	0.159415	0.00219718	0.101099	-0.0101565	0.237662	-0.0109185	0.191047	0.10305	0.00539972	0.00111932	1	-0.000789835	0.131385	-0.00162527	0.0551145	-0.00308783	0.029232	-0.00748989	0.0153345	-0.00330197	-0.00633962	-0.00576519	-0.00418306	-0.00564492	0.00164428	0.369392	-0.0275616	0.230311	0.00361135	0.185252	0.00174163	0.184661	0.00682812	0.290717	0.00718782	0.325981	0.00660779	0.386165	-0.00491896	-0.318142	-0.00523802	-0.350001	-0.00512586	-0.386147	0.00185382	0.064061	0.00425774	0.0848075	0.00885917	0.135885	0.00805567	0.0189197	-0.00668304	0.169123	4.90678e-05	-0.0521159	-0.00269677	-0.067641	-0.00862779	-0.0936989	-0.00612432	-0.0100317	0.00758649	-0.166942	0.00761906	0.189702	0.00770637	0.204543	0.00750483	0.256542	-0.00158676	0.243741	0.00582138	0.386371	0.00815025	0.109783	0.00291693	0.257101	-0.00691363	-0.166363	-0.00691586	-0.189123	-0.00657504	-0.256968	0.0045751	-0.248956	-0.00377612	-0.386582	-0.00767632	-0.0880563	0.00173547	-0.258461	0.00960471	0.240759	0.00698775	0.320541	0.00692984	0.311967	0.00832685	0.123804	0.00714778	0.296679	0.00774599	0.201308	0.00788125	0.217111	0.00780137	0.271959	0.00794321	0.196831	0.00997491	0.127834	0.00838849	0.170699	-0.00194016	0.265722	0.00910553	0.162741	0.00640498	0.405515	0.00816189	0.110752	0.008921	0.209891	0.00291147	0.23248	-0.00228067	0.0300007	0.00853617	0.0274245	-0.00899157	-0.183613	-0.00529579	-0.257538	-0.00502212	-0.223238	-0.00820226	-0.10851	-0.00631061	-0.188761	-0.0068905	-0.172344	-0.00706989	-0.197603	-0.00690638	-0.25027	-0.00633385	-0.153787	-0.00938676	-0.136664	-0.00677194	-0.130458	0.00488248	-0.252384	-0.00919635	-0.151091	-0.00442606	-0.404843	-0.00766461	-0.0834227	-0.00925509	-0.190366	0.00230856	-0.208169	0.00399111	-0.0123419	-0.00780992	-0.0144552
AN:mbin1_common	0.666338	0.0766099	0.19049	0.0499275	0.114401	0.0423211	0.547728	0.0552146	0.214432	0.0408168	0.212102	0.0477717	0.247208	0.0360488	0.416594	0.0509072	0.277418	0.0378252	0.295368	0.0367248	0.304064	0.0405645	0.369605	0.0462242	0.245064	0.0338387	0.251715	0.035964	0.389956	0.0439235	0.430096	0.0500015	0.44805	0.0551097	0.249023	0.0431343	0.183174	0.0431557	0.256172	0.0438152	0.204119	0.0387098	0.202587	0.0375813	0.0955355	0.0239022	0.063136	0.0187474	0.10297	0.0397095	0.0922921	0.0363205	0.210197	0.0400526	0.172786	0.0358469	0.450781	0.0447958	0.547927	0.0551853	0.240846	0.037936	0.135423	0.0351386	0.209736	0.0390216	0.206916	0.043814	0.287453	0.0393192	0.163574	0.0378659	0.139156	0.0363377	0.476383	0.0537576	0.450154	0.0578715	0.44958	0.0647615	0.158196	0.0357244	0.122735	0.0371193	0.118728	0.0375356	0.164987	0.0474482	0.136422	0.0286339	0.489323	0.0274787	0.115844	0.0407156	0.129542	0.0321349	0.410618	0.063901	0.433455	0.0611976	0.516958	0.0501074	0.591024	0.05116	0.0997908	0.0317494	0.0779877	0.0306119	0.212159	0.0421352	0.136164	0.0447322	0.086441	0.03972	0.0776986	0.040964	0.591298	0.0516323	0.383658	0.0417686	0.138507	0.0389315	0.0968026	0.0349543	0.195363	0.0448393	0.213199	0.0443287	0.105855	0.0255538	0.146101	0.0290859	0.212943	0.0237004	0.197165	0.0401233	0.131187	0.0356907	0.115068	0.0339756	0.520654	0.495085	0.643471	-0.000789835	1	0.0117941	0.210748	0.0195702	0.125839	0.0354845	0.117559	0.0701437	0.0382938	0.066713	0.085041	0.063475	0.100839	0.530103	0.0616627	0.159494	0.0174939	0.683984	0.067083	0.499226	0.0485929	0.211792	0.0306565	0.216111	0.0185822	0.252915	0.0187263	-0.276394	-0.00823746	-0.274867	-0.00351518	-0.297588	-0.00184304	0.568959	0.00430035	0.309095	0.00530189	0.0509956	0.0212614	0.235863	0.00301582	0.0626872	0.00767439	-0.649563	-0.000281274	-0.366951	6.44748e-05	-0.0643283	-0.00116775	-0.271325	-0.00157915	-0.060914	0.000675476	0.047162	0.0187865	0.0620109	0.0218149	0.051276	0.0214941	0.0791235	0.0111295	0.373262	0.0175622	0.0301483	0.0174961	0.19461	0.0172539	-0.0502165	-0.00248353	-0.0604689	-0.00700838	-0.0647031	-0.00467982	-0.0824952	-0.0015936	-0.414227	-0.00469104	-0.0322043	-0.00224011	-0.29031	-0.00364524	0.0527729	0.0183301	0.0706168	0.0135939	0.0760262	0.0140259	0.0280752	0.0149841	0.0521253	0.0145512	0.0449412	0.0154163	0.0586218	0.0176214	0.045487	0.0172952	0.0493264	0.0179276	0.177319	0.0247571	0.0559327	0.0194672	0.0800775	0.00831621	0.111431	0.0254567	0.371879	0.0120552	0.0294716	0.0143739	0.0302692	0.020258	0.144063	0.0133009	0.246301	0.00920212	0.0789738	0.00849541	-0.0609315	-0.00207745	-0.0743501	0.000802745	-0.0776108	-0.000519583	-0.0335199	-0.00112383	-0.0543833	-0.000241978	-0.0473243	-0.00158124	-0.0571731	-0.00277992	-0.0551753	-0.00214131	-0.0588248	-0.00155757	-0.148412	-0.0114307	-0.05996	-0.00215364	-0.0809789	-0.000668618	-0.172502	-0.00390043	-0.417117	-0.00224984	-0.0310695	-0.00263293	-0.0359736	0.000244691	-0.213381	-0.00195688	-0.062181	-0.00442459	-0.0648555	-0.00121759
AN:mbin1_lf	0.015107	0.369603	0.0201582	0.295942	0.0238676	0.277553	0.0101279	0.125457	0.00786178	0.409553	0.00702711	0.373302	0.00710486	0.321761	0.0112211	0.326635	-0.00470839	0.433438	-0.00565798	0.37302	-0.00357471	0.436762	0.000109173	0.384055	-0.00825403	0.43504	-0.00727762	0.377224	-0.000988771	0.440349	0.00611905	0.39073	0.0158122	0.242661	0.00291605	0.443023	0.0052183	0.431819	0.000864929	0.451489	-0.0010215	0.455552	-0.000749438	0.450876	0.00489966	0.242959	0.00742132	0.231706	0.0103412	0.397847	0.00985599	0.386934	-0.00150863	0.455164	-0.000941054	0.439911	0.00493232	0.248018	0.00464184	0.232288	0.00380934	0.365498	0.00224683	0.403013	0.00303574	0.401942	0.00627181	0.425964	0.00112646	0.407842	0.00102634	0.427864	0.00060263	0.408596	0.0148303	0.390597	0.0214257	0.357299	0.0209855	0.374241	0.00239115	0.388062	0.00472781	0.377627	0.00547195	0.366792	0.0169184	0.269954	-0.00391961	0.316931	0.0321144	0.411141	0.0177799	0.378305	0.015531	0.323852	0.0167285	0.2995	0.0184981	0.327875	0.00712908	0.389578	0.00774148	0.368811	0.0130009	0.289659	0.00543327	0.336599	0.0022546	0.442262	0.010118	0.426713	0.0155715	0.353991	0.0185298	0.323019	0.00531277	0.396873	0.00280566	0.388983	0.0179777	0.287091	0.0121031	0.300503	0.0126449	0.301382	0.0149931	0.258972	0.00583884	0.103634	0.00605998	0.133415	0.00881053	0.266713	0.009496	0.288135	5.76907e-05	0.391655	-0.00218563	0.33958	0.131793	0.00968464	0.0125404	0.131385	0.0117941	1	0.0132317	0.139861	0.0114408	0.0657424	0.00661285	0.0470134	-0.000614668	-0.00212087	0.00127037	0.00477836	0.00277524	0.0180781	0.401192	-0.0239305	0.282871	0.0136793	0.248115	0.011449	0.239791	0.0133138	0.321491	0.0133508	0.315535	0.0132601	0.347105	-0.011819	-0.309756	-0.0118776	-0.305944	-0.0117267	-0.315147	0.00566883	0.103115	0.00822848	0.114255	0.0116581	0.163593	0.0122835	0.0164328	-0.00374638	0.120693	-0.00387914	-0.0863853	-0.00690379	-0.0976128	-0.0117859	-0.121303	-0.0107329	-0.010256	0.00477395	-0.118757	0.0100925	0.270822	0.0102472	0.261815	0.0102972	0.295886	0.00124665	0.249176	0.0132024	0.24811	0.00987582	0.18805	0.00809579	0.32853	-0.00996003	-0.241754	-0.00958186	-0.243733	-0.00993027	-0.28787	0.00200904	-0.217929	-0.0115742	-0.249852	-0.0097646	-0.16648	-0.00532492	-0.295044	0.0132831	0.238538	0.0105684	0.333355	0.0105019	0.322404	0.00977648	0.198724	0.00990398	0.310718	0.0101339	0.274232	0.0102044	0.273306	0.0103044	0.296518	0.0114329	0.27626	0.0164364	0.222974	0.0122873	0.232785	0.000621076	0.242197	0.011869	0.186483	0.0132857	0.246533	0.00983418	0.195444	0.011052	0.200727	0.00776128	0.294494	0.00275865	0.0586262	0.0102427	0.0997384	-0.013606	-0.209954	-0.00946053	-0.293627	-0.00938224	-0.28501	-0.0102857	-0.186709	-0.00949443	-0.255596	-0.00969058	-0.237754	-0.00949795	-0.239193	-0.00998056	-0.273836	-0.0106747	-0.235952	-0.0153021	-0.223618	-0.0111733	-0.194206	0.00246258	-0.21813	-0.0128515	-0.149846	-0.0116212	-0.233836	-0.00959206	-0.173725	-0.0121015	-0.226335	-0.00418446	-0.266285	0.00252328	-0.0285645	-0.00922662	-0.0800344
AN:mbin2_common	0.329327	0.107007	0.347575	0.0664839	0.310572	0.0721684	0.26432	0.0920354	0.357635	0.069997	0.348857	0.0691528	0.338801	0.0679325	0.336325	0.0830767	0.360997	0.0695213	0.32254	0.0708578	0.38719	0.0759993	0.342873	0.0837564	0.344064	0.0649995	0.306166	0.067834	0.409982	0.0796916	0.387778	0.090435	0.329483	0.0815732	0.415801	0.0740309	0.380844	0.0691477	0.410619	0.0735518	0.394567	0.0633454	0.388316	0.0633908	0.306463	0.0495781	0.287415	0.0369057	0.349328	0.065557	0.3282	0.0583655	0.394365	0.0638053	0.382249	0.061223	0.306414	0.0790997	0.272371	0.0899211	0.42408	0.0670789	0.330341	0.0603005	0.379896	0.0631163	0.360591	0.0668392	0.447388	0.0733251	0.372883	0.0669503	0.333813	0.0621646	0.411735	0.0730965	0.380668	0.0770386	0.373162	0.0808404	0.324755	0.0612631	0.304024	0.0623121	0.293965	0.0624654	0.357114	0.0921104	0.305345	0.0642116	0.404125	0.0460358	0.376828	0.0771427	0.378647	0.0626534	0.354457	0.0734112	0.357747	0.087188	0.454945	0.0807427	0.397711	0.0659987	0.300068	0.0549672	0.273738	0.0449804	0.393179	0.071355	0.370366	0.0775732	0.322991	0.0688216	0.320599	0.0795069	0.404952	0.0685271	0.407143	0.0779168	0.342357	0.0693972	0.308813	0.0690067	0.335051	0.07391	0.300218	0.0661943	0.169501	0.0374695	0.174459	0.0314537	0.319311	0.049309	0.224834	0.0369849	0.306018	0.0559767	0.297831	0.0467337	0.43747	0.188837	0.079383	-0.00162527	0.210748	0.0132317	1	0.0281589	0.376664	0.0707117	0.261642	0.0894112	0.111386	0.196074	0.215621	0.156021	0.185813	0.43544	0.0860892	0.314967	0.02351	0.274691	0.0910978	0.297273	0.0595481	0.321587	0.033706	0.31866	0.0260791	0.326797	0.0271594	-0.351748	0.00255772	-0.346706	0.00767196	-0.347979	0.00915282	0.182201	0.0059653	0.212818	0.00747901	0.222298	0.0349973	0.238645	0.00414184	0.193875	0.0273583	-0.162156	0.00439821	-0.207776	0.00437965	-0.236984	0.00698967	-0.212638	-0.000981566	-0.184142	0.00494422	0.23719	0.0246173	0.239199	0.0273992	0.248532	0.02912	0.263768	0.0232228	0.33542	0.0233301	0.211465	0.0268057	0.297762	0.0298887	-0.248441	0.00387984	-0.247574	0.00236422	-0.268467	0.00471336	-0.248634	-0.00129158	-0.341095	0.00392543	-0.220552	0.0030844	-0.334537	-0.00205489	0.263682	0.024853	0.290869	0.0190621	0.298751	0.0201211	0.228216	0.0274261	0.267809	0.0233619	0.234421	0.0230254	0.232903	0.0255853	0.242194	0.0256167	0.259979	0.0219033	0.282279	0.0300121	0.272308	0.0239887	0.254103	0.0181205	0.234392	0.0382528	0.322544	0.0165845	0.210893	0.0224459	0.211082	0.0359148	0.277477	0.0250343	0.117807	0.00348105	0.219308	0.00701029	-0.272177	0.00799723	-0.288322	0.0120135	-0.287064	0.00920303	-0.232287	0.00676051	-0.26478	0.0108129	-0.244023	0.00957103	-0.240962	0.00924113	-0.259596	0.0111366	-0.259438	0.0137138	-0.291151	-0.000122894	-0.258026	0.00721334	-0.236143	0.00486789	-0.254565	0.00735902	-0.329755	0.00476851	-0.219575	0.00648971	-0.227077	0.018174	-0.295859	0.00277581	-0.0984804	0.0015898	-0.219423	0.00493051
AN:mbin2_lf	0.0205573	0.452551	0.0151802	0.402502	0.0146632	0.26882	0.0125107	0.110865	0.0106502	0.433699	0.0119184	0.421918	0.00682784	0.263761	0.0109655	0.230294	0.0064804	0.443279	0.00371432	0.360306	0.0074536	0.448284	0.00734691	0.368384	0.00182289	0.415463	0.000122208	0.34883	0.0099479	0.466998	0.0127212	0.414497	0.0223017	0.5946	0.0103968	0.515213	0.0081593	0.431165	0.0100384	0.525284	0.00565166	0.463488	0.00559094	0.441343	0.00454198	0.216326	0.0054786	0.189997	0.00765286	0.32538	0.00652984	0.250347	0.00578533	0.456128	0.00305907	0.394468	0.0165153	0.454524	0.0155303	0.389863	0.0135142	0.487505	0.00358061	0.325296	0.00698325	0.450072	0.00813509	0.422721	0.0134454	0.529508	0.00522283	0.419956	0.00349876	0.377937	0.0221136	0.652355	0.0235916	0.63983	0.022197	0.601177	0.00534081	0.355449	0.00360017	0.26857	0.00484135	0.264812	0.0129755	0.204384	0.0045498	0.389559	0.0367813	0.362361	0.0126073	0.361636	0.0107136	0.278415	0.0127506	0.228356	0.0140567	0.22325	0.0225958	0.589188	0.0194137	0.496484	0.00900207	0.167097	0.00294987	0.177823	0.0081431	0.497743	0.00982381	0.381502	0.00918678	0.258036	0.0118954	0.207198	0.0183934	0.539302	0.0144536	0.484646	0.01336	0.207086	0.00974697	0.226685	0.00870385	0.211224	0.0114171	0.150727	0.0022939	0.117497	0.0045692	0.136171	0.0130501	0.400696	0.0126401	0.426746	0.00402734	0.373719	0.00109181	0.318059	0.195716	0.0141339	0.0196898	0.0551145	0.0195702	0.139861	0.0281589	1	0.00961838	0.256774	0.00412274	0.0604561	0.00203378	0.00349327	0.00325016	0.0149862	0.00819089	0.0246568	0.624004	-0.0136924	0.311019	0.0131948	0.159907	0.0101851	0.15771	0.0130197	0.407228	0.0128767	0.413785	0.0132139	0.481195	-0.0124571	-0.396265	-0.0120316	-0.382299	-0.0119826	-0.414411	0.00748094	0.0618874	0.00714102	0.0728891	0.00845367	0.141471	0.0112931	0.0136127	0.00433807	0.357245	-0.00645219	-0.0517039	-0.00644669	-0.0606187	-0.00856474	-0.143977	-0.0106145	-0.0092423	-0.00146038	-0.351818	0.00771586	0.25982	0.00794516	0.326182	0.00780818	0.33384	0.0028586	0.309652	0.0146731	0.321435	0.0071888	0.14686	0.00908148	0.400056	-0.00746951	-0.258433	-0.0075019	-0.248509	-0.00759686	-0.313451	0.000285846	-0.276086	-0.0140392	-0.293772	-0.00697459	-0.132279	-0.00733882	-0.35189	0.00957566	0.233681	0.00826991	0.31754	0.00809769	0.287135	0.00679731	0.1461	0.00727859	0.24373	0.00760319	0.251641	0.00788263	0.316524	0.00770568	0.293477	0.00844898	0.255973	0.0138176	0.424935	0.00876514	0.178951	0.0022761	0.303726	0.00897642	0.14621	0.0143405	0.307621	0.00712905	0.140655	0.00805409	0.171279	0.008044	0.339436	0.00271343	0.105247	0.00903146	0.164265	-0.00992318	-0.243273	-0.00747591	-0.313217	-0.00726794	-0.258362	-0.00719916	-0.151052	-0.00702309	-0.245513	-0.00715005	-0.234913	-0.00732709	-0.23109	-0.00746392	-0.282048	-0.00804139	-0.23469	-0.0122914	-0.302006	-0.007988	-0.168001	0.000663168	-0.26687	-0.00996069	-0.135175	-0.0134663	-0.273939	-0.00686298	-0.131125	-0.00886289	-0.229686	-0.00561376	-0.296806	0.00252956	-0.0921022	-0.00820157	-0.047691
AN:mbin3_common	0.319253	0.0482401	0.478947	0.0800849	0.430405	0.0900677	0.335282	0.107039	0.473883	0.0562665	0.4644	0.0577293	0.446461	0.0493594	0.435064	0.0797645	0.423312	0.0277924	0.369831	0.0359987	0.446501	0.0319676	0.392586	0.0521396	0.386619	0.0252443	0.360381	0.0356199	0.471804	0.0360679	0.452715	0.0587942	0.394173	0.0710594	0.527627	0.0461177	0.494562	0.0547902	0.516045	0.0418386	0.499241	0.0417561	0.492831	0.0428937	0.436977	0.0404765	0.429117	0.0328199	0.466122	0.0586946	0.450622	0.0595391	0.507421	0.0408468	0.488719	0.0457659	0.34081	0.0460612	0.282512	0.0571429	0.523018	0.0394586	0.438225	0.0460095	0.477963	0.0380478	0.480269	0.0528209	0.536511	0.0381264	0.476204	0.0448208	0.420298	0.0429947	0.502471	0.0491216	0.479704	0.0657739	0.473529	0.0715902	0.413272	0.0422996	0.391831	0.0556999	0.381993	0.058929	0.506722	0.105149	0.335397	0.0201929	0.506188	0.0346008	0.483545	0.0716599	0.452732	0.0555765	0.46849	0.0783866	0.478741	0.0953285	0.526123	0.0434385	0.479948	0.0396308	0.430671	0.0687641	0.392739	0.0456777	0.492438	0.0448834	0.504651	0.0716434	0.454848	0.0846496	0.457336	0.100219	0.472216	0.0384348	0.459038	0.0346692	0.481164	0.0712556	0.431951	0.065207	0.445719	0.0811807	0.412316	0.0881405	0.201967	0.0411172	0.204852	0.0452682	0.412155	0.0296805	0.32506	0.0370788	0.382633	0.0423553	0.374994	0.0347198	0.513576	0.244705	0.0869227	-0.00308783	0.125839	0.0114408	0.376664	0.00961838	1	0.0324946	0.486215	0.0696474	0.179938	0.298754	0.303168	0.242309	0.267212	0.561166	0.0718536	0.438687	0.0165057	0.336159	0.104609	0.368004	0.0612678	0.483725	0.0223772	0.481081	0.0159834	0.486913	0.0141798	-0.517721	0.0124768	-0.513197	0.0152695	-0.509802	0.0175459	0.261958	0.00724132	0.348092	0.0102385	0.359333	0.0424296	0.369127	0.00415019	0.258052	-0.000803171	-0.224573	0.00552731	-0.338727	0.00474939	-0.380523	0.0172161	-0.340334	0.00132583	-0.243397	0.00569918	0.379613	0.0280301	0.37791	0.0284596	0.391265	0.0275218	0.372359	0.000430142	0.501307	0.0136628	0.34405	0.0380747	0.433968	0.0105153	-0.397734	0.0128929	-0.392011	0.0108458	-0.418674	0.0140471	-0.341951	0.0118987	-0.505394	0.00904261	-0.355745	0.00663322	-0.460212	0.0130984	0.414458	0.0318182	0.435653	0.0189176	0.439648	0.0195865	0.356295	0.0329817	0.402765	0.0231708	0.374883	0.0253838	0.371019	0.0280163	0.381717	0.0257141	0.399941	0.0204523	0.431148	0.029471	0.409647	0.0265827	0.352964	-0.00421254	0.368805	0.0517197	0.488421	0.00921559	0.341911	0.0330132	0.343162	0.0491255	0.403094	0.00595157	0.125756	0.00855822	0.350931	0.0105376	-0.432879	0.0137936	-0.443101	0.0180836	-0.44318	0.0154883	-0.367569	0.0120281	-0.41046	0.017898	-0.389909	0.0147879	-0.383811	0.0153755	-0.405776	0.0160915	-0.402101	0.0175661	-0.445514	0.00391288	-0.400224	0.0160264	-0.322882	0.0132688	-0.396551	0.0120518	-0.491607	0.00929227	-0.35305	0.00886818	-0.369527	0.0249755	-0.401658	0.0119159	-0.0881442	-0.000422209	-0.344689	0.00690272
AN:mbin3_lf	0.0453099	0.464811	0.0352522	0.286365	0.0349447	0.242188	0.0260055	0.139959	0.037438	0.4608	0.0388307	0.419905	0.0334971	0.365008	0.0347779	0.307939	0.0386257	0.504012	0.0330689	0.393182	0.0409258	0.509883	0.037313	0.417963	0.0329069	0.471337	0.0262185	0.394774	0.0450854	0.527199	0.0465441	0.468264	0.042958	0.405607	0.0441139	0.54158	0.0371921	0.474713	0.0440696	0.554433	0.0372116	0.505455	0.0363782	0.488143	0.0271837	0.270626	0.0259415	0.216504	0.0339529	0.37755	0.0297675	0.313645	0.0367552	0.507718	0.0323459	0.451912	0.0374397	0.363702	0.0348155	0.316459	0.0495199	0.493228	0.0293787	0.424778	0.0390499	0.474036	0.0356977	0.453991	0.0515723	0.548793	0.0358907	0.484579	0.0301699	0.447802	0.0534974	0.521354	0.050641	0.443993	0.0482726	0.443849	0.0310687	0.427635	0.0273258	0.36574	0.0275679	0.342718	0.0369227	0.281353	0.0338909	0.429174	0.0668492	0.394935	0.038987	0.372576	0.039154	0.348058	0.0349941	0.309061	0.0363626	0.311743	0.06121	0.541646	0.0497682	0.499635	0.0310843	0.211925	0.0224686	0.284613	0.0401485	0.531067	0.0370751	0.447196	0.0317886	0.290842	0.0330295	0.279626	0.0503171	0.530311	0.0511553	0.510486	0.0374812	0.280649	0.0338676	0.306591	0.0331267	0.300782	0.0328397	0.215763	0.0153421	0.144346	0.0162173	0.135951	0.0370929	0.321018	0.0275451	0.255694	0.0293941	0.389253	0.0239798	0.337877	0.209586	0.0283813	0.0387014	0.029232	0.0354845	0.0657424	0.0707117	0.256774	0.0324946	1	0.0289226	0.208117	0.0118006	0.0225821	0.0232462	0.0282028	0.0232062	0.0554463	0.526197	0.00694348	0.386135	0.0278513	0.197582	0.028137	0.221765	0.0338519	0.402597	0.0330938	0.394554	0.0337233	0.428186	-0.0340082	-0.384718	-0.0330907	-0.36622	-0.0329309	-0.365534	0.0176229	0.128175	0.0208914	0.140575	0.0213058	0.197545	0.0246685	0.0303472	0.0215082	0.215294	-0.0142904	-0.117545	-0.0188061	-0.124516	-0.021839	-0.168521	-0.0219089	-0.021063	-0.0185717	-0.184224	0.0218175	0.325395	0.0218635	0.338551	0.0226877	0.363353	0.0210174	0.348753	0.0360599	0.329483	0.0199412	0.201896	0.0290791	0.416186	-0.0216094	-0.27708	-0.0213601	-0.275814	-0.0231304	-0.32822	-0.0161401	-0.295894	-0.0349759	-0.296749	-0.0197855	-0.155622	-0.0290659	-0.369431	0.0243608	0.257542	0.0245849	0.338259	0.0247654	0.318592	0.0188763	0.183828	0.0220385	0.305048	0.0213315	0.317739	0.0214166	0.329048	0.0220418	0.339283	0.0230765	0.28818	0.0306991	0.284422	0.023353	0.255678	0.0193411	0.337371	0.0218458	0.222495	0.0344298	0.310181	0.0197018	0.19248	0.020601	0.224944	0.0268032	0.371991	0.00789349	0.058831	0.021799	0.0861553	-0.0252261	-0.222414	-0.0236652	-0.290066	-0.0234119	-0.2556	-0.019934	-0.138352	-0.0218933	-0.248309	-0.0208985	-0.270189	-0.0207775	-0.272107	-0.0223571	-0.299906	-0.0223949	-0.241682	-0.0286287	-0.247581	-0.0219205	-0.220349	-0.0148705	-0.291178	-0.0230664	-0.19745	-0.0333966	-0.276745	-0.0194259	-0.150019	-0.022106	-0.24145	-0.0248359	-0.331835	7.1013e-05	-0.0321054	-0.0200828	-0.0372762
AN:mbin4_common	0.37354	0.0469921	0.402709	0.049169	0.376191	0.0554	0.305411	0.0739586	0.490592	0.0338483	0.480977	0.035822	0.407201	0.0281332	0.396027	0.0497333	0.501916	0.0162426	0.446411	0.0238168	0.514888	0.0188076	0.479973	0.0376913	0.473881	0.0132082	0.425978	0.0237285	0.531966	0.0224136	0.503417	0.0434036	0.418621	0.0520157	0.540297	0.0268447	0.500843	0.0334368	0.547158	0.0248012	0.521857	0.0239635	0.513769	0.0246696	0.349782	0.0236033	0.348156	0.0223671	0.416033	0.0346914	0.400999	0.0348233	0.514403	0.0226476	0.493274	0.0257825	0.390632	0.031036	0.34789	0.0408336	0.522871	0.0242234	0.458783	0.0265547	0.516205	0.0237515	0.4872	0.0342801	0.552226	0.0223063	0.495041	0.0258558	0.467011	0.0246535	0.530174	0.038334	0.477182	0.0529688	0.470865	0.0569095	0.457608	0.0242266	0.434471	0.0331966	0.425494	0.035979	0.377193	0.0654953	0.402492	0.0090545	0.488321	0.0152917	0.415273	0.0413477	0.386782	0.0311872	0.3918	0.0495536	0.391216	0.0597057	0.554058	0.0326657	0.500638	0.0322513	0.360492	0.0378341	0.381364	0.0284876	0.529645	0.0264839	0.454811	0.0428319	0.381169	0.050939	0.36332	0.0606292	0.514319	0.0309641	0.518495	0.0230374	0.388337	0.0427007	0.352023	0.0387484	0.387264	0.0504448	0.373758	0.0540305	0.228777	0.0289816	0.289581	0.0331962	0.404036	0.0235556	0.327503	0.0306378	0.438407	0.0232318	0.415561	0.0215522	0.535248	0.279431	0.0785172	-0.00748989	0.117559	0.00661285	0.261642	0.00412274	0.486215	0.0289226	1	0.0596714	0.36129	0.312241	0.316363	0.249673	0.271303	0.532388	0.0526088	0.433506	-0.00183185	0.301898	0.0682956	0.345315	0.0390964	0.362971	0.00771622	0.358135	0.00225308	0.369828	0.00128924	-0.407511	0.0193253	-0.399515	0.0210533	-0.398908	0.022062	0.209371	0.000667202	0.288808	0.00304963	0.216763	0.0204735	0.2376	0.00158523	0.266047	-0.00477894	-0.193703	0.00740233	-0.297901	0.0072808	-0.232985	0.020675	-0.233614	0.00215843	-0.25917	0.00899919	0.261653	0.00744935	0.249184	0.00933273	0.2668	0.00836516	0.342935	-0.0090362	0.404333	0.00347418	0.215431	0.0181154	0.357541	-0.00302789	-0.292139	0.0202604	-0.27199	0.0183496	-0.307715	0.0220464	-0.351523	0.0174888	-0.424478	0.0133868	-0.229499	0.0116247	-0.446674	0.0208107	0.281083	0.0128819	0.306614	3.60836e-05	0.310223	0.00183478	0.201784	0.0136564	0.266161	0.00410856	0.258566	0.00508985	0.241393	0.00885383	0.256689	0.00654089	0.303267	0.00391852	0.297026	0.0144162	0.311285	0.00908405	0.342058	-0.0125829	0.215373	0.026631	0.385423	0.000820016	0.21315	0.0144831	0.203637	0.0254396	0.347187	-0.00689754	0.233898	0.00378358	0.221924	0.00442069	-0.32273	0.0180605	-0.341055	0.0254035	-0.350563	0.0228124	-0.230125	0.0150331	-0.297102	0.0236113	-0.286183	0.0212884	-0.262284	0.0212394	-0.294493	0.0224322	-0.348647	0.0212372	-0.311789	0.0120463	-0.34064	0.019723	-0.346211	0.0181548	-0.241341	0.0163625	-0.406698	0.0124165	-0.228468	0.0124648	-0.230051	0.0257126	-0.410447	0.0197231	-0.198269	0.00168864	-0.226389	0.0062315
AN:mbin4_lf	0.0795875	0.475719	0.066117	0.235159	0.0680527	0.226811	0.0445554	0.126293	0.0818442	0.47216	0.0854347	0.413821	0.0750486	0.307176	0.0750398	0.26593	0.0843288	0.464477	0.0747018	0.353907	0.0894852	0.474624	0.0866773	0.403211	0.080392	0.417664	0.0736787	0.347894	0.0971528	0.502413	0.104977	0.473387	0.0663355	0.277581	0.0955425	0.520287	0.0850493	0.45592	0.0947707	0.517147	0.0859972	0.443468	0.0860548	0.43374	0.0492698	0.28078	0.0435447	0.18337	0.0710958	0.354829	0.0611793	0.320967	0.0818236	0.469843	0.0772037	0.405615	0.0560181	0.25523	0.051025	0.218758	0.111751	0.498589	0.0705686	0.405097	0.0919103	0.442488	0.0775793	0.420575	0.110466	0.52746	0.0815127	0.441213	0.0716135	0.414031	0.0974677	0.466807	0.0894602	0.381454	0.0862414	0.391947	0.0723405	0.421916	0.0664297	0.360494	0.0642842	0.347326	0.0727107	0.285572	0.0730607	0.389218	0.10679	0.53537	0.0799357	0.364405	0.0843457	0.308763	0.073304	0.293971	0.0755931	0.307638	0.117131	0.557645	0.103703	0.562624	0.0760022	0.221853	0.0452346	0.237773	0.0908528	0.501455	0.0770168	0.431154	0.0607576	0.279799	0.0609651	0.277018	0.105181	0.570704	0.109947	0.523884	0.0787517	0.302729	0.0667612	0.26802	0.0751284	0.351055	0.0783204	0.254502	0.0263666	0.293325	0.0277218	0.109448	0.0632986	0.281009	0.0445323	0.256348	0.0681076	0.373657	0.0548909	0.320191	0.266453	0.0611814	0.110141	0.0153345	0.0701437	0.0470134	0.0894112	0.0604561	0.0696474	0.208117	0.0596714	1	0.0249148	0.0411739	0.0485821	0.0400773	0.041368	0.108666	0.561619	0.0548733	0.353635	0.0592013	0.205661	0.0568022	0.194515	0.0576184	0.534589	0.0562989	0.514823	0.0578143	0.514386	-0.0639546	-0.473475	-0.0611126	-0.441948	-0.0605086	-0.417943	0.0422851	0.0880944	0.0434973	0.1814	0.0313412	0.208466	0.0382349	0.0380745	0.0387909	0.293036	-0.0408735	-0.0709108	-0.0430904	-0.157824	-0.0330767	-0.182017	-0.0357236	-0.0318855	-0.0340634	-0.258016	0.035558	0.303408	0.0337557	0.303783	0.0383439	0.330076	0.0416878	0.320976	0.0684522	0.431229	0.0278734	0.164285	0.0598858	0.437867	-0.0380544	-0.236971	-0.035414	-0.254041	-0.042847	-0.28518	-0.0374783	-0.263303	-0.0687754	-0.358033	-0.0288636	-0.118155	-0.070667	-0.365604	0.0439317	0.257682	0.046317	0.304443	0.0484611	0.275518	0.0260005	0.204251	0.0359999	0.266341	0.0344295	0.290702	0.0325007	0.294264	0.036466	0.307003	0.0412212	0.262778	0.0473975	0.433153	0.0417274	0.260792	0.039282	0.304574	0.0327623	0.19947	0.0645182	0.401564	0.027357	0.151405	0.0295717	0.210815	0.0583532	0.380989	0.0192821	0.0583252	0.0292038	0.120048	-0.0489532	-0.208661	-0.048406	-0.26382	-0.0510989	-0.233452	-0.0297276	-0.15531	-0.038119	-0.230301	-0.0359765	-0.23172	-0.0332385	-0.237933	-0.039759	-0.258891	-0.0441167	-0.19442	-0.0481945	-0.386665	-0.04257	-0.19681	-0.0352784	-0.246022	-0.0370677	-0.161731	-0.0646729	-0.327805	-0.0279428	-0.117261	-0.0336334	-0.208165	-0.0651565	-0.304743	-0.00554299	-0.0319381	-0.0275681	-0.0621314
AN:mbin5_common	0.301768	0.0134589	0.487497	0.0320926	0.520203	0.0411218	0.305482	0.0412754	0.710391	0.0223876	0.652908	0.0220588	0.415589	0.0152098	0.468468	0.0307297	0.661986	0.00595568	0.544571	0.00942168	0.651996	0.00714935	0.631483	0.0164751	0.568058	0.00296117	0.472597	0.00875614	0.628596	0.00853372	0.568921	0.0195312	0.607335	0.0283942	0.652889	0.0132845	0.670545	0.0190257	0.663762	0.0110426	0.630605	0.0116809	0.636086	0.0123587	0.39788	0.0165464	0.378009	0.0106556	0.529884	0.0231562	0.550242	0.0223798	0.624712	0.0109138	0.608968	0.0133119	0.627869	0.0162436	0.567983	0.020108	0.521182	0.00991386	0.687259	0.0159282	0.650871	0.0099083	0.641025	0.0184897	0.557787	0.0100046	0.658314	0.0135628	0.716266	0.0141731	0.510963	0.0180386	0.378941	0.0246126	0.409882	0.0272267	0.705396	0.0140656	0.691572	0.0209482	0.697894	0.0230291	0.338863	0.0413407	0.644283	0.00308962	0.404498	0.00939873	0.47088	0.027002	0.420294	0.0193437	0.430874	0.0312055	0.397843	0.0374031	0.443635	0.011688	0.37368	0.011097	0.426421	0.0234118	0.583208	0.0169597	0.702403	0.0135804	0.558688	0.0264845	0.511153	0.0357125	0.434649	0.0429769	0.398005	0.00943303	0.569025	0.00859297	0.371916	0.0285459	0.424406	0.0271976	0.443119	0.0298585	0.419227	0.0331538	0.30238	0.018533	0.527882	0.0209487	0.513355	0.00789798	0.479655	0.0145642	0.680849	0.0128771	0.654276	0.0116354	0.45479	0.660281	0.0236158	-0.00330197	0.0382938	-0.000614668	0.111386	0.00203378	0.179938	0.0118006	0.36129	0.0249148	1	0.220517	0.183185	0.131891	0.152812	0.436848	0.0240696	0.455519	-0.00194678	0.365955	0.0372723	0.481618	0.0237351	0.323958	0.00318175	0.326421	0.0011199	0.342996	7.8785e-05	-0.38124	0.0133674	-0.376941	0.0138985	-0.385738	0.0146398	0.258463	-9.16807e-05	0.468751	0.000382525	0.217278	0.0172484	0.26762	0.000512836	0.500428	-0.0045132	-0.271836	0.00419892	-0.532818	0.005107	-0.229844	0.010852	-0.290923	0.00145979	-0.496339	0.00617469	0.341749	0.00772806	0.289476	0.00861237	0.326133	0.0058051	0.615671	-0.00599579	0.368804	-0.000299784	0.242428	0.0148753	0.441441	-0.00306738	-0.410292	0.0119883	-0.340642	0.011197	-0.398451	0.014268	-0.702617	0.0108979	-0.389703	0.00960469	-0.270561	0.00679348	-0.622222	0.0135414	0.369674	0.00922565	0.392956	-4.74583e-05	0.413896	0.00142302	0.22646	0.0131141	0.332052	0.00314036	0.344856	0.0062918	0.28348	0.00875487	0.319457	0.00565912	0.467563	0.00280386	0.261721	0.0109873	0.477434	0.00597472	0.666352	-0.00758458	0.202689	0.0202939	0.357453	-0.00133056	0.241424	0.0129532	0.203001	0.0190365	0.477757	-0.00442996	0.566657	0.00297758	0.278344	0.0044252	-0.447136	0.0114868	-0.451385	0.016662	-0.482383	0.0134513	-0.287527	0.00824755	-0.390812	0.0155444	-0.413147	0.0124823	-0.332419	0.0123622	-0.393031	0.0137627	-0.59831	0.0136155	-0.31365	0.00783594	-0.564291	0.0121394	-0.734001	0.0111022	-0.232344	0.00944745	-0.383654	0.00917362	-0.279511	0.007109	-0.239305	0.0163193	-0.640798	0.0118621	-0.600038	0.00177753	-0.345105	0.00370525
AN:mbin6_common	0.26373	0.0272964	0.380282	0.0384969	0.338687	0.0479439	0.235935	0.0648361	0.443582	0.0254173	0.445499	0.0249452	0.408712	0.0205347	0.378261	0.040215	0.463943	0.00671515	0.403908	0.0164253	0.47779	0.00842911	0.397157	0.0255745	0.422846	0.00340063	0.3773	0.0138972	0.495029	0.0115288	0.429117	0.0302871	0.271039	0.0362369	0.536541	0.0181386	0.470544	0.0221212	0.533781	0.0155934	0.506002	0.0140534	0.490411	0.0143552	0.424242	0.017017	0.406342	0.0117448	0.441932	0.0258179	0.421612	0.0286827	0.519683	0.0133974	0.485121	0.015728	0.281255	0.0183198	0.22663	0.0257634	0.522883	0.0144031	0.424325	0.0173518	0.474976	0.0125263	0.454361	0.0209409	0.560908	0.0137431	0.477474	0.0156271	0.412461	0.0144717	0.439088	0.0257756	0.371707	0.0350497	0.36577	0.0373712	0.392416	0.0136174	0.363858	0.0229023	0.344331	0.0255091	0.425728	0.0577507	0.358496	0.0025908	0.423478	0.0120872	0.446551	0.0349079	0.415454	0.0258716	0.419499	0.0405567	0.415161	0.0518331	0.523116	0.0215383	0.482942	0.0238134	0.384037	0.0332085	0.36384	0.0185232	0.498924	0.0171412	0.486659	0.033854	0.413563	0.0458068	0.409949	0.0557475	0.477691	0.0202062	0.458695	0.00995227	0.438122	0.0401651	0.427349	0.0335501	0.398935	0.040812	0.362679	0.0453209	0.147534	0.0210866	0.157592	0.0240153	0.377309	0.00965922	0.256974	0.0163062	0.370385	0.0121245	0.341545	0.00807096	0.482586	0.168065	0.042036	-0.00633962	0.066713	-0.00212087	0.196074	0.00349327	0.298754	0.0225821	0.312241	0.0411739	0.220517	1	0.455241	0.264229	0.278275	0.486792	0.0378462	0.435458	-0.00978255	0.245942	0.0566551	0.282913	0.0305916	0.469775	0.00253374	0.462926	-0.000446031	0.47121	-0.00174263	-0.501026	0.0225177	-0.494754	0.0234639	-0.495341	0.0238877	0.244356	-0.00133673	0.312468	-0.000872937	0.355199	0.0234213	0.318556	0.000258635	0.277758	-0.00836195	-0.191505	0.00790452	-0.289544	0.00882296	-0.373804	0.0164736	-0.285862	0.00256147	-0.264721	0.0103564	0.380515	0.00857578	0.380518	0.0094791	0.39314	0.00526214	0.391265	-0.0113339	0.464739	-0.000689095	0.354291	0.0204733	0.451374	-0.00800758	-0.3942	0.0213986	-0.398369	0.0203231	-0.422906	0.0243671	-0.362653	0.0178329	-0.473476	0.0150895	-0.364786	0.0127118	-0.454931	0.0223766	0.387052	0.0107696	0.413446	-0.00186586	0.408639	0.000576744	0.366744	0.018687	0.391659	0.00292151	0.375707	0.00695799	0.375116	0.00938932	0.384063	0.005577	0.378964	0.00193215	0.390378	0.0132191	0.381562	0.00660874	0.369951	-0.0134732	0.363993	0.0289403	0.442203	-0.00280471	0.352353	0.0173912	0.354078	0.0255957	0.420794	-0.0103235	0.095184	0.00266154	0.35386	0.00634335	-0.399211	0.0194426	-0.429722	0.0281097	-0.425921	0.0245895	-0.379098	0.0133958	-0.406034	0.0265904	-0.389199	0.021733	-0.390482	0.0227476	-0.40786	0.0234348	-0.375453	0.0219301	-0.405881	0.0160944	-0.382513	0.0196064	-0.343074	0.0176692	-0.385917	0.0146462	-0.459479	0.0148773	-0.363185	0.0139763	-0.373828	0.027804	-0.391164	0.0197407	-0.0702537	0.00315494	-0.33557	0.00872848
AN:mbin7_common	0.349634	0.036591	0.383178	0.0437687	0.325843	0.0500705	0.259948	0.0718278	0.428342	0.0265216	0.43404	0.0272064	0.394305	0.019465	0.366221	0.0415956	0.48075	0.00988212	0.431446	0.0194555	0.494216	0.0115798	0.417592	0.0307354	0.447802	0.00547793	0.406188	0.017286	0.510109	0.0146957	0.450237	0.0346786	0.320425	0.041227	0.5236	0.0191602	0.45947	0.0232249	0.532748	0.0164282	0.500814	0.0142838	0.487935	0.0149895	0.355241	0.016345	0.329685	0.0126291	0.405658	0.0270397	0.375551	0.0294946	0.5019	0.0134515	0.476444	0.0162537	0.307319	0.0255751	0.25453	0.0339574	0.540549	0.0173862	0.40825	0.0177657	0.497243	0.014512	0.464364	0.0243541	0.562086	0.0141434	0.460479	0.0158498	0.406885	0.0154424	0.523119	0.0300007	0.488605	0.0435128	0.474439	0.0464355	0.390991	0.0152106	0.358351	0.0240093	0.339742	0.026933	0.38593	0.0604028	0.355198	0.00159658	0.482293	0.0117098	0.406478	0.0363982	0.387088	0.0262287	0.383221	0.0413313	0.38138	0.0516795	0.553312	0.024859	0.509541	0.0265358	0.362555	0.033095	0.329642	0.0188121	0.48944	0.0182638	0.438586	0.0347178	0.360074	0.0448132	0.35497	0.0566954	0.509862	0.0236248	0.47896	0.0122304	0.376594	0.0388892	0.363113	0.0337082	0.372347	0.0412078	0.339946	0.0473008	0.168535	0.0266345	0.164769	0.0225989	0.413638	0.0175749	0.346691	0.0278425	0.36704	0.0131516	0.340615	0.00981981	0.535903	0.120896	0.0603219	-0.00576519	0.085041	0.00127037	0.215621	0.00325016	0.303168	0.0232462	0.316363	0.0485821	0.183185	0.455241	1	0.398641	0.416543	0.539606	0.0444068	0.416156	-0.0120422	0.253773	0.0606176	0.281073	0.0310889	0.410624	0.00136228	0.404713	-0.00181903	0.417677	-0.00316731	-0.432312	0.0242335	-0.422502	0.0253143	-0.420839	0.0259963	0.191778	-0.00194918	0.239155	-0.00125425	0.2638	0.0222746	0.25499	8.01213e-05	0.229502	-0.00987878	-0.163645	0.00843369	-0.227226	0.00921862	-0.270163	0.0187979	-0.232201	0.00275424	-0.218341	0.0128536	0.282278	0.00450783	0.289174	0.00688452	0.296426	0.00277331	0.308791	-0.0150788	0.418673	-0.000899301	0.254148	0.0176019	0.34751	-0.0102321	-0.29818	0.0227296	-0.294598	0.0208913	-0.323192	0.0253986	-0.291024	0.021251	-0.436187	0.0169005	-0.26159	0.0128764	-0.39194	0.025312	0.292052	0.00996029	0.324337	-0.00446006	0.321109	-0.00218309	0.241462	0.0153657	0.297844	8.73611e-05	0.277926	0.00359114	0.283131	0.00709789	0.286474	0.003335	0.293072	0.000754069	0.355571	0.0136918	0.287758	0.00558234	0.295133	-0.0169726	0.265072	0.0258544	0.400679	-0.0031591	0.252338	0.0149866	0.249985	0.0239682	0.319312	-0.0116465	0.100198	0.00154831	0.294375	0.00595693	-0.315092	0.0206981	-0.350172	0.029112	-0.352328	0.0249935	-0.259996	0.0164043	-0.318553	0.0268048	-0.290185	0.0233072	-0.284492	0.0234902	-0.307042	0.0251046	-0.307232	0.0231971	-0.330923	0.0135736	-0.297649	0.020802	-0.279712	0.0214522	-0.276798	0.0168984	-0.41973	0.0161311	-0.257817	0.0137398	-0.263896	0.0275761	-0.340319	0.0221275	-0.0800898	0.00230633	-0.254814	0.00898935
AN:mbin8_common	0.298726	0.0307271	0.358021	0.0375175	0.274782	0.0359711	0.172622	0.0436684	0.372817	0.023495	0.379018	0.0219323	0.311233	0.012254	0.302454	0.0265455	0.405158	0.00794933	0.331994	0.008841	0.410576	0.00861781	0.339227	0.0189888	0.361991	0.0033157	0.322393	0.00950657	0.43247	0.0120366	0.390432	0.0250292	0.363801	0.0449073	0.443787	0.0165444	0.377516	0.0175356	0.450362	0.0144706	0.409256	0.0104487	0.398365	0.0107117	0.276715	0.0116341	0.256979	0.00664028	0.328554	0.0205565	0.293551	0.0194072	0.407737	0.00958531	0.365441	0.0095078	0.263446	0.0221992	0.206255	0.0260813	0.488169	0.0196158	0.319658	0.0111644	0.41912	0.0142858	0.38848	0.022539	0.487488	0.0133684	0.361434	0.0110594	0.314232	0.00973533	0.524787	0.0366039	0.526257	0.0518774	0.496017	0.054611	0.32238	0.0122962	0.274675	0.014899	0.260904	0.0176749	0.301486	0.0366477	0.307747	0.00211047	0.532631	0.012588	0.327688	0.0281644	0.305606	0.0188139	0.290339	0.0285431	0.290236	0.0329975	0.5216	0.0267831	0.482835	0.0278063	0.258594	0.0166281	0.251755	0.0101885	0.409272	0.0149628	0.355319	0.0244959	0.288202	0.031743	0.271133	0.0374923	0.499396	0.0271293	0.426309	0.0154789	0.285343	0.0250452	0.303678	0.0216197	0.28936	0.0270697	0.259458	0.0263422	0.119126	0.0152118	0.1212	0.0161083	0.397082	0.0224666	0.332118	0.0358898	0.301675	0.0134743	0.27518	0.0130268	0.526905	0.0516129	0.0611126	-0.00418306	0.063475	0.00477836	0.156021	0.0149862	0.242309	0.0282028	0.249673	0.0400773	0.131891	0.264229	0.398641	1	0.536192	0.516822	0.0451429	0.355269	-0.0095329	0.177646	0.0407838	0.210418	0.020082	0.363504	0.00355733	0.35406	0.000825509	0.372017	0.000568046	-0.371062	0.0181939	-0.361731	0.0200138	-0.366982	0.0201485	0.173028	-0.0017689	0.214523	-8.82666e-05	0.218681	0.0117188	0.197669	-0.000144662	0.262139	-0.00537237	-0.150002	0.0057235	-0.208327	0.00466723	-0.227438	0.0107628	-0.184107	0.00181415	-0.254768	0.00765046	0.228213	0.000670899	0.238134	0.00637382	0.238805	-0.000220341	0.275759	-0.0112242	0.352908	0.000474637	0.206929	0.00897536	0.303408	-0.00508851	-0.237919	0.0160101	-0.241489	0.0150577	-0.256313	0.0185807	-0.270898	0.014563	-0.366718	0.0127159	-0.213359	0.0103422	-0.330354	0.0173588	0.237121	0.00317353	0.262459	-0.00523292	0.256511	-0.0041877	0.206581	0.00778917	0.239959	-0.00134798	0.224658	-0.000171025	0.232747	0.00667039	0.230787	-0.000582264	0.232096	-0.00273981	0.324096	0.0188575	0.229821	0.000296214	0.269063	-0.0115763	0.220343	0.0137423	0.333723	-0.00132212	0.206192	0.00772796	0.212433	0.0128756	0.274372	-0.00722437	0.0793058	0.000911075	0.23977	0.0104583	-0.248224	0.0131502	-0.277232	0.019749	-0.274846	0.0168903	-0.217755	0.0118692	-0.254478	0.0160552	-0.233578	0.0169961	-0.235362	0.0175206	-0.245437	0.0179319	-0.233997	0.0153433	-0.289213	0.00904068	-0.232921	0.0143443	-0.260863	0.0147161	-0.230595	0.0101657	-0.351585	0.0123355	-0.211664	0.0101697	-0.222972	0.0185009	-0.272122	0.015284	-0.0551273	0.00132388	-0.214152	0.00696292
AN:mbin9_common	0.381557	0.0383992	0.325436	0.0345643	0.267759	0.0364669	0.210396	0.0519664	0.389446	0.020359	0.392721	0.0210599	0.314308	0.0110524	0.314833	0.0276898	0.429667	0.00443297	0.37269	0.00748681	0.447096	0.00660935	0.400969	0.0196861	0.395007	-0.000252131	0.35685	0.00710111	0.47561	0.0103558	0.489619	0.0293968	0.374234	0.0442684	0.467926	0.0147288	0.396339	0.0163786	0.474334	0.0119812	0.437182	0.00886668	0.428514	0.00938431	0.256224	0.00917457	0.233186	0.00620703	0.318175	0.0186872	0.29105	0.0197071	0.433912	0.00778151	0.399954	0.0087066	0.298368	0.0238457	0.261909	0.0312655	0.488249	0.0151261	0.32815	0.0108711	0.436416	0.0119939	0.416208	0.0209803	0.510283	0.0108735	0.380852	0.00973581	0.338618	0.00928659	0.512494	0.0287122	0.535629	0.0445584	0.520664	0.0490862	0.35468	0.0124396	0.298973	0.0152395	0.288158	0.0180617	0.294385	0.0370202	0.331283	0.000701775	0.53095	0.00629069	0.323288	0.0258526	0.326981	0.019585	0.313408	0.0303948	0.314293	0.0373707	0.570253	0.0236405	0.533191	0.0246878	0.249774	0.0164076	0.245537	0.0103054	0.433019	0.0129921	0.347781	0.0229939	0.266002	0.0293464	0.249734	0.0359633	0.544711	0.0237632	0.472766	0.0133009	0.313175	0.0255647	0.284054	0.0223575	0.292672	0.0279569	0.278511	0.0303193	0.145869	0.0173911	0.141006	0.0205985	0.34497	0.0176597	0.432463	0.0331295	0.327031	0.0104218	0.303571	0.0112828	0.551941	0.0970713	0.0945632	-0.00564492	0.100839	0.00277524	0.185813	0.00819089	0.267212	0.0232062	0.271303	0.041368	0.152812	0.278275	0.416543	0.536192	1	0.533802	0.0384782	0.370131	-0.0140589	0.218046	0.0455194	0.232125	0.0206024	0.327701	-0.00210061	0.319185	-0.00562478	0.336182	-0.00587917	-0.359812	0.0205165	-0.347623	0.0213412	-0.348805	0.0207789	0.157066	-0.00203446	0.169196	-0.00208438	0.153427	0.0103532	0.166844	-0.000213515	0.210785	-0.00769923	-0.153556	0.00623604	-0.173373	0.0070384	-0.161226	0.0134621	-0.164834	0.00185034	-0.205429	0.00885901	0.168976	-0.00260318	0.182643	0.00178517	0.183397	-0.00371768	0.235462	-0.0138054	0.362795	-0.00333404	0.142207	0.00568165	0.258843	-0.00996461	-0.184173	0.0191445	-0.193691	0.0176754	-0.209759	0.0213431	-0.237522	0.0167153	-0.382051	0.0139341	-0.150356	0.012752	-0.33767	0.0205352	0.183368	0.00121395	0.217097	-0.0085436	0.219343	-0.00668616	0.136304	0.00502513	0.187208	-0.00475394	0.165641	-0.00324576	0.178133	0.00159331	0.174391	-0.00391715	0.185822	-0.00490871	0.293018	0.00933768	0.193433	-0.000630737	0.228725	-0.0143812	0.157978	0.0123313	0.341651	-0.00538362	0.141476	0.00436342	0.139376	0.0101249	0.23034	-0.0106075	0.10638	0.00377175	0.227985	0.00416372	-0.207331	0.0169363	-0.241563	0.0232075	-0.24587	0.0201838	-0.150942	0.0149158	-0.208426	0.0204096	-0.177628	0.0192446	-0.184969	0.0191644	-0.19562	0.0210864	-0.207025	0.0187317	-0.276157	0.0110175	-0.210694	0.0176845	-0.22874	0.0166421	-0.172646	0.0140859	-0.364518	0.0135889	-0.14711	0.0123344	-0.152891	0.0218095	-0.28265	0.0177119	-0.0637254	0.000965371	-0.2191	0.00570496
AN:nucleotide_div_common	0.722178	0.0843614	0.73681	0.129091	0.651628	0.142324	0.661988	0.146759	0.764212	0.0923092	0.751914	0.0977596	0.641378	0.0728794	0.7548	0.115527	0.694074	0.0468183	0.60936	0.0500278	0.72477	0.05229	0.695438	0.0728681	0.59858	0.0399368	0.544318	0.0480604	0.790062	0.0591626	0.781483	0.0848589	0.804983	0.122913	0.807138	0.0762472	0.745095	0.0909764	0.803864	0.0713022	0.749379	0.0690759	0.740217	0.0700647	0.582416	0.0659049	0.549942	0.0475051	0.652476	0.0947099	0.631942	0.0953626	0.759023	0.0693047	0.717086	0.0729578	0.730458	0.0846393	0.693055	0.0987617	0.769183	0.0618573	0.66239	0.0744779	0.738971	0.0649527	0.745482	0.0862433	0.799474	0.0620292	0.702353	0.0723115	0.651311	0.0713751	0.905959	0.086298	0.867115	0.111686	0.860296	0.124051	0.647594	0.0681255	0.608968	0.0875608	0.597282	0.0933702	0.684335	0.150652	0.506745	0.0324546	0.898885	0.0602173	0.662358	0.109059	0.6009	0.0810728	0.779085	0.132156	0.796753	0.14698	0.895578	0.0727782	0.884494	0.0688814	0.59936	0.102266	0.575084	0.0746632	0.763843	0.0745161	0.721511	0.112989	0.632055	0.12833	0.624493	0.148673	0.871325	0.0668169	0.746778	0.056502	0.648536	0.11063	0.601552	0.0973775	0.636727	0.119026	0.640898	0.129629	0.316195	0.0552595	0.38497	0.0733682	0.661689	0.0490714	0.576903	0.0709098	0.598619	0.0698245	0.571834	0.0649225	0.910267	0.622407	0.519703	0.00164428	0.530103	0.0180781	0.43544	0.0246568	0.561166	0.0554463	0.532388	0.108666	0.436848	0.486792	0.539606	0.516822	0.533802	1	0.124744	0.681701	0.0410375	0.752039	0.151507	0.719593	0.0959217	0.714968	0.0483661	0.715307	0.0358729	0.740315	0.0339398	-0.791622	0.00715973	-0.782239	0.0125109	-0.787004	0.0162999	0.603528	0.00994608	0.601234	0.0139092	0.468896	0.0771267	0.561055	0.00589349	0.359128	0.00130757	-0.60067	0.00656968	-0.624517	0.00642676	-0.494777	0.016554	-0.545294	0.00146283	-0.341577	0.00715152	0.513625	0.0546229	0.506654	0.0563529	0.524413	0.0569792	0.554535	0.00980371	0.825543	0.0309023	0.447268	0.0667064	0.646287	0.0243785	-0.548891	0.00685737	-0.530826	0.00399247	-0.578306	0.00722695	-0.541609	0.00827164	-0.854952	0.00310933	-0.46535	0.000848319	-0.760163	0.0108292	0.556807	0.0620675	0.595155	0.0394859	0.601962	0.0404824	0.43797	0.060093	0.535884	0.0452974	0.508415	0.0506787	0.497384	0.0552209	0.510388	0.0539713	0.568131	0.046974	0.642961	0.0501128	0.580985	0.0526766	0.549702	0.00423867	0.49871	0.0892092	0.807216	0.0241119	0.444059	0.0591498	0.435543	0.0851979	0.597842	0.018095	0.390831	0.0195619	0.4868	0.0209276	-0.603664	0.00670943	-0.626413	0.0177012	-0.633691	0.0116934	-0.472283	0.00926996	-0.565023	0.0163436	-0.538805	0.00958632	-0.516543	0.0108233	-0.557332	0.010149	-0.610249	0.0130517	-0.6363	0.00357098	-0.59958	0.0124062	-0.528187	0.00998777	-0.560675	0.0091978	-0.841112	0.00454236	-0.462333	0.00291566	-0.47459	0.0228994	-0.657637	0.0100059	-0.25465	-0.00767568	-0.482098	0.00625179
AN:nucleotide_div_lf	0.0578616	0.633315	0.101438	0.565248	0.106125	0.497208	0.0626745	0.256539	0.0888064	0.731667	0.093521	0.670697	0.0691936	0.474089	0.0839869	0.455817	0.0531399	0.702738	0.0424499	0.552781	0.0583065	0.711408	0.0570996	0.60026	0.0406473	0.650298	0.0355578	0.535061	0.0664116	0.7472	0.0765182	0.683349	0.0895551	0.697037	0.0865638	0.820122	0.0848516	0.733091	0.0830483	0.833482	0.0763146	0.75199	0.0761868	0.731694	0.0642756	0.411309	0.0640972	0.323426	0.0825506	0.570201	0.0766368	0.506533	0.0760159	0.754782	0.0719387	0.678721	0.0692634	0.578443	0.0566227	0.483881	0.0919967	0.76557	0.0666877	0.595877	0.0739391	0.69385	0.0746669	0.678961	0.0877892	0.817099	0.0737965	0.695783	0.0655611	0.642138	0.0939371	0.846819	0.0954211	0.780383	0.0939283	0.768189	0.0647524	0.608029	0.0651227	0.535135	0.0657025	0.519233	0.103008	0.471018	0.040588	0.567886	0.12083	0.750884	0.0941029	0.608343	0.0822531	0.490652	0.0896188	0.483181	0.0959253	0.503755	0.0975882	0.890241	0.0889038	0.86528	0.0945601	0.412945	0.0586495	0.40014	0.0805558	0.791488	0.0923768	0.700053	0.0846898	0.496485	0.0940151	0.461126	0.0810225	0.888767	0.0744775	0.72506	0.0995583	0.448349	0.083709	0.444727	0.0812642	0.471753	0.0968601	0.409881	0.0286875	0.300325	0.02915	0.215554	0.0643666	0.519039	0.0517789	0.502383	0.0598034	0.591311	0.0499251	0.50341	0.355223	0.0735387	0.0721094	0.369392	0.0616627	0.401192	0.0860892	0.624004	0.0718536	0.526197	0.0526088	0.561619	0.0240696	0.0378462	0.0444068	0.0451429	0.0384782	0.124744	1	0.0519183	0.617485	0.0735531	0.373934	0.0720492	0.336727	0.0900496	0.797814	0.0895843	0.810541	0.0881156	0.873265	-0.0958224	-0.745431	-0.0930404	-0.732849	-0.0895088	-0.739836	0.0497518	0.148531	0.0596235	0.214489	0.0653323	0.348361	0.0729	0.0463739	0.0244424	0.405015	-0.0419625	-0.119029	-0.0552089	-0.176321	-0.0676343	-0.241759	-0.0667198	-0.0323658	-0.0184332	-0.381073	0.0682769	0.516886	0.0644004	0.565928	0.071315	0.624436	0.049891	0.517032	0.0999343	0.712078	0.0598667	0.335263	0.078982	0.673646	-0.0719751	-0.435785	-0.0668405	-0.453327	-0.077219	-0.546496	-0.0403827	-0.458856	-0.0979783	-0.642405	-0.0610955	-0.253013	-0.0825299	-0.583116	0.0828541	0.504786	0.0813935	0.617025	0.0826605	0.570567	0.0564384	0.348185	0.0691016	0.52868	0.0671576	0.509145	0.0630692	0.565321	0.0695486	0.589739	0.0781975	0.495903	0.0823654	0.653985	0.0796649	0.426854	0.046399	0.510438	0.0658985	0.386235	0.0969849	0.702304	0.0589251	0.321471	0.0626348	0.446238	0.0773526	0.566988	0.0165847	0.132691	0.0566964	0.218941	-0.0894756	-0.41948	-0.0832653	-0.520871	-0.0845511	-0.455989	-0.0620579	-0.268109	-0.0723283	-0.420822	-0.0689096	-0.420303	-0.0640375	-0.43462	-0.0737574	-0.500168	-0.0813355	-0.378126	-0.0850552	-0.535447	-0.0794506	-0.327985	-0.0362903	-0.450868	-0.0717899	-0.281475	-0.0942663	-0.621481	-0.0595546	-0.248975	-0.0695921	-0.406991	-0.0742717	-0.479686	-0.00424009	-0.090822	-0.0560235	-0.0998386
AN:recomb_rate_common	0.237777	-0.018763	0.63961	0.0832514	0.618481	0.102718	0.393416	0.0998775	0.721097	0.040988	0.716399	0.0449127	0.5625	0.0303758	0.583478	0.070575	0.64825	-0.00821867	0.540468	0.0011128	0.652676	-0.0053851	0.553888	0.0140807	0.572236	-0.0104443	0.489791	-0.00203296	0.655443	-0.00285098	0.553915	0.019493	0.550915	0.0618477	0.765236	0.0190682	0.742669	0.0366603	0.76649	0.0133062	0.766838	0.0187714	0.756846	0.0212097	0.6209	0.0366077	0.585491	0.023286	0.678134	0.0475032	0.666393	0.0525692	0.776926	0.0185072	0.759284	0.0281405	0.577676	0.0391909	0.46424	0.0447884	0.689107	0.00878356	0.69244	0.0303695	0.682545	0.0121384	0.68384	0.0295786	0.725338	0.0057457	0.727685	0.0227397	0.691542	0.0244857	0.587483	0.0134436	0.485952	0.0333799	0.500613	0.0393781	0.647868	0.0220937	0.631431	0.0437268	0.613084	0.049194	0.615959	0.10869	0.491592	-0.0124243	0.435072	0.00403246	0.639722	0.0599656	0.573867	0.0384651	0.603729	0.0723066	0.603628	0.0904401	0.615289	0.00496739	0.561443	0.00306849	0.610208	0.0718788	0.622345	0.0397947	0.749114	0.0184931	0.734878	0.0618683	0.640492	0.0867237	0.622575	0.10821	0.539124	-0.00306908	0.560578	-0.00584412	0.611149	0.0736155	0.593521	0.0632059	0.566328	0.0723158	0.55376	0.0897637	0.270982	0.0251165	0.316587	0.0369503	0.530913	0.00884968	0.403615	0.0165015	0.6443	0.024381	0.629764	0.0195807	0.567688	0.454056	0.111866	-0.0275616	0.159494	-0.0239305	0.314967	-0.0136924	0.438687	0.00694348	0.433506	0.0548733	0.455519	0.435458	0.416156	0.355269	0.370131	0.681701	0.0519183	1	0.0584903	0.424537	0.0972062	0.496189	0.0549155	0.627343	0.00574022	0.62564	0.000935357	0.622047	-0.00483578	-0.690149	0.032921	-0.680868	0.0357689	-0.665171	0.0409316	0.387293	0.00398911	0.504811	0.00495808	0.478059	0.0537809	0.48057	0.00408434	0.342961	-0.016203	-0.341986	0.010591	-0.500619	0.0120496	-0.499067	0.0284367	-0.448068	0.00215845	-0.324668	0.0194109	0.546017	0.029051	0.513324	0.0259622	0.555488	0.0260317	0.591436	-0.0141621	0.671814	0.000970148	0.477734	0.047906	0.606067	-0.00914075	-0.587321	0.0223469	-0.550742	0.0226207	-0.612287	0.0272329	-0.584452	0.0248341	-0.683129	0.0228574	-0.498139	0.0114136	-0.675614	0.0350353	0.582265	0.0369064	0.626406	0.0125113	0.630908	0.0140749	0.465272	0.0405096	0.566032	0.0194804	0.540453	0.0261494	0.504388	0.0274376	0.541329	0.02587	0.607347	0.0192795	0.520819	0.0153522	0.608509	0.0278679	0.586397	-0.0176532	0.478162	0.0631898	0.653887	-0.00143587	0.473773	0.0417081	0.459544	0.0637985	0.587993	-0.011599	0.265228	0.00444746	0.447721	0.0108823	-0.631534	0.024111	-0.667992	0.0366355	-0.673707	0.0304905	-0.501757	0.0188578	-0.603081	0.0351427	-0.57713	0.0256222	-0.535424	0.0283481	-0.592691	0.0298083	-0.653696	0.0295396	-0.56231	0.0260623	-0.631974	0.0258074	-0.56727	0.0261264	-0.510025	0.021275	-0.669785	0.0219147	-0.49472	0.0144701	-0.498537	0.0374887	-0.612748	0.0316155	-0.270668	0.00264508	-0.474081	0.00867585
AN:recomb_rate_lf	-0.0135142	0.308424	0.0515131	0.363314	0.0580554	0.338615	0.0220434	0.207085	0.0363079	0.555523	0.0376871	0.512245	0.0262702	0.360239	0.0352342	0.361182	0.000751473	0.539854	-0.00767226	0.448626	0.00152548	0.54208	-0.00244672	0.454945	-0.00782547	0.509284	-0.0131483	0.4346	0.00283885	0.557115	0.00447787	0.49199	0.0331846	0.397819	0.0265755	0.620296	0.034475	0.572274	0.023176	0.633202	0.0259544	0.608019	0.0265453	0.593134	0.03766	0.371221	0.0387101	0.301275	0.0428391	0.446673	0.0407312	0.413727	0.0272582	0.619767	0.0290735	0.5745	0.0286605	0.434468	0.0154301	0.35883	0.0230919	0.53584	0.0288208	0.497989	0.0195317	0.51602	0.0261056	0.506426	0.0179881	0.60022	0.0279253	0.554023	0.0259022	0.520831	0.0146993	0.489873	0.0178926	0.392666	0.0193907	0.401597	0.0232467	0.476033	0.0278933	0.436445	0.0287343	0.411333	0.0561487	0.378573	-0.00050995	0.416565	0.0245029	0.34125	0.0448562	0.41472	0.034013	0.346097	0.0400398	0.376083	0.0436169	0.37556	0.00964888	0.589186	0.00652388	0.574268	0.0530781	0.329875	0.0340658	0.363743	0.025608	0.608559	0.0464922	0.554279	0.0477618	0.371693	0.0556512	0.347216	-0.00158981	0.594244	0.00387371	0.481734	0.0535831	0.32179	0.0458334	0.341999	0.035199	0.35795	0.0454764	0.313671	0.00872089	0.143934	0.00417535	0.180213	0.0163214	0.302274	0.0102534	0.251957	0.0226175	0.480839	0.0210506	0.426642	0.168966	0.0437523	0.0314488	0.230311	0.0174939	0.282871	0.02351	0.311019	0.0165057	0.386135	-0.00183185	0.353635	-0.00194678	-0.00978255	-0.0120422	-0.0095329	-0.0140589	0.0410375	0.617485	0.0584903	1	0.0273662	0.289821	0.03057	0.278817	0.0483956	0.584267	0.0485696	0.59055	0.0439023	0.590372	-0.0490613	-0.586424	-0.0478785	-0.56907	-0.0431793	-0.53435	0.0230909	0.144204	0.0330177	0.184626	0.0456134	0.290575	0.0454255	0.0492514	-0.00215186	0.24458	-0.0144982	-0.121286	-0.0271016	-0.155373	-0.0461658	-0.214702	-0.0395206	-0.0373063	0.00618683	-0.230795	0.0480533	0.473628	0.0433338	0.459963	0.0492723	0.536809	0.0280889	0.410038	0.0481565	0.52239	0.0441457	0.309652	0.0437522	0.501798	-0.0495144	-0.432414	-0.0449264	-0.430286	-0.0512554	-0.500477	-0.0196127	-0.372592	-0.0442644	-0.49035	-0.0444072	-0.261604	-0.0374916	-0.45807	0.056101	0.448463	0.0534024	0.550414	0.0537813	0.497787	0.0396228	0.30974	0.0470777	0.461674	0.0474978	0.472351	0.0428002	0.470477	0.048403	0.521216	0.0526716	0.446005	0.0447209	0.296631	0.0516729	0.3907	0.0255494	0.405316	0.0442835	0.305169	0.0474547	0.508188	0.0435145	0.300426	0.0449119	0.423151	0.0457459	0.42575	-0.00442821	0.132438	0.0349358	0.105731	-0.0592111	-0.389762	-0.0537286	-0.48132	-0.0539544	-0.427092	-0.0425324	-0.249975	-0.0485126	-0.399151	-0.0475538	-0.414718	-0.043275	-0.413527	-0.0496702	-0.456587	-0.0525726	-0.358006	-0.0488732	-0.34373	-0.0500251	-0.318482	-0.0163881	-0.362307	-0.0454452	-0.250187	-0.0431104	-0.456055	-0.0432098	-0.247572	-0.0488889	-0.396402	-0.0356113	-0.370533	0.00260671	-0.115312	-0.0366205	-0.066942
AN:snpeff_nonsynonymous_variant_common	0.735888	0.0757806	0.604768	0.120599	0.551738	0.128524	0.792028	0.131403	0.599985	0.0780719	0.584352	0.0832437	0.626757	0.0865724	0.82556	0.13173	0.520109	0.0350833	0.495778	0.0428605	0.552687	0.0404665	0.596767	0.0582587	0.461482	0.0357261	0.425816	0.0425365	0.623898	0.0443131	0.636173	0.0651527	0.720985	0.0926384	0.572208	0.0566457	0.568596	0.0790732	0.55256	0.0480858	0.52771	0.0547675	0.533744	0.0572609	0.432238	0.0620858	0.395848	0.0447394	0.518782	0.0948496	0.510947	0.0943822	0.529983	0.0528143	0.526485	0.0626461	0.700429	0.0585045	0.737616	0.0772035	0.491416	0.0389447	0.525857	0.0731488	0.543026	0.0590522	0.567794	0.0784377	0.518712	0.0383087	0.532692	0.0661999	0.520219	0.0687016	0.703171	0.0640031	0.657081	0.0842953	0.666923	0.0961657	0.529035	0.070095	0.531524	0.0926758	0.529074	0.0980845	0.603865	0.149007	0.380159	0.0303534	0.650018	0.0354392	0.532408	0.100617	0.487746	0.0783357	0.794373	0.141576	0.81288	0.150705	0.614662	0.0290902	0.640467	0.0209871	0.470976	0.0943705	0.478994	0.0780853	0.556549	0.0585351	0.55188	0.100375	0.527215	0.123298	0.522734	0.141083	0.632179	0.0225765	0.588419	0.0448124	0.555573	0.109643	0.501743	0.0981353	0.582156	0.120279	0.574023	0.12007	0.278408	0.0480391	0.378786	0.0668042	0.486959	0.0381816	0.38619	0.0504729	0.489781	0.0721269	0.472818	0.0693338	0.662895	0.693378	0.573285	0.00361135	0.683984	0.0136793	0.274691	0.0131948	0.336159	0.0278513	0.301898	0.0592013	0.365955	0.245942	0.253773	0.177646	0.218046	0.752039	0.0735531	0.424537	0.0273662	1	0.167577	0.879755	0.120642	0.506835	0.0306525	0.512878	0.0199192	0.538023	0.0181235	-0.583591	0.00503567	-0.580286	0.0091709	-0.592055	0.0115421	0.748696	0.0167764	0.641687	0.0238362	0.359399	0.0710763	0.613503	0.011872	0.211178	-0.000941408	-0.791843	-0.00168766	-0.700999	-0.00270116	-0.385504	0.00170081	-0.638996	-0.0030638	-0.197953	0.00254108	0.384286	0.053229	0.369988	0.0510067	0.387165	0.0526335	0.428648	0.0134629	0.625355	0.0138884	0.331199	0.0623684	0.512273	0.0238262	-0.415482	-0.00438835	-0.39327	-0.0073375	-0.430739	-0.00448444	-0.424863	0.000279627	-0.656259	0.00562459	-0.34805	-0.00687952	-0.628177	0.00124485	0.419087	0.0558901	0.436433	0.0359847	0.451174	0.0376496	0.314127	0.0543996	0.398214	0.0414963	0.381709	0.0490668	0.363941	0.0497808	0.378024	0.0506922	0.441969	0.0459892	0.469034	0.0313592	0.459416	0.0514836	0.431745	0.0079457	0.40626	0.0831412	0.620423	0.00945048	0.328684	0.0548305	0.315798	0.0731684	0.479683	0.0213329	0.402718	0.0167175	0.336789	0.0158472	-0.462799	-0.00209779	-0.459188	0.00755369	-0.474644	0.00215316	-0.345666	1.57509e-05	-0.42044	0.00710393	-0.409119	-0.00209677	-0.383547	-0.000760944	-0.418305	-0.00213251	-0.489178	7.09321e-05	-0.4743	-0.000473821	-0.483962	-0.000726555	-0.419722	0.00161994	-0.483857	-0.00860248	-0.655318	0.00663088	-0.346935	-0.00497003	-0.348099	0.00884899	-0.556321	-0.000657532	-0.277727	-0.00836515	-0.353622	0.00343851
AN:snpeff_nonsynonymous_variant_lf	0.0925862	0.393587	0.194363	0.534786	0.192222	0.545714	0.125504	0.456659	0.156618	0.499596	0.160697	0.495763	0.187705	0.628438	0.202096	0.801534	0.0881694	0.417861	0.0804149	0.409227	0.0979788	0.434307	0.0943922	0.436383	0.0840548	0.435918	0.070687	0.40212	0.105312	0.441591	0.11268	0.441811	0.135151	0.395989	0.138233	0.469632	0.156161	0.53933	0.123859	0.432538	0.130241	0.469081	0.133477	0.478322	0.139258	0.35233	0.136241	0.303386	0.175315	0.538109	0.166329	0.512931	0.131469	0.449977	0.138396	0.484999	0.10273	0.310103	0.0884609	0.32824	0.12495	0.372789	0.144389	0.509122	0.133705	0.454832	0.146831	0.510104	0.115264	0.384662	0.145652	0.512449	0.13606	0.509338	0.135905	0.390255	0.143713	0.413519	0.145372	0.441929	0.141996	0.526646	0.154653	0.581997	0.156008	0.578081	0.214373	0.766951	0.0768961	0.382773	0.129647	0.277011	0.178712	0.570092	0.159774	0.513688	0.194859	0.661202	0.199529	0.704955	0.0866699	0.281955	0.0718685	0.207394	0.178871	0.434689	0.145281	0.456494	0.133367	0.479784	0.173929	0.586738	0.179076	0.573154	0.189585	0.615673	0.0623636	0.247777	0.112984	0.418886	0.19769	0.588218	0.17261	0.562039	0.181736	0.626181	0.181657	0.560942	0.0805434	0.21416	0.07834	0.269221	0.110411	0.277101	0.0838063	0.237961	0.1315	0.488548	0.124989	0.418013	0.20501	0.0925338	0.058216	0.185252	0.067083	0.248115	0.0910978	0.159907	0.104609	0.197582	0.0682956	0.205661	0.0372723	0.0566551	0.0606176	0.0407838	0.0455194	0.151507	0.373934	0.0972062	0.289821	0.167577	1	0.188162	0.743965	0.14775	0.304282	0.147633	0.29004	0.143608	0.294094	-0.155365	-0.242923	-0.152485	-0.228035	-0.147223	-0.230744	0.108166	0.415619	0.12924	0.509649	0.129185	0.428563	0.167682	0.413783	0.0212411	0.129579	-0.0935924	-0.352199	-0.122712	-0.435517	-0.133953	-0.30912	-0.158261	-0.367492	-0.0143775	-0.122973	0.134152	0.429303	0.126027	0.397623	0.136123	0.431498	0.103257	0.322655	0.148214	0.189845	0.122269	0.325052	0.139567	0.376244	-0.140314	-0.325709	-0.131429	-0.316944	-0.145443	-0.332047	-0.0868402	-0.271571	-0.141828	-0.135524	-0.125021	-0.240098	-0.14254	-0.302716	0.151685	0.428383	0.147504	0.37774	0.149881	0.389202	0.114783	0.314486	0.134193	0.361927	0.132325	0.408818	0.123749	0.39473	0.13362	0.427841	0.14645	0.415489	0.143992	0.242029	0.152449	0.448742	0.095551	0.296288	0.129076	0.501762	0.146626	0.176315	0.120562	0.314163	0.121471	0.398276	0.139545	0.365013	0.0400101	0.125899	0.109833	0.0731883	-0.160911	-0.316257	-0.150519	-0.265011	-0.15227	-0.256518	-0.12415	-0.197987	-0.13907	-0.240174	-0.135652	-0.312609	-0.126872	-0.306555	-0.140798	-0.321038	-0.150847	-0.281245	-0.153216	-0.258253	-0.15324	-0.318161	-0.0785778	-0.254971	-0.138954	-0.414738	-0.139982	-0.11951	-0.122237	-0.231395	-0.131825	-0.314047	-0.134287	-0.300534	-0.0329345	-0.0970116	-0.112642	-0.0422973
AN:snpeff_synonymous_variant_common	0.625258	0.0726255	0.716604	0.143233	0.683917	0.154491	0.705069	0.145781	0.720145	0.0901518	0.702574	0.0956212	0.760082	0.108944	0.882711	0.155609	0.616556	0.0421227	0.576875	0.054269	0.648206	0.0479769	0.658504	0.0696965	0.576936	0.0467488	0.511307	0.0543565	0.688214	0.0502085	0.673865	0.0724826	0.748207	0.10103	0.68551	0.0629381	0.70879	0.092534	0.660626	0.0532251	0.652687	0.0651972	0.661611	0.0688869	0.537556	0.0742187	0.502454	0.0542521	0.668452	0.112776	0.655555	0.113817	0.649877	0.060744	0.659797	0.0761023	0.712286	0.0613855	0.712298	0.0804087	0.586267	0.0433689	0.674013	0.086851	0.666158	0.0664645	0.695274	0.0911204	0.603505	0.0401517	0.680575	0.0786739	0.673614	0.0819941	0.707107	0.0653007	0.655223	0.0909915	0.672543	0.102517	0.687807	0.0854533	0.700499	0.113639	0.698881	0.119415	0.722368	0.179499	0.508918	0.0371584	0.608464	0.0331953	0.671866	0.118932	0.624855	0.0917358	0.831624	0.15815	0.83663	0.170959	0.574126	0.0230056	0.550062	0.00912496	0.597245	0.113844	0.624762	0.0947703	0.681761	0.0661219	0.688818	0.118865	0.671079	0.14714	0.659925	0.168866	0.549729	0.0125751	0.658182	0.0493233	0.679912	0.126069	0.635791	0.117798	0.700888	0.141729	0.684762	0.14408	0.369664	0.0596111	0.47087	0.0793297	0.566479	0.0455019	0.460713	0.0528525	0.63349	0.0872675	0.615312	0.0814787	0.63719	0.672276	0.418013	0.00174163	0.499226	0.011449	0.297273	0.0101851	0.368004	0.028137	0.345315	0.0568022	0.481618	0.282913	0.281073	0.210418	0.232125	0.719593	0.0720492	0.496189	0.03057	0.879755	0.188162	1	0.143128	0.546009	0.0284166	0.551013	0.0189433	0.567535	0.0165328	-0.615722	0.0108735	-0.611102	0.0148275	-0.616122	0.0176388	0.656529	0.0198469	0.666182	0.0283804	0.431437	0.0835026	0.644955	0.017688	0.284829	-0.00419742	-0.669857	-0.00248297	-0.713945	-0.00182612	-0.459604	0.00271969	-0.657017	-0.005804	-0.268577	0.00661362	0.472021	0.0632899	0.446814	0.06039	0.475379	0.0610453	0.548394	0.0161654	0.605159	0.00760238	0.407591	0.0740589	0.584882	0.0265521	-0.513747	-0.00639669	-0.480374	-0.00761055	-0.529803	-0.00451629	-0.550861	0.000413322	-0.625957	0.0125159	-0.429967	-0.00963445	-0.707408	0.00198112	0.512557	0.0641816	0.530758	0.0420087	0.548552	0.0448075	0.383815	0.0658294	0.486436	0.0494139	0.469448	0.0573998	0.439634	0.0582194	0.465339	0.0584134	0.5491	0.052676	0.514706	0.0360199	0.569014	0.0607049	0.55403	0.00880434	0.454047	0.0952207	0.597377	0.00438828	0.404456	0.0649876	0.384388	0.0849057	0.574674	0.0242302	0.44479	0.0197084	0.40347	0.0171301	-0.569731	-0.00202111	-0.565153	0.00853227	-0.586485	0.00209851	-0.426613	-0.00236939	-0.519387	0.00711918	-0.507171	-0.00264251	-0.468378	-0.000553889	-0.517081	-0.00175119	-0.614696	0.000517616	-0.540293	0.000927631	-0.606424	-0.00241845	-0.545948	0.00274077	-0.520338	-0.0077873	-0.622092	0.0129307	-0.429147	-0.00572489	-0.423861	0.0100689	-0.663741	-0.000930396	-0.371431	-0.00835303	-0.437815	0.00454483
AN:snpeff_synonymous_variant_lf	0.0708201	0.460607	0.13547	0.491572	0.134619	0.469351	0.0868107	0.323259	0.110355	0.501823	0.113438	0.497166	0.145806	0.700644	0.148086	0.795609	0.0668762	0.469973	0.0624624	0.488971	0.0733155	0.482496	0.0681119	0.490407	0.0681182	0.510047	0.0539513	0.475136	0.0767647	0.480259	0.0767301	0.462286	0.0964392	0.382874	0.0947489	0.481792	0.110669	0.553692	0.0841262	0.454879	0.0905607	0.491512	0.0936272	0.498163	0.0947675	0.362001	0.0918877	0.305172	0.125694	0.544809	0.117882	0.515164	0.0902682	0.477699	0.097124	0.506888	0.0736655	0.304773	0.0654648	0.336094	0.08264	0.390567	0.104661	0.537693	0.0955192	0.488779	0.104553	0.53676	0.0773712	0.399341	0.105521	0.548559	0.100617	0.542731	0.0911413	0.404267	0.0964042	0.409892	0.0978937	0.430076	0.10798	0.577788	0.118051	0.611324	0.120235	0.609349	0.151219	0.757803	0.0632383	0.436287	0.0835788	0.260395	0.125934	0.53786	0.115466	0.492824	0.13823	0.602583	0.14008	0.634301	0.0507874	0.257759	0.0371205	0.171691	0.123912	0.415987	0.104308	0.468912	0.0925242	0.49082	0.120523	0.573513	0.126699	0.546897	0.133105	0.569416	0.0326565	0.222275	0.0854052	0.469612	0.142692	0.553222	0.12235	0.531883	0.131336	0.592183	0.130369	0.508485	0.0633962	0.230217	0.0634917	0.259415	0.0777994	0.311448	0.0569536	0.282544	0.0984837	0.506327	0.0929292	0.44037	0.16606	0.06982	0.0520771	0.184661	0.0485929	0.239791	0.0595481	0.15771	0.0612678	0.221765	0.0390964	0.194515	0.0237351	0.0305916	0.0310889	0.020082	0.0206024	0.0959217	0.336727	0.0549155	0.278817	0.120642	0.743965	0.143128	1	0.0926401	0.275816	0.0925949	0.25926	0.0896503	0.269074	-0.0974018	-0.235759	-0.0953408	-0.21756	-0.0919232	-0.220826	0.0786947	0.405858	0.0884745	0.494501	0.083373	0.405666	0.114876	0.431375	0.0162133	0.125418	-0.0696025	-0.350349	-0.0842283	-0.430285	-0.0865601	-0.321303	-0.107299	-0.390681	-0.0115377	-0.113572	0.0872821	0.430699	0.0807229	0.397208	0.0879828	0.428372	0.0708673	0.352013	0.0908161	0.133577	0.0791207	0.313282	0.0924831	0.404622	-0.0912973	-0.343966	-0.0845998	-0.322903	-0.0944307	-0.357183	-0.0598764	-0.293706	-0.0860422	-0.0975567	-0.0808701	-0.236588	-0.0956542	-0.339885	0.0979329	0.397474	0.0943921	0.366915	0.0966932	0.371759	0.0723882	0.304993	0.0860307	0.35988	0.0858688	0.404855	0.0791971	0.382712	0.086217	0.420644	0.0956441	0.398196	0.0912284	0.217559	0.10029	0.422216	0.0655628	0.321624	0.0829975	0.414879	0.0901656	0.120658	0.0778925	0.297184	0.0775711	0.347099	0.09425	0.411971	0.0316006	0.0996662	0.0696954	0.0901417	-0.104946	-0.318374	-0.0965147	-0.274746	-0.0985947	-0.272848	-0.0789932	-0.212985	-0.0894833	-0.259552	-0.0879763	-0.327799	-0.081397	-0.309007	-0.0911939	-0.342385	-0.0999311	-0.29418	-0.097549	-0.241876	-0.102045	-0.323002	-0.0543366	-0.275279	-0.0899567	-0.354936	-0.0850358	-0.0825393	-0.0789099	-0.229377	-0.0847544	-0.315848	-0.0928411	-0.355617	-0.0269103	-0.0708253	-0.0721221	-0.0641038
pAN:proxy_0_100_ld_p0_p100_maf_common_block	0.298184	0.0287033	0.716435	0.11669	0.618287	0.125469	0.43134	0.145961	0.686309	0.0773882	0.64225	0.0783031	0.621872	0.0735538	0.670042	0.116604	0.49696	0.029667	0.385497	0.0403628	0.514614	0.034096	0.428532	0.0573496	0.352573	0.0278899	0.316288	0.0382274	0.540728	0.0375289	0.476801	0.0618557	0.52119	0.0948285	0.695937	0.0581697	0.673812	0.0746378	0.672844	0.0520743	0.626705	0.0535305	0.617533	0.0549265	0.859391	0.0776012	0.828872	0.056733	0.743622	0.0869526	0.735707	0.0872042	0.703366	0.056177	0.657188	0.061869	0.509616	0.0666672	0.393813	0.0766839	0.605956	0.0438094	0.668103	0.0683149	0.598706	0.0500831	0.721651	0.0733886	0.617023	0.0434107	0.65666	0.0608925	0.574125	0.0585084	0.603401	0.0540795	0.595535	0.077178	0.600153	0.0845986	0.548011	0.0552648	0.528149	0.0774882	0.516561	0.0831818	0.827064	0.163598	0.335888	0.0174038	0.661852	0.0502003	0.708157	0.0947186	0.600473	0.0716969	0.775051	0.114155	0.776122	0.135629	0.542819	0.0394264	0.530648	0.036896	0.734524	0.105639	0.735558	0.0773253	0.638147	0.0565856	0.823757	0.106783	0.809004	0.132481	0.832708	0.156308	0.487299	0.0321111	0.4572	0.0299662	0.733291	0.111097	0.818347	0.0992376	0.656906	0.112087	0.587015	0.120387	0.236987	0.0476777	0.254753	0.0666141	0.645485	0.0334275	0.537201	0.0537598	0.46423	0.0560122	0.464402	0.0441981	0.582517	0.421944	0.183682	0.00682812	0.211792	0.0133138	0.321587	0.0130197	0.483725	0.0338519	0.362971	0.0576184	0.323958	0.469775	0.410624	0.363504	0.327701	0.714968	0.0900496	0.627343	0.0483956	0.506835	0.14775	0.546009	0.0926401	1	0.0426567	0.998766	0.0348205	0.995755	0.0307611	-0.981025	0.00424422	-0.983997	0.00840577	-0.982731	0.0121715	0.607571	0.0111728	0.794558	0.0149204	0.923118	0.0859426	0.80053	0.00680712	0.274518	-0.00202955	-0.465027	0.00416949	-0.717537	0.00416715	-0.922623	0.0112862	-0.698933	0.00102003	-0.228875	0.00570953	0.945274	0.0742556	0.947854	0.0732729	0.950961	0.0665743	0.773642	0.0106981	0.897616	0.0285354	0.926978	0.095145	0.905428	0.0221744	-0.938366	-0.00242757	-0.945276	-0.00352811	-0.947904	-0.000176936	-0.64666	0.00428994	-0.869566	0.00097228	-0.92741	-0.00707175	-0.739962	0.00876406	0.942339	0.067601	0.940586	0.0474711	0.919797	0.0469751	0.910594	0.0776598	0.938707	0.0551593	0.943002	0.0702163	0.944463	0.0752199	0.946288	0.0672042	0.917304	0.0480202	0.961733	0.0419373	0.887398	0.0522777	0.734561	0.00537429	0.935172	0.10081	0.887145	0.0231516	0.925794	0.0867323	0.92225	0.107771	0.842212	0.01613	0.210507	0.0165231	0.895858	0.0337555	-0.921066	0.00156706	-0.924779	0.0107433	-0.899756	0.00637788	-0.915155	0.00149025	-0.931836	0.0108298	-0.935784	0.00203818	-0.942379	0.00434633	-0.944368	0.00184594	-0.855969	0.00684665	-0.954563	0.00341692	-0.838156	0.00633921	-0.604767	0.00644748	-0.935829	-0.00134527	-0.871473	0.00269184	-0.926545	-0.00251014	-0.932478	0.0141002	-0.605302	0.00814344	-0.167669	-0.00494332	-0.881588	0.0143472
pAN:proxy_0_100_ld_p0_p100_maf_lf_block	0.013122	0.482839	0.0413774	0.365753	0.0459903	0.319119	0.0206463	0.180116	0.0307309	0.598217	0.0333674	0.545107	0.0215945	0.365017	0.0319416	0.358884	0.00440307	0.566543	-0.00132851	0.44658	0.00652275	0.569941	0.0066523	0.474341	-0.00497345	0.516216	-0.00580161	0.420002	0.0106201	0.597837	0.0192328	0.546567	0.0354553	0.485272	0.023909	0.655965	0.0248307	0.579995	0.0214401	0.67016	0.0168387	0.597227	0.0173664	0.578875	0.0265183	0.334027	0.0272652	0.262002	0.0293695	0.435372	0.0276328	0.399171	0.0189912	0.608814	0.0168042	0.532772	0.0228057	0.460978	0.0163434	0.372231	0.025731	0.621349	0.0180923	0.464174	0.0163298	0.530194	0.0217096	0.510202	0.0223484	0.655482	0.0189348	0.545431	0.0156021	0.496643	0.0286498	0.63113	0.0324336	0.523404	0.0329855	0.521277	0.0166684	0.465979	0.0179722	0.406127	0.0194135	0.390209	0.0458322	0.382088	0.00373444	0.455837	0.0524025	0.650951	0.03506	0.437034	0.0274526	0.35812	0.0363417	0.376114	0.0399229	0.371571	0.0296133	0.73903	0.0291708	0.740165	0.0400274	0.353108	0.0206698	0.313441	0.0207334	0.638093	0.0339183	0.552401	0.0352891	0.355673	0.0417557	0.324821	0.0230863	0.745715	0.0163375	0.571409	0.0428765	0.349833	0.0371341	0.331458	0.0316342	0.350232	0.0444394	0.307509	0.0104617	0.29569	0.00806601	0.162197	0.0204416	0.359559	0.0190618	0.321982	0.0123621	0.465478	0.0076423	0.386546	0.234981	0.0426527	0.0426854	0.290717	0.0306565	0.321491	0.033706	0.407228	0.0223772	0.402597	0.00771622	0.534589	0.00318175	0.00253374	0.00136228	0.00355733	-0.00210061	0.0483661	0.797814	0.00574022	0.584267	0.0306525	0.304282	0.0284166	0.275816	0.0426567	1	0.042606	0.976236	0.0405936	0.930809	-0.0427175	-0.881108	-0.0415336	-0.88084	-0.0392728	-0.840516	0.0228697	0.141132	0.0295492	0.221898	0.035698	0.320876	0.0373274	0.0650887	0.00454906	0.394738	-0.0175051	-0.118207	-0.0258804	-0.189031	-0.0362847	-0.227916	-0.0332275	-0.0460782	0.000119206	-0.38792	0.0355578	0.591003	0.0339544	0.661092	0.036671	0.705857	0.0208015	0.526349	0.0461338	0.858974	0.0332195	0.357095	0.0352288	0.685585	-0.0359127	-0.468156	-0.0340923	-0.507118	-0.0376937	-0.573411	-0.0134764	-0.470601	-0.0427111	-0.739056	-0.0331321	-0.278549	-0.0303755	-0.5978	0.0413511	0.619641	0.0387982	0.672373	0.0390604	0.617805	0.0313561	0.432011	0.0348402	0.486176	0.0350499	0.533195	0.0335858	0.618747	0.036082	0.639678	0.0388226	0.50412	0.0411026	0.586546	0.0389421	0.509698	0.0185596	0.504103	0.0362575	0.382611	0.0452393	0.821482	0.0327876	0.334888	0.0347161	0.545226	0.0334584	0.53584	0.00547224	0.123635	0.0306461	0.186203	-0.0426078	-0.539514	-0.03726	-0.5517	-0.0372432	-0.476761	-0.0330849	-0.313584	-0.0346197	-0.415802	-0.0344714	-0.449789	-0.0330436	-0.48582	-0.0364624	-0.529001	-0.0380336	-0.376106	-0.0419371	-0.550468	-0.0366394	-0.357192	-0.0109988	-0.462256	-0.038451	-0.276223	-0.0413919	-0.711792	-0.0324122	-0.274333	-0.037522	-0.474531	-0.0251303	-0.46811	0.00271183	-0.0895416	-0.030618	-0.11707
pAN:proxy_100_1000_ld_p0_p100_maf_common_block	0.296783	0.0274905	0.716476	0.116629	0.61974	0.125695	0.435948	0.146149	0.685597	0.077012	0.641414	0.0779931	0.61887	0.0732487	0.669729	0.11643	0.493036	0.0293794	0.382446	0.0403699	0.510611	0.0337627	0.426759	0.0571539	0.347872	0.0276933	0.312752	0.0381814	0.536794	0.0370922	0.473701	0.0612306	0.522963	0.0940287	0.69303	0.0577568	0.671904	0.0742768	0.669907	0.0517695	0.623644	0.0532908	0.614683	0.0546721	0.858552	0.0773263	0.828586	0.0562614	0.741768	0.0865422	0.734913	0.0869587	0.700569	0.0559411	0.654651	0.0616426	0.512828	0.0663558	0.397129	0.0764801	0.601248	0.0433505	0.666143	0.0678908	0.594283	0.0494953	0.7189	0.0727455	0.612086	0.0430503	0.653645	0.060448	0.572076	0.0580992	0.599321	0.0530073	0.591496	0.0761357	0.596957	0.0835631	0.545081	0.0546079	0.526637	0.0770759	0.515349	0.0827874	0.827523	0.163796	0.331175	0.0167145	0.65995	0.0500803	0.706398	0.0945179	0.597739	0.071512	0.775454	0.114054	0.77723	0.1355	0.539323	0.0388481	0.529587	0.0364156	0.734222	0.106278	0.735268	0.0771529	0.635489	0.0561835	0.8222	0.106553	0.808494	0.132391	0.832839	0.156405	0.484697	0.0315487	0.4518	0.0291222	0.7318	0.110992	0.814275	0.0991341	0.654746	0.111867	0.58751	0.120836	0.237564	0.0474321	0.255938	0.0667657	0.641924	0.0324518	0.536193	0.0528287	0.461494	0.0554837	0.462191	0.043597	0.578942	0.43268	0.188331	0.00718782	0.216111	0.0133508	0.31866	0.0128767	0.481081	0.0330938	0.358135	0.0562989	0.326421	0.462926	0.404713	0.35406	0.319185	0.715307	0.0895843	0.62564	0.0485696	0.512878	0.147633	0.551013	0.0925949	0.998766	0.042606	1	0.0348134	0.996817	0.0307671	-0.9824	0.00414933	-0.985948	0.00832658	-0.984685	0.0120615	0.608987	0.0111644	0.794254	0.014882	0.922372	0.0863441	0.802226	0.0067195	0.273287	-0.00220778	-0.468885	0.00415567	-0.718673	0.00425069	-0.921431	0.0116028	-0.700054	0.00116875	-0.227587	0.00573452	0.945433	0.0743216	0.947527	0.0732151	0.950772	0.0667474	0.770184	0.0105026	0.901811	0.0285764	0.926679	0.0951381	0.900465	0.0220338	-0.939222	-0.00236619	-0.94532	-0.00340553	-0.948272	-0.000184322	-0.645349	0.00441529	-0.874935	0.000784285	-0.92749	-0.00689469	-0.739414	0.00880128	0.943797	0.0678653	0.94286	0.047825	0.922837	0.0472525	0.910995	0.0778571	0.940397	0.0554292	0.943982	0.0702892	0.944871	0.0751702	0.946895	0.0673701	0.918889	0.0482377	0.961744	0.0415738	0.88966	0.0524873	0.733852	0.00517956	0.934899	0.101166	0.894257	0.0232508	0.925999	0.0867367	0.920748	0.108214	0.838033	0.0160471	0.213592	0.0166347	0.895951	0.0333393	-0.922262	0.00166342	-0.925607	0.0105847	-0.900311	0.0062323	-0.914617	0.00156576	-0.932193	0.0108122	-0.936705	0.00213505	-0.942371	0.00448464	-0.94483	0.00191534	-0.858003	0.00693417	-0.954684	0.00384149	-0.839273	0.00649744	-0.604085	0.00654507	-0.936085	-0.000990093	-0.878014	0.00253436	-0.926718	-0.0022887	-0.931353	0.0142401	-0.604734	0.00814455	-0.170114	-0.00503719	-0.883392	0.0144421
pAN:proxy_100_1000_ld_p0_p100_maf_lf_block	0.000822607	0.468381	0.0329892	0.35066	0.0394777	0.308741	0.013073	0.174316	0.0230485	0.588542	0.0257651	0.534517	0.01347	0.350201	0.021872	0.34199	-0.00279142	0.558263	-0.0078247	0.435069	-0.00146454	0.560098	-0.00144332	0.461305	-0.0113773	0.504864	-0.0116877	0.406742	0.0011263	0.588586	0.00759305	0.534627	0.0234949	0.473105	0.0152781	0.648989	0.0174857	0.569788	0.0127948	0.664565	0.00959587	0.590002	0.0100662	0.570188	0.0202282	0.31795	0.0213532	0.249151	0.0230342	0.416953	0.0218524	0.385562	0.0114188	0.600102	0.0101737	0.523599	0.0147678	0.45757	0.00721219	0.36245	0.0166318	0.618439	0.0114164	0.448124	0.00786342	0.51687	0.0128677	0.493837	0.0128162	0.652368	0.0117391	0.533105	0.00954433	0.483607	0.0155731	0.621837	0.0186794	0.509867	0.0191588	0.506529	0.0091833	0.447243	0.0116192	0.38701	0.0129929	0.370482	0.0382554	0.367103	-0.00202079	0.446696	0.0388009	0.663264	0.0289235	0.4288	0.0207061	0.349481	0.0264676	0.363345	0.0303016	0.356061	0.0178232	0.741757	0.0177309	0.753804	0.0340946	0.347586	0.0154128	0.302648	0.0133586	0.630257	0.027089	0.543478	0.0293757	0.342061	0.035976	0.309108	0.0112294	0.753678	0.00490565	0.555532	0.0355793	0.333562	0.0300799	0.315998	0.0239487	0.332725	0.0353201	0.292875	0.00411236	0.293189	0.00242392	0.152975	0.0119676	0.35186	0.00953729	0.312419	0.00662484	0.448444	0.00278372	0.371981	0.222394	0.0337529	0.0257499	0.325981	0.0185822	0.315535	0.0260791	0.413785	0.0159834	0.394554	0.00225308	0.514823	0.0011199	-0.000446031	-0.00181903	0.000825509	-0.00562478	0.0358729	0.810541	0.000935357	0.59055	0.0199192	0.29004	0.0189433	0.25926	0.0348205	0.976236	0.0348134	1	0.0323494	0.962697	-0.0342978	-0.902182	-0.0332326	-0.9133	-0.0307344	-0.877952	0.013468	0.139124	0.0217528	0.20524	0.0315459	0.323676	0.0310838	0.0646509	0.00188596	0.371871	-0.00806005	-0.116867	-0.0179795	-0.175109	-0.0320086	-0.226471	-0.0269891	-0.0469676	0.00216095	-0.37241	0.0309457	0.562129	0.0289805	0.633733	0.0320541	0.691039	0.016014	0.510879	0.0369868	0.868479	0.029115	0.348758	0.0277727	0.658419	-0.0313802	-0.470097	-0.0292602	-0.509937	-0.0328971	-0.587195	-0.00928315	-0.484655	-0.0335525	-0.781212	-0.0290686	-0.288222	-0.0217359	-0.599875	0.0366837	0.619989	0.0339002	0.681702	0.0340646	0.619528	0.0275779	0.426597	0.0304691	0.494789	0.0305808	0.533732	0.0287681	0.619205	0.0316752	0.65079	0.034351	0.507442	0.0330763	0.593344	0.0339837	0.496973	0.0140081	0.515017	0.031318	0.376567	0.0363646	0.860482	0.0287311	0.344054	0.0307034	0.561733	0.0268064	0.532567	-0.00157092	0.124316	0.0246516	0.195986	-0.0379492	-0.548399	-0.0326386	-0.571302	-0.0324986	-0.491401	-0.0291052	-0.315095	-0.0303602	-0.429027	-0.0300744	-0.457947	-0.0283716	-0.495513	-0.0318985	-0.545437	-0.0336361	-0.383642	-0.0348391	-0.564082	-0.0320312	-0.356722	-0.00712907	-0.482563	-0.0328805	-0.276148	-0.0322252	-0.760557	-0.0283834	-0.287321	-0.0333252	-0.486399	-0.0179108	-0.47005	0.00467802	-0.0957282	-0.0249576	-0.12905
pAN:proxy_1000_10000_ld_p0_p100_maf_common_block	0.342229	0.0317444	0.716759	0.112306	0.613637	0.119919	0.454462	0.142671	0.696608	0.0744291	0.649797	0.0754882	0.623871	0.0705774	0.680437	0.112392	0.517382	0.0292804	0.404884	0.0397225	0.535324	0.033568	0.453944	0.0563257	0.369405	0.0271192	0.331695	0.0378119	0.565222	0.0370536	0.502781	0.0605827	0.548461	0.0922645	0.706822	0.0561208	0.679247	0.0715543	0.685812	0.0505033	0.634311	0.0513083	0.625121	0.052552	0.852896	0.0741686	0.821881	0.0538041	0.738771	0.0833475	0.732593	0.083414	0.710562	0.0539548	0.660824	0.0589067	0.536885	0.064958	0.42763	0.0755008	0.615517	0.0424951	0.672402	0.0652394	0.609556	0.0484816	0.730553	0.0708478	0.63073	0.0422736	0.661464	0.0581691	0.580696	0.0558899	0.63134	0.0535679	0.620412	0.0762439	0.624707	0.0837228	0.556558	0.0527757	0.533436	0.0740826	0.521935	0.0796486	0.81775	0.156881	0.352169	0.0168554	0.693643	0.0483146	0.702185	0.0907811	0.598194	0.0687332	0.785594	0.11075	0.786759	0.130628	0.573732	0.0394088	0.565994	0.0374982	0.726832	0.10126	0.732691	0.0739255	0.648854	0.0546062	0.820026	0.102109	0.801783	0.12649	0.82116	0.149268	0.525494	0.0328987	0.482179	0.0297323	0.722391	0.105984	0.807732	0.0945253	0.656735	0.107316	0.588326	0.115505	0.238921	0.0454613	0.267468	0.0652666	0.659931	0.0320391	0.554188	0.0537395	0.470531	0.0536568	0.469709	0.0428259	0.613244	0.458379	0.222905	0.00660779	0.252915	0.0132601	0.326797	0.0132139	0.486913	0.0337233	0.369828	0.0578143	0.342996	0.47121	0.417677	0.372017	0.336182	0.740315	0.0881156	0.622047	0.0439023	0.538023	0.143608	0.567535	0.0896503	0.995755	0.0405936	0.996817	0.0323494	1	0.0286389	-0.982936	0.00526328	-0.986604	0.00942659	-0.98922	0.012747	0.625751	0.0100446	0.802779	0.0135563	0.910194	0.0812416	0.799425	0.00613863	0.294201	-0.00235488	-0.493614	0.00437219	-0.733803	0.00452493	-0.910966	0.0114331	-0.701476	0.00133437	-0.248989	0.00614497	0.933724	0.0693812	0.938893	0.0687108	0.939409	0.0619343	0.774637	0.00913103	0.904816	0.0270345	0.91256	0.0893065	0.90225	0.0203867	-0.929302	-0.00055215	-0.936952	-0.00190968	-0.938895	0.00143365	-0.656167	0.00521927	-0.883002	0.00171212	-0.914878	-0.00535452	-0.751798	0.00933686	0.932109	0.0630291	0.934183	0.0439266	0.915325	0.0433554	0.902182	0.0728139	0.931054	0.0512892	0.932548	0.0654621	0.936299	0.0703337	0.935897	0.0624137	0.91032	0.0446381	0.96122	0.0399727	0.882761	0.0489735	0.740837	0.00408978	0.926964	0.095163	0.895879	0.0215923	0.912284	0.0814178	0.909381	0.101387	0.837264	0.0147735	0.235696	0.0162559	0.894859	0.0324456	-0.911123	0.00266477	-0.917985	0.0114308	-0.893134	0.00689192	-0.907516	0.00276167	-0.924465	0.0111106	-0.927439	0.00370657	-0.934261	0.00576562	-0.935489	0.00332125	-0.852455	0.00766615	-0.950501	0.00392118	-0.835617	0.00701042	-0.616801	0.00722588	-0.9313	-0.000146257	-0.885808	0.00347882	-0.914825	-0.00101758	-0.918708	0.0150032	-0.613876	0.0085503	-0.182185	-0.0050877	-0.880565	0.0148163
pAN:proxy_1000_10000_ld_p0_p100_maf_lf_block	0.00250856	0.526988	0.0295826	0.37586	0.0363306	0.326184	0.0115874	0.184144	0.0205554	0.62377	0.0231862	0.5658	0.0113383	0.387832	0.0193421	0.359308	-0.00361539	0.618218	-0.00830559	0.482372	-0.00220763	0.620377	-0.00170552	0.508609	-0.0119052	0.561503	-0.0125468	0.450128	0.000554609	0.650478	0.00748158	0.577643	0.022151	0.512723	0.0134711	0.711086	0.0152844	0.621346	0.0111973	0.729703	0.00750662	0.650431	0.00797011	0.627977	0.0166897	0.351719	0.0177244	0.282618	0.0200193	0.450962	0.0186005	0.415534	0.00884528	0.656792	0.00736513	0.576695	0.0133667	0.499951	0.00676991	0.400159	0.0157171	0.672676	0.00889525	0.492044	0.00655291	0.573548	0.0105607	0.542343	0.0119364	0.720821	0.00952913	0.589402	0.00746544	0.536141	0.0151305	0.675293	0.0180209	0.55877	0.0181239	0.553973	0.00730848	0.490757	0.00960962	0.42301	0.0109447	0.402858	0.0343837	0.374015	-0.00242712	0.50803	0.0387661	0.714607	0.026398	0.466903	0.0190184	0.384074	0.0236144	0.384878	0.0274507	0.380139	0.0179027	0.801754	0.0174287	0.811998	0.0307842	0.360312	0.0120532	0.329729	0.0116333	0.687651	0.0238842	0.588599	0.0259528	0.371747	0.032355	0.331891	0.0114799	0.814521	0.00551232	0.620035	0.0325373	0.355747	0.0267148	0.338448	0.0213223	0.356539	0.032343	0.305308	0.00253504	0.274771	0.00158022	0.181465	0.0104235	0.387658	0.00811854	0.338295	0.00491271	0.486098	0.000523276	0.411344	0.240688	0.0324523	0.0280389	0.386165	0.0187263	0.347105	0.0271594	0.481195	0.0141798	0.428186	0.00128924	0.514386	7.8785e-05	-0.00174263	-0.00316731	0.000568046	-0.00587917	0.0339398	0.873265	-0.00483578	0.590372	0.0181235	0.294094	0.0165328	0.269074	0.0307611	0.930809	0.0307671	0.962697	0.0286389	1	-0.030116	-0.915302	-0.0291456	-0.926181	-0.0269745	-0.932132	0.0117612	0.149312	0.0190005	0.214851	0.0277054	0.340477	0.027802	0.0600753	0.00146984	0.421476	-0.00705384	-0.131057	-0.0156246	-0.190774	-0.0281193	-0.253307	-0.0240678	-0.0472808	0.00264018	-0.425258	0.0268898	0.542579	0.0250725	0.596399	0.0279498	0.673517	0.012575	0.557146	0.0332475	0.859622	0.0251477	0.344625	0.0245337	0.70115	-0.0272179	-0.483219	-0.025213	-0.514101	-0.0285942	-0.616167	-0.00611512	-0.535735	-0.0299045	-0.816576	-0.0250323	-0.289516	-0.0187948	-0.65761	0.0327435	0.575055	0.0298232	0.67486	0.0299962	0.609731	0.0239046	0.393775	0.0263935	0.525158	0.0265696	0.532136	0.0249277	0.595764	0.0276575	0.641497	0.0302781	0.508731	0.029455	0.570026	0.0300195	0.45248	0.0107465	0.562559	0.0274544	0.371591	0.0326969	0.860906	0.0248034	0.339811	0.0269228	0.530572	0.0237299	0.582819	-0.00213617	0.148153	0.0211968	0.175181	-0.0339709	-0.520439	-0.0284534	-0.603763	-0.0284319	-0.524058	-0.0253058	-0.32633	-0.0261626	-0.462645	-0.0260188	-0.471183	-0.0244289	-0.500192	-0.0277292	-0.569523	-0.0295741	-0.418891	-0.0309474	-0.537637	-0.0282016	-0.355488	-0.00424763	-0.534287	-0.0289862	-0.292903	-0.0287263	-0.800657	-0.024429	-0.287979	-0.0293614	-0.493764	-0.0154678	-0.526691	0.00547737	-0.119338	-0.0212639	-0.103789
pAN:proxy_0_100_ld_n100_p0_maf_common_block	-0.362901	-0.0304668	-0.754155	-0.12331	-0.665517	-0.136449	-0.500496	-0.152378	-0.749539	-0.0808833	-0.712104	-0.0830724	-0.662208	-0.0750526	-0.722486	-0.121612	-0.569542	-0.0295574	-0.456959	-0.040626	-0.590047	-0.0344476	-0.509914	-0.059023	-0.431615	-0.0274589	-0.385242	-0.0380013	-0.621424	-0.0384132	-0.560667	-0.0645355	-0.591831	-0.0991458	-0.764172	-0.0604715	-0.736232	-0.0784827	-0.742429	-0.0539507	-0.696485	-0.0556893	-0.687712	-0.0572074	-0.847387	-0.0760158	-0.8117	-0.0542979	-0.772532	-0.0899761	-0.763002	-0.0911075	-0.761748	-0.0575861	-0.717408	-0.0641545	-0.581633	-0.0688256	-0.473106	-0.0799575	-0.670715	-0.0450133	-0.71183	-0.0694415	-0.656489	-0.0502798	-0.759754	-0.0741485	-0.692123	-0.0448305	-0.712124	-0.0624527	-0.635196	-0.0606703	-0.660927	-0.0543927	-0.631677	-0.0785704	-0.639623	-0.0870775	-0.608612	-0.0567547	-0.588929	-0.081376	-0.575373	-0.0873988	-0.843575	-0.170432	-0.399994	-0.0170217	-0.700197	-0.0507073	-0.745952	-0.101032	-0.638837	-0.0760451	-0.815823	-0.122205	-0.820694	-0.144301	-0.630397	-0.0420553	-0.619025	-0.0397845	-0.751699	-0.111986	-0.746945	-0.0779098	-0.710261	-0.0587241	-0.854566	-0.111076	-0.822892	-0.137718	-0.841053	-0.163489	-0.575682	-0.0343849	-0.536179	-0.0308099	-0.760459	-0.116765	-0.812658	-0.103873	-0.69406	-0.118795	-0.638342	-0.13042	-0.268649	-0.0496274	-0.295664	-0.0688975	-0.661017	-0.0328076	-0.549271	-0.0513047	-0.531732	-0.0577812	-0.525428	-0.046377	-0.652863	-0.518815	-0.23666	-0.00491896	-0.276394	-0.011819	-0.351748	-0.0124571	-0.517721	-0.0340082	-0.407511	-0.0639546	-0.38124	-0.501026	-0.432312	-0.371062	-0.359812	-0.791622	-0.0958224	-0.690149	-0.0490613	-0.583591	-0.155365	-0.615722	-0.0974018	-0.981025	-0.0427175	-0.9824	-0.0342978	-0.982936	-0.030116	1	-0.00734696	0.99835	-0.0118686	0.995238	-0.0159825	-0.628113	-0.0113427	-0.786992	-0.0149611	-0.866144	-0.0894684	-0.789145	-0.00669715	-0.324032	0.00367576	0.514187	-0.00552439	0.733514	-0.00592984	0.87506	-0.0157124	0.702701	-0.00170561	0.283236	-0.00806006	-0.903329	-0.0724192	-0.89835	-0.0712281	-0.909468	-0.0670423	-0.774776	-0.00887761	-0.936755	-0.0288779	-0.868177	-0.0932006	-0.893135	-0.0210174	0.912443	-0.00137967	0.909969	4.40809e-05	0.927426	-0.00353121	0.677591	-0.00728114	0.926974	-0.00270831	0.876665	0.00424906	0.800505	-0.0122592	-0.913767	-0.0705368	-0.924499	-0.0475933	-0.911201	-0.0472198	-0.856063	-0.077828	-0.906313	-0.0549153	-0.900552	-0.0683476	-0.893963	-0.0729486	-0.902537	-0.0671743	-0.89735	-0.049892	-0.922512	-0.0422498	-0.880122	-0.0553009	-0.744436	-0.00319436	-0.882927	-0.104649	-0.925418	-0.023386	-0.866564	-0.0845401	-0.858523	-0.109674	-0.832481	-0.0148479	-0.254239	-0.0169479	-0.846392	-0.0304256	0.913279	-0.00428322	0.923247	-0.0146265	0.905842	-0.00945566	0.870221	-0.00450843	0.91118	-0.0147718	0.906826	-0.00586908	0.902721	-0.0081129	0.917492	-0.00608402	0.864504	-0.0107897	0.935321	-0.0066749	0.849505	-0.00974337	0.638853	-0.00940693	0.902075	-0.00327413	0.923811	-0.0043099	0.874818	-0.000427805	0.880624	-0.0198464	0.666046	-0.0113607	0.209833	0.00503886	0.845677	-0.0129884
pAN:proxy_0_100_ld_n100_p0_maf_lf_block	0.00951832	-0.444714	0.0131882	-0.282161	0.00937114	-0.232863	0.010378	-0.136295	0.0160405	-0.558728	0.0158932	-0.506218	0.0186294	-0.345551	0.01353	-0.309482	0.027674	-0.575945	0.0297009	-0.45287	0.0284305	-0.574567	0.0254473	-0.458826	0.0340221	-0.526323	0.0329235	-0.418908	0.0266786	-0.601181	0.0197452	-0.512724	0.00690187	-0.416777	0.0230781	-0.645422	0.022177	-0.55609	0.0237882	-0.664593	0.0272368	-0.59702	0.0264692	-0.575627	0.014015	-0.320592	0.0126673	-0.250591	0.0173845	-0.400711	0.0170301	-0.368391	0.0257325	-0.607547	0.0266214	-0.531412	0.0102844	-0.466274	0.0115387	-0.362806	0.0203982	-0.602466	0.0222364	-0.451885	0.0247398	-0.516386	0.0217881	-0.474794	0.0232948	-0.666327	0.0246074	-0.535804	0.0239781	-0.487116	0.0170082	-0.55309	0.0133021	-0.416776	0.0132779	-0.41625	0.0225086	-0.44628	0.0212037	-0.375519	0.019744	-0.352429	0.00900826	-0.298762	0.0212226	-0.468743	-0.00455997	-0.584057	0.0142209	-0.400283	0.0161299	-0.333273	0.0115975	-0.322047	0.00956474	-0.311644	0.0134125	-0.725403	0.00805833	-0.738611	0.010251	-0.289398	0.017297	-0.297166	0.0228874	-0.626473	0.0168753	-0.519662	0.0121739	-0.307639	0.009326	-0.264004	0.0110268	-0.746523	0.0214136	-0.562223	0.00850556	-0.299104	0.0097463	-0.287695	0.0133619	-0.303358	0.0072774	-0.246351	0.0118021	-0.210101	0.0130565	-0.139932	0.0166126	-0.320974	0.0113952	-0.266908	0.0231621	-0.444442	0.0253163	-0.382019	-0.181937	-0.0118659	-0.0198318	-0.318142	-0.00823746	-0.309756	0.00255772	-0.396265	0.0124768	-0.384718	0.0193253	-0.473475	0.0133674	0.0225177	0.0242335	0.0181939	0.0205165	0.00715973	-0.745431	0.032921	-0.586424	0.00503567	-0.242923	0.0108735	-0.235759	0.00424422	-0.881108	0.00414933	-0.902182	0.00526328	-0.915302	-0.00734696	1	-0.00742496	0.976292	-0.00799961	0.950973	0.00412532	-0.154675	0.00354915	-0.233894	0.00164977	-0.256849	0.00262018	-0.0681865	0.00921971	-0.425546	-0.00496071	0.147778	-0.00513687	0.227356	-0.00252342	0.257287	-0.00332873	0.0605278	-0.0121763	0.446348	0.00335042	-0.523109	0.00327055	-0.538456	0.00348925	-0.624431	0.0103977	-0.561882	0.00215555	-0.818911	0.00191091	-0.319696	0.007382	-0.663387	-0.00511557	0.551185	-0.00484053	0.560509	-0.00605013	0.672525	-0.0141203	0.582889	-0.0045507	0.861634	-0.00300094	0.330155	-0.014935	0.704806	0.00307074	-0.508681	0.00579339	-0.637771	0.00609687	-0.569993	0.00189793	-0.352914	0.00470975	-0.492398	0.00315682	-0.520942	0.00294574	-0.536922	0.00312727	-0.593552	0.00470289	-0.471778	0.00347646	-0.419188	0.00617614	-0.410578	0.0106829	-0.569242	0.00114019	-0.297963	0.00160822	-0.812886	0.00180646	-0.321695	0.000598308	-0.416192	0.008356	-0.549814	0.00959514	-0.130672	0.00259601	-0.186297	-0.00548668	0.534252	-0.00899494	0.648226	-0.00996829	0.568979	-0.00315264	0.345608	-0.00694291	0.503114	-0.00514409	0.525757	-0.00454495	0.535728	-0.00561048	0.610921	-0.00775024	0.453416	-0.00448516	0.495687	-0.00855804	0.391752	-0.0140604	0.568233	-0.0018834	0.301277	-0.00438046	0.82005	-0.00302169	0.324066	-0.00134452	0.502731	-0.0162465	0.548864	-0.0105749	0.119048	-0.0031013	0.149636
pAN:proxy_100_1000_ld_n100_p0_maf_common_block	-0.356942	-0.0292266	-0.749328	-0.120285	-0.659718	-0.132568	-0.496428	-0.15027	-0.74258	-0.0788215	-0.703082	-0.0807779	-0.656617	-0.0734925	-0.717365	-0.11919	-0.560659	-0.0287679	-0.448484	-0.0399426	-0.580801	-0.0335675	-0.50155	-0.057877	-0.420897	-0.02677	-0.376488	-0.0375628	-0.611535	-0.0373385	-0.548917	-0.062908	-0.583168	-0.0963021	-0.755238	-0.0588368	-0.728345	-0.076344	-0.733528	-0.0525078	-0.687161	-0.054215	-0.678344	-0.0556558	-0.850889	-0.0752614	-0.815648	-0.0536582	-0.768775	-0.088082	-0.760864	-0.0891975	-0.754405	-0.0561537	-0.709418	-0.0625651	-0.576113	-0.0672648	-0.467802	-0.0783422	-0.65974	-0.0435515	-0.706724	-0.0680115	-0.647358	-0.0491017	-0.754202	-0.0725624	-0.680761	-0.043547	-0.704541	-0.0609304	-0.627863	-0.0591053	-0.651062	-0.0527016	-0.62261	-0.0762689	-0.63071	-0.0845506	-0.600379	-0.0551467	-0.581789	-0.0793864	-0.568536	-0.0853137	-0.842288	-0.167112	-0.391347	-0.0162018	-0.694139	-0.0494075	-0.741981	-0.0984353	-0.633871	-0.0741145	-0.813182	-0.119399	-0.818778	-0.141027	-0.618894	-0.0404593	-0.609015	-0.0383897	-0.750506	-0.109845	-0.746505	-0.076751	-0.701495	-0.057182	-0.851676	-0.108752	-0.822556	-0.134982	-0.840999	-0.160383	-0.56522	-0.0329865	-0.525331	-0.0295992	-0.755852	-0.114068	-0.811613	-0.101336	-0.688923	-0.115735	-0.632373	-0.126722	-0.263561	-0.048231	-0.291478	-0.0678434	-0.659461	-0.0316631	-0.54423	-0.0502596	-0.522533	-0.0563446	-0.517836	-0.0450779	-0.642539	-0.517228	-0.235394	-0.00523802	-0.274867	-0.0118776	-0.346706	-0.0120316	-0.513197	-0.0330907	-0.399515	-0.0611126	-0.376941	-0.494754	-0.422502	-0.361731	-0.347623	-0.782239	-0.0930404	-0.680868	-0.0478785	-0.580286	-0.152485	-0.611102	-0.0953408	-0.983997	-0.0415336	-0.985948	-0.0332326	-0.986604	-0.0291456	0.99835	-0.00742496	1	-0.0117659	0.997624	-0.0156642	-0.631635	-0.0109742	-0.792637	-0.0144404	-0.875412	-0.0872814	-0.793832	-0.00653421	-0.320483	0.00381224	0.515741	-0.00545861	0.738062	-0.00588692	0.885102	-0.0153691	0.705532	-0.00170039	0.279376	-0.00789222	-0.910907	-0.0713118	-0.906907	-0.0700421	-0.916499	-0.0655934	-0.777026	-0.00846307	-0.934374	-0.0282935	-0.877056	-0.0921063	-0.897426	-0.0202576	0.918217	-0.00134634	0.917169	1.71455e-05	0.931925	-0.00355574	0.675956	-0.00715618	0.921378	-0.00268064	0.885126	0.00417961	0.794044	-0.0119759	-0.921126	-0.0686384	-0.930458	-0.0465827	-0.916947	-0.0460969	-0.868275	-0.0766613	-0.914019	-0.0539335	-0.908373	-0.0674287	-0.902805	-0.07193	-0.910118	-0.0659123	-0.903903	-0.0483617	-0.928236	-0.0405538	-0.886793	-0.0535248	-0.746633	-0.00300248	-0.892876	-0.102314	-0.923958	-0.0228276	-0.875629	-0.0836909	-0.868831	-0.107796	-0.836307	-0.014404	-0.251869	-0.0166584	-0.85498	-0.0301728	0.917704	-0.00456544	0.926259	-0.0143115	0.907811	-0.00933446	0.880719	-0.00423176	0.916544	-0.0145759	0.914027	-0.00578576	0.911322	-0.00803373	0.92398	-0.0059517	0.867265	-0.010577	0.940202	-0.00706905	0.852922	-0.00972481	0.638917	-0.00920711	0.912081	-0.00321277	0.92133	-0.00424556	0.884144	-0.000391941	0.890477	-0.0193945	0.660928	-0.011061	0.207151	0.00496011	0.852276	-0.0133496
pAN:proxy_100_1000_ld_n100_p0_maf_lf_block	0.0131212	-0.421088	0.0170527	-0.260444	0.0131217	-0.214588	0.0133496	-0.130917	0.0201686	-0.534896	0.0205422	-0.478686	0.0222998	-0.321313	0.0177423	-0.286209	0.0311501	-0.549321	0.0325162	-0.429728	0.0320514	-0.547272	0.0284455	-0.435529	0.0367303	-0.499826	0.0350329	-0.395889	0.0307018	-0.573286	0.0235334	-0.485687	0.0115178	-0.390268	0.0273356	-0.622383	0.0262801	-0.532642	0.0278309	-0.643171	0.0309085	-0.575163	0.0302088	-0.55351	0.0174899	-0.298974	0.0155254	-0.237247	0.0211177	-0.375063	0.0203863	-0.347547	0.0295481	-0.581593	0.0300993	-0.507687	0.0145321	-0.448137	0.0153331	-0.34599	0.0246634	-0.589009	0.0256213	-0.42496	0.028259	-0.492668	0.0253558	-0.446903	0.0276617	-0.644321	0.0283859	-0.51102	0.0272595	-0.461549	0.021357	-0.528599	0.0172183	-0.391833	0.017046	-0.391338	0.0258934	-0.418295	0.0243189	-0.349581	0.0228419	-0.32699	0.0132825	-0.27462	0.0241638	-0.447625	0.000528914	-0.580648	0.0176978	-0.376004	0.0191882	-0.314269	0.0158795	-0.302644	0.0139561	-0.291328	0.0185883	-0.706521	0.0123023	-0.734538	0.0137456	-0.268584	0.0200501	-0.279333	0.0267264	-0.603495	0.0208876	-0.494533	0.0156574	-0.282943	0.0127947	-0.241657	0.0151787	-0.736326	0.0260128	-0.531582	0.0126916	-0.275586	0.0133136	-0.262652	0.0169946	-0.280447	0.011755	-0.225077	0.0136143	-0.197818	0.0141729	-0.133091	0.0202104	-0.300203	0.0135512	-0.249132	0.0262397	-0.418983	0.0279837	-0.358333	-0.172071	-0.00714683	-0.0151267	-0.350001	-0.00351518	-0.305944	0.00767196	-0.382299	0.0152695	-0.36622	0.0210533	-0.441948	0.0138985	0.0234639	0.0253143	0.0200138	0.0213412	0.0125109	-0.732849	0.0357689	-0.56907	0.0091709	-0.228035	0.0148275	-0.21756	0.00840577	-0.88084	0.00832658	-0.9133	0.00942659	-0.926181	-0.0118686	0.976292	-0.0117659	1	-0.012257	0.977145	0.0079608	-0.139464	0.00709848	-0.206799	0.00470014	-0.238495	0.00626112	-0.0586714	0.0117505	-0.397287	-0.00863865	0.132845	-0.00854577	0.200008	-0.00552436	0.246657	-0.00659006	0.0505456	-0.0141806	0.424338	0.00652455	-0.507227	0.00633551	-0.528847	0.0067829	-0.623741	0.0132052	-0.547391	0.00671565	-0.852733	0.00478308	-0.310581	0.0112942	-0.633823	-0.00834426	0.520011	-0.00794366	0.535065	-0.00952947	0.653451	-0.0165426	0.564097	-0.0092964	0.88228	-0.00589235	0.32014	-0.0191166	0.665805	0.00658061	-0.51648	0.00932341	-0.640445	0.00966775	-0.570948	0.00461037	-0.348954	0.00790258	-0.48139	0.00627448	-0.507645	0.00598254	-0.529039	0.00638093	-0.593619	0.00798228	-0.463347	0.00705184	-0.407149	0.00927985	-0.407209	0.013335	-0.563944	0.00434104	-0.283881	0.00616933	-0.855724	0.0046572	-0.317687	0.0034627	-0.410443	0.0119408	-0.520908	0.0101954	-0.129659	0.00529838	-0.190034	-0.00914018	0.542655	-0.0125237	0.648626	-0.0135941	0.565599	-0.00602911	0.34224	-0.0101963	0.494895	-0.0082463	0.516443	-0.00754175	0.531228	-0.00892896	0.614198	-0.0110073	0.443977	-0.00797447	0.49005	-0.0115487	0.385256	-0.0161551	0.571013	-0.00525787	0.29546	-0.0089306	0.869373	-0.0058577	0.326932	-0.00431846	0.49599	-0.0196126	0.524463	-0.0107535	0.119933	-0.00583985	0.158092
pAN:proxy_1000_10000_ld_n100_p0_maf_common_block	-0.383554	-0.032026	-0.741054	-0.114551	-0.645741	-0.125025	-0.502646	-0.14553	-0.741175	-0.0753861	-0.697854	-0.0771899	-0.65557	-0.0706792	-0.719839	-0.114618	-0.570115	-0.0285133	-0.456493	-0.0393493	-0.590038	-0.0331336	-0.512438	-0.0567405	-0.426968	-0.0262268	-0.382317	-0.0372596	-0.622964	-0.0368778	-0.559939	-0.0614416	-0.59087	-0.0927134	-0.755072	-0.0565757	-0.724178	-0.072886	-0.734908	-0.0506001	-0.683757	-0.0517478	-0.674993	-0.0530892	-0.847457	-0.0724808	-0.810397	-0.0515704	-0.760509	-0.0844136	-0.753908	-0.0851005	-0.753004	-0.0537637	-0.704084	-0.0594929	-0.585297	-0.0649566	-0.48244	-0.0763736	-0.658976	-0.0420992	-0.704954	-0.0651651	-0.648882	-0.0477077	-0.755559	-0.0701384	-0.682723	-0.0422358	-0.701542	-0.0582922	-0.625407	-0.0564779	-0.662517	-0.0519755	-0.632745	-0.0745889	-0.640142	-0.0827107	-0.600467	-0.0528955	-0.578428	-0.0757448	-0.565473	-0.0814718	-0.831515	-0.159511	-0.400219	-0.0162139	-0.711281	-0.0471765	-0.732128	-0.0937291	-0.62803	-0.0707186	-0.815494	-0.114762	-0.820165	-0.134997	-0.630899	-0.0398699	-0.623905	-0.0382218	-0.739103	-0.104038	-0.742606	-0.0736365	-0.701011	-0.0550536	-0.84432	-0.103672	-0.813876	-0.128603	-0.828613	-0.152485	-0.583225	-0.0331695	-0.538192	-0.0296283	-0.744621	-0.108437	-0.807015	-0.0964466	-0.684407	-0.110353	-0.624262	-0.119903	-0.258698	-0.0461561	-0.295212	-0.0656665	-0.6686	-0.0306397	-0.552432	-0.0502907	-0.519386	-0.0541412	-0.514315	-0.0436516	-0.656223	-0.530834	-0.256596	-0.00512586	-0.297588	-0.0117267	-0.347979	-0.0119826	-0.509802	-0.0329309	-0.398908	-0.0605086	-0.385738	-0.495341	-0.420839	-0.366982	-0.348805	-0.787004	-0.0895088	-0.665171	-0.0431793	-0.592055	-0.147223	-0.616122	-0.0919232	-0.982731	-0.0392728	-0.984685	-0.0307344	-0.98922	-0.0269745	0.995238	-0.00799961	0.997624	-0.012257	1	-0.0157029	-0.647644	-0.0100154	-0.804	-0.0132711	-0.87273	-0.0822043	-0.793179	-0.00610089	-0.332129	0.00376338	0.533811	-0.00541895	0.751803	-0.00588941	0.882601	-0.0143265	0.70684	-0.00166181	0.291328	-0.00802371	-0.90772	-0.0671588	-0.905835	-0.0662346	-0.912585	-0.0611534	-0.7835	-0.00750571	-0.932528	-0.0264972	-0.874263	-0.0873459	-0.903283	-0.0188674	0.913796	-0.00232039	0.914908	-0.000740074	0.926356	-0.00445612	0.683825	-0.00753257	0.919807	-0.00331132	0.881982	0.00331669	0.798258	-0.0120156	-0.916165	-0.0637698	-0.925365	-0.0429706	-0.912101	-0.0426134	-0.869941	-0.0721486	-0.910556	-0.0503403	-0.905534	-0.0633329	-0.901845	-0.0678016	-0.906611	-0.0613625	-0.899961	-0.044809	-0.928431	-0.0384572	-0.883172	-0.0497454	-0.75411	-0.00226193	-0.892933	-0.096513	-0.92239	-0.0209906	-0.873215	-0.0793086	-0.867251	-0.101405	-0.841004	-0.0133704	-0.264011	-0.0160295	-0.858642	-0.0296012	0.909112	-0.00515777	0.917773	-0.0146301	0.898916	-0.00974518	0.880423	-0.00456303	0.910568	-0.0145579	0.910671	-0.00652963	0.909909	-0.00850768	0.91938	-0.0065897	0.860419	-0.0106167	0.936674	-0.00679589	0.847237	-0.00977026	0.647655	-0.00948798	0.913427	-0.00298931	0.9207	-0.00492022	0.881932	-0.000953242	0.887146	-0.0191137	0.663315	-0.0110185	0.213512	0.00492403	0.852692	-0.0136106
pAN:proxy_1000_10000_ld_n100_p0_maf_lf_block	0.0115375	-0.449684	0.0221499	-0.254653	0.0189249	-0.204922	0.0152354	-0.133161	0.0233227	-0.539887	0.0242741	-0.485065	0.024192	-0.338198	0.0206924	-0.291285	0.0316514	-0.570047	0.0326177	-0.444171	0.0326363	-0.567613	0.028737	-0.448085	0.0369194	-0.518769	0.0352665	-0.407766	0.0313379	-0.59304	0.0242981	-0.492525	0.0145698	-0.390331	0.0296729	-0.6397	0.0290663	-0.54617	0.0299615	-0.66108	0.0334495	-0.592527	0.0327926	-0.569806	0.0202613	-0.310083	0.0183502	-0.252204	0.0244132	-0.382894	0.0238394	-0.354613	0.0323008	-0.592856	0.0330647	-0.520878	0.0173551	-0.454184	0.0170613	-0.353111	0.026459	-0.60149	0.0279481	-0.436451	0.0297249	-0.509531	0.0274424	-0.459343	0.0293157	-0.662889	0.0307457	-0.528166	0.0295394	-0.477518	0.0224939	-0.539596	0.0185571	-0.400928	0.0187019	-0.398964	0.0280057	-0.428108	0.0266601	-0.358647	0.0252573	-0.334219	0.0177828	-0.273613	0.0246869	-0.475586	0.00209793	-0.595192	0.0214097	-0.385028	0.0218475	-0.326549	0.019266	-0.308004	0.0176546	-0.295494	0.0200357	-0.716403	0.0135238	-0.743485	0.0175139	-0.261862	0.0228211	-0.286971	0.0289952	-0.618642	0.0246997	-0.505446	0.0195546	-0.289462	0.0171673	-0.244527	0.0157764	-0.745827	0.0261335	-0.557394	0.0169512	-0.280057	0.0170997	-0.266185	0.0201693	-0.284617	0.0162956	-0.217132	0.0153466	-0.172521	0.0150888	-0.15131	0.0218363	-0.307514	0.0145892	-0.244029	0.0281285	-0.428824	0.0298004	-0.367914	-0.175255	-0.00327565	-0.0155044	-0.386147	-0.00184304	-0.315147	0.00915282	-0.414411	0.0175459	-0.365534	0.022062	-0.417943	0.0146398	0.0238877	0.0259963	0.0201485	0.0207789	0.0162999	-0.739836	0.0409316	-0.53435	0.0115421	-0.230744	0.0176388	-0.220826	0.0121715	-0.840516	0.0120615	-0.877952	0.012747	-0.932132	-0.0159825	0.950973	-0.0156642	0.977145	-0.0157029	1	0.00962089	-0.146815	0.00963666	-0.205789	0.00796354	-0.243849	0.00987496	-0.057308	0.0127648	-0.414858	-0.00972338	0.143692	-0.0107618	0.204871	-0.00885412	0.264512	-0.00974937	0.0509382	-0.0150605	0.447033	0.00992682	-0.485294	0.00939511	-0.500973	0.01037	-0.605066	0.0159909	-0.558634	0.0105548	-0.843179	0.00790331	-0.287109	0.0146359	-0.650122	-0.012007	0.506815	-0.0112684	0.517848	-0.0135554	0.648736	-0.0192068	0.579176	-0.013081	0.88473	-0.00914689	0.301396	-0.0227069	0.694033	0.0104862	-0.495132	0.0132381	-0.632227	0.0136854	-0.563299	0.00735309	-0.335072	0.0113337	-0.483985	0.0095807	-0.489648	0.00896785	-0.504781	0.00982181	-0.578244	0.0119358	-0.454469	0.0101674	-0.371981	0.0132195	-0.383003	0.0159698	-0.577274	0.0075913	-0.279078	0.00988253	-0.852638	0.00770585	-0.295808	0.00654002	-0.393287	0.0153399	-0.547062	0.0103955	-0.147126	0.0076415	-0.142967	-0.0135003	0.524787	-0.0167673	0.652316	-0.0179838	0.566539	-0.00912052	0.34663	-0.0139846	0.496879	-0.0116998	0.501713	-0.0106945	0.51361	-0.0126964	0.608083	-0.0153404	0.45063	-0.0115306	0.453575	-0.0155903	0.367822	-0.0184666	0.584896	-0.00877749	0.30307	-0.0124008	0.876029	-0.0089933	0.306712	-0.00782054	0.496227	-0.0228886	0.554631	-0.0112513	0.139438	-0.00843343	0.110989
pAN:exon_ld_p0_p100_maf_common_block	0.516887	0.0389176	0.492004	0.0786354	0.412611	0.078562	0.575401	0.0823475	0.492994	0.0518313	0.466334	0.0533333	0.507183	0.0536968	0.718875	0.089221	0.412853	0.0203439	0.358567	0.0242079	0.432028	0.0236323	0.430902	0.0348471	0.320003	0.0185273	0.292508	0.0224458	0.489665	0.0267848	0.464014	0.039904	0.530753	0.0604438	0.48051	0.0377876	0.460965	0.0509197	0.468648	0.0317456	0.42435	0.0337803	0.424676	0.0349327	0.500936	0.049055	0.458619	0.0349614	0.455878	0.0615524	0.449829	0.0599791	0.46678	0.0352569	0.434637	0.0393146	0.54294	0.0397213	0.550243	0.0526029	0.393675	0.0278477	0.451649	0.0497768	0.435597	0.0422265	0.496344	0.0538744	0.430825	0.0277032	0.446653	0.0430235	0.410675	0.0435337	0.545756	0.0407463	0.514591	0.0545324	0.526545	0.0631824	0.414061	0.0438958	0.395856	0.0566717	0.391317	0.0612898	0.543603	0.102095	0.275206	0.0174027	0.536631	0.0276586	0.449084	0.0664884	0.401961	0.0532858	0.678184	0.087895	0.687913	0.0958646	0.478272	0.0174398	0.511576	0.0145132	0.437424	0.0589813	0.464255	0.0511595	0.449323	0.0381497	0.515748	0.068216	0.489356	0.0839707	0.494777	0.0995845	0.499212	0.0139512	0.450233	0.0274172	0.508354	0.0752177	0.572161	0.0703054	0.472043	0.079748	0.458148	0.0735174	0.186768	0.02754	0.257302	0.0431874	0.445803	0.0213931	0.353689	0.0382155	0.350438	0.0440875	0.342049	0.0384184	0.523164	0.574235	0.459468	0.00185382	0.568959	0.00566883	0.182201	0.00748094	0.261958	0.0176229	0.209371	0.0422851	0.258463	0.244356	0.191778	0.173028	0.157066	0.603528	0.0497518	0.387293	0.0230909	0.748696	0.108166	0.656529	0.0786947	0.607571	0.0228697	0.608987	0.013468	0.625751	0.0117612	-0.628113	0.00412532	-0.631635	0.0079608	-0.647644	0.00962089	1	0.0165872	0.866317	0.0179045	0.508338	0.0483824	0.65995	0.00653233	0.184014	-0.00185733	-0.96264	-0.00263496	-0.871494	-0.000993425	-0.524309	0.00213596	-0.646555	-0.000854954	-0.159871	0.00363727	0.534772	0.0446515	0.525966	0.0438851	0.536142	0.0388594	0.525204	0.00818695	0.600333	0.0102889	0.514577	0.0522414	0.660875	0.0161292	-0.533335	-0.00230035	-0.531965	-0.00374507	-0.541946	-0.00146421	-0.455186	0.00208624	-0.613796	0.003571	-0.513327	-0.00245734	-0.616156	0.00464516	0.527802	0.0392318	0.521694	0.0254983	0.516391	0.0264366	0.479603	0.0423863	0.513274	0.0313219	0.531668	0.0400939	0.520944	0.0420274	0.525089	0.0375373	0.535919	0.0308964	0.575079	0.0228083	0.528142	0.0331053	0.505375	0.00477983	0.556727	0.0583236	0.595132	0.00629611	0.511128	0.0464106	0.506822	0.0592256	0.630396	0.0147505	0.306007	0.0110814	0.484615	0.0199282	-0.532213	-0.000132081	-0.524899	0.00836516	-0.521733	0.00607525	-0.496585	-0.00169458	-0.522217	0.00989953	-0.532963	-0.000208518	-0.529554	0.000878165	-0.536804	-0.000221643	-0.521463	0.000426477	-0.566812	0.000271112	-0.522839	0.00159711	-0.435995	0.00309971	-0.600583	-0.00715244	-0.619434	0.00539397	-0.514163	-0.00117475	-0.518391	0.00724532	-0.534326	0.00236318	-0.192326	-0.00444173	-0.477166	0.00849214
pAN:exon_ld_p0_p100_maf_lf_block	0.00246397	0.162014	0.023082	0.154094	0.0241218	0.151804	0.00763613	0.0654386	0.0135296	0.210502	0.0147414	0.192463	0.019162	0.269324	0.0235632	0.457947	0.0012723	0.204406	-0.00137248	0.153482	0.00231198	0.211025	0.00161357	0.163503	0.000738414	0.193835	-0.00198224	0.156493	0.00341312	0.220729	0.00625276	0.171946	0.0117038	0.143271	0.00937776	0.20763	0.0144126	0.229344	0.00668048	0.197146	0.00903265	0.208774	0.0101242	0.212092	0.0125618	0.134774	0.0113238	0.125118	0.0175293	0.207646	0.0161706	0.182865	0.00833565	0.206321	0.0108753	0.212395	0.00416768	0.103868	0.00217128	0.0898754	0.0070584	0.165255	0.0134983	0.238753	0.0106438	0.197629	0.0121018	0.221383	0.00536925	0.188459	0.0122462	0.230706	0.0125425	0.226144	0.00918007	0.180041	0.0111919	0.161657	0.0118555	0.183504	0.0139595	0.236357	0.0169096	0.235958	0.0172925	0.22767	0.0221474	0.262051	0.00441054	0.185668	0.00790901	0.107614	0.0200284	0.244194	0.0174214	0.268541	0.0196452	0.218862	0.0200358	0.239	-0.00124282	0.124518	-0.0030939	0.0861798	0.018342	0.130717	0.0143568	0.1864	0.00937938	0.212256	0.0166868	0.238577	0.0187686	0.192176	0.02083	0.208048	-0.00404855	0.113489	0.00752113	0.205099	0.0228683	0.213257	0.020412	0.318688	0.0193164	0.212076	0.0200007	0.188676	0.00853403	0.0679137	0.00748772	0.0760969	0.00934487	0.100425	0.00610874	0.0786416	0.0134165	0.215375	0.0125095	0.170634	0.0470412	0.010531	0.00581314	0.064061	0.00430035	0.103115	0.0059653	0.0618874	0.00724132	0.128175	0.000667202	0.0880944	-9.16807e-05	-0.00133673	-0.00194918	-0.0017689	-0.00203446	0.00994608	0.148531	0.00398911	0.144204	0.0167764	0.415619	0.0198469	0.405858	0.0111728	0.141132	0.0111644	0.139124	0.0100446	0.149312	-0.0113427	-0.154675	-0.0109742	-0.139464	-0.0100154	-0.146815	0.0165872	1	0.015857	0.836057	0.0113195	0.154071	0.0206568	0.671265	-0.002382	0.0792652	-0.0136476	-0.968184	-0.0142673	-0.866627	-0.0118738	-0.155097	-0.0163907	-0.681117	0.00336082	-0.0827407	0.0121358	0.251429	0.0102981	0.208967	0.0118564	0.21839	0.00742165	0.190002	0.00983954	0.0781904	0.010541	0.170175	0.01271	0.223779	-0.0126306	-0.262352	-0.011061	-0.236898	-0.012903	-0.237447	-0.00554715	-0.179424	-0.00818897	-0.0734032	-0.0108745	-0.191248	-0.0130041	-0.21289	0.0144127	0.221015	0.012756	0.19854	0.0133267	0.185503	0.00921112	0.126493	0.0111593	0.196951	0.0118271	0.25502	0.0101253	0.220221	0.0115821	0.224255	0.0138129	0.207298	0.0119191	0.114107	0.0148887	0.23128	0.00661045	0.184614	0.0109938	0.199947	0.00969993	0.0703282	0.010311	0.172216	0.0105703	0.190156	0.0142336	0.230387	0.00272176	0.0420337	0.00818423	0.0243737	-0.0157203	-0.222269	-0.0130652	-0.163673	-0.0138356	-0.168425	-0.0102792	-0.117772	-0.0118052	-0.159122	-0.0120104	-0.258081	-0.010546	-0.227098	-0.0123416	-0.215274	-0.0146004	-0.187991	-0.0135709	-0.175998	-0.0152765	-0.221085	-0.00456586	-0.178141	-0.0120634	-0.204214	-0.00818793	-0.0617861	-0.0104864	-0.171609	-0.0119792	-0.236091	-0.0139123	-0.22092	-0.00279272	-0.0304905	-0.00870821	-0.0211439
pAN:exonic_gene_ld_p0_p100_maf_common_block	0.368504	0.0289478	0.647253	0.0953987	0.585612	0.101402	0.487179	0.10509	0.674703	0.0651932	0.620954	0.0651344	0.616888	0.0660865	0.762898	0.106865	0.523075	0.0242816	0.420104	0.0318155	0.535012	0.0282456	0.488247	0.0446844	0.394352	0.0234872	0.33886	0.030569	0.556132	0.0308213	0.491455	0.0484713	0.578992	0.0704509	0.637096	0.0467761	0.64477	0.0628004	0.618161	0.0393907	0.579257	0.0426084	0.579687	0.0443758	0.723727	0.0649944	0.68703	0.04735	0.666257	0.0766998	0.669494	0.0756824	0.636433	0.0441699	0.606257	0.0502045	0.587357	0.0467497	0.521589	0.0575637	0.506228	0.0336622	0.664216	0.0618918	0.589177	0.0475849	0.685938	0.0650576	0.533306	0.0343046	0.636934	0.0536819	0.604409	0.0534788	0.567787	0.0440039	0.525899	0.0611116	0.54675	0.0690982	0.59533	0.0534341	0.584293	0.0704514	0.582206	0.0755015	0.714694	0.131601	0.41318	0.0196941	0.55588	0.0361302	0.629419	0.0822419	0.550632	0.0632544	0.75539	0.0999647	0.748814	0.115142	0.453249	0.020965	0.439136	0.0156365	0.636498	0.0798198	0.70323	0.0661176	0.617253	0.0465775	0.734503	0.087195	0.723235	0.108263	0.72231	0.127989	0.426122	0.0140908	0.49435	0.0299837	0.67354	0.095041	0.784179	0.0883252	0.618216	0.0968479	0.571358	0.0953219	0.250671	0.0358799	0.355237	0.0527438	0.594636	0.0270715	0.48699	0.0433042	0.510893	0.0522352	0.505814	0.0435914	0.513628	0.585333	0.250935	0.00425774	0.309095	0.00822848	0.212818	0.00714102	0.348092	0.0208914	0.288808	0.0434973	0.468751	0.312468	0.239155	0.214523	0.169196	0.601234	0.0596235	0.504811	0.0330177	0.641687	0.12924	0.666182	0.0884745	0.794558	0.0295492	0.794254	0.0217528	0.802779	0.0190005	-0.786992	0.00354915	-0.792637	0.00709848	-0.804	0.00963666	0.866317	0.015857	1	0.0237973	0.751854	0.064988	0.824304	0.00957197	0.345021	0.00147391	-0.762545	-0.000915955	-0.977358	-0.00251091	-0.763509	0.00295968	-0.782573	-0.000705235	-0.308638	0.000490299	0.791058	0.0600261	0.774887	0.0582483	0.791558	0.0516804	0.777865	0.0114203	0.687153	0.0158796	0.758689	0.0730695	0.86313	0.0211783	-0.797171	-0.00419317	-0.786127	-0.0051739	-0.799136	-0.00259098	-0.696097	0.000899721	-0.682186	0.00280947	-0.761979	-0.00543963	-0.759264	0.00405587	0.788714	0.0517607	0.775798	0.0354871	0.76629	0.0357886	0.724817	0.0593093	0.767994	0.0423403	0.79028	0.0553462	0.769951	0.0578049	0.783355	0.0512591	0.812848	0.039083	0.774989	0.0296684	0.794861	0.0424698	0.761571	0.00705082	0.773182	0.0776218	0.676782	0.0120438	0.756255	0.0654528	0.75434	0.0806353	0.843015	0.0179666	0.368808	0.0128839	0.716105	0.0272588	-0.791543	-0.000283132	-0.780315	0.00834541	-0.772973	0.00531233	-0.752215	-0.00192888	-0.782605	0.00952914	-0.800158	-0.00103174	-0.785165	0.000505448	-0.799973	-0.00150103	-0.797934	0.00152862	-0.781959	0.000159443	-0.78721	0.00123165	-0.674328	0.00255932	-0.792457	-0.00807437	-0.686446	0.00428164	-0.766455	-0.00287914	-0.765812	0.0077081	-0.678081	0.00243367	-0.319976	-0.00409335	-0.725089	0.0127289
pAN:exonic_gene_ld_p0_p100_maf_lf_block	0.00379871	0.201173	0.0261759	0.186294	0.0279964	0.182324	0.00903112	0.0995136	0.016642	0.237651	0.0177543	0.226928	0.0239953	0.327938	0.0313475	0.514354	0.00184827	0.236306	0.00120744	0.211973	0.0032433	0.243752	0.00422195	0.221008	0.00143655	0.237582	0.000561232	0.211501	0.00438721	0.25316	0.00829104	0.218612	0.0156586	0.201626	0.0116094	0.252206	0.0167787	0.270755	0.00823031	0.229294	0.0106042	0.237797	0.0119507	0.242354	0.0146831	0.158923	0.0135324	0.137386	0.0206015	0.237849	0.018948	0.215214	0.00988094	0.238598	0.0123577	0.240146	0.00658323	0.143718	0.00309843	0.115848	0.00917898	0.198241	0.015654	0.267867	0.0131322	0.235924	0.0145955	0.258263	0.00739484	0.230885	0.0144778	0.264808	0.0143621	0.259675	0.0111063	0.212659	0.0135817	0.196762	0.0143474	0.216621	0.0160239	0.278549	0.019502	0.275303	0.0198194	0.267584	0.0279042	0.326025	0.00577208	0.232642	0.0110559	0.116106	0.023521	0.26405	0.0209289	0.276078	0.0247683	0.279184	0.0260867	0.289126	0.00168862	0.183968	-0.000600744	0.157647	0.0224721	0.156921	0.0168675	0.209599	0.011115	0.246718	0.0196142	0.269518	0.0223423	0.222638	0.0242865	0.238583	-0.00177743	0.182976	0.00998379	0.264355	0.0297156	0.310629	0.0251343	0.362395	0.0244251	0.254632	0.0282182	0.22641	0.00864171	0.0851249	0.007994	0.0941377	0.0101843	0.124227	0.00690708	0.093939	0.0144301	0.242428	0.0130635	0.199191	0.0665076	0.0135957	0.0082876	0.0848075	0.00530189	0.114255	0.00747901	0.0728891	0.0102385	0.140575	0.00304963	0.1814	0.000382525	-0.000872937	-0.00125425	-8.82666e-05	-0.00208438	0.0139092	0.214489	0.00495808	0.184626	0.0238362	0.509649	0.0283804	0.494501	0.0149204	0.221898	0.014882	0.20524	0.0135563	0.214851	-0.0149611	-0.233894	-0.0144404	-0.206799	-0.0132711	-0.205789	0.0179045	0.836057	0.0237973	1	0.0146893	0.195658	0.0372037	0.687332	0.00442696	0.27912	-0.0149265	-0.796793	-0.021071	-0.949125	-0.0154387	-0.187669	-0.0282403	-0.653145	-0.00124631	-0.275231	0.0151095	0.260183	0.0132376	0.223955	0.0149305	0.235536	0.00958903	0.265136	0.0143538	0.162691	0.0134656	0.175639	0.0159985	0.301012	-0.0155946	-0.261842	-0.0140043	-0.239269	-0.0160317	-0.239006	-0.00724197	-0.249539	-0.012198	-0.148853	-0.0137459	-0.185914	-0.0160602	-0.282438	0.0178333	0.23352	0.0160541	0.204735	0.0169005	0.195922	0.0119989	0.139018	0.0141003	0.201137	0.0147813	0.259731	0.0130187	0.230377	0.0146634	0.237162	0.0169195	0.225194	0.0149984	0.128942	0.0181441	0.250876	0.0086905	0.255097	0.0145236	0.226592	0.0139833	0.142614	0.0132008	0.177388	0.0134982	0.201658	0.0171398	0.281965	0.0024258	0.0555865	0.0107859	0.0280303	-0.0190878	-0.227015	-0.0160086	-0.168398	-0.0167643	-0.173032	-0.0132556	-0.122075	-0.0146872	-0.160877	-0.014868	-0.251052	-0.0133637	-0.223883	-0.0153781	-0.217654	-0.0175479	-0.193212	-0.016635	-0.186765	-0.0181684	-0.229087	-0.00601986	-0.243441	-0.0159268	-0.224307	-0.0120291	-0.127548	-0.0132872	-0.168516	-0.0150144	-0.234917	-0.0159053	-0.269662	-0.00244365	-0.0422893	-0.0113199	-0.0241335
pAN:cS2G_promoter_ld_p0_p100_maf_common_block	0.0908301	0.0103363	0.62524	0.102501	0.553652	0.111065	0.302778	0.124936	0.546675	0.0677941	0.49802	0.0665129	0.549289	0.0703462	0.557726	0.105443	0.336184	0.0254576	0.238717	0.0361555	0.348848	0.0291602	0.255507	0.0482817	0.208805	0.0266544	0.181581	0.0354154	0.352231	0.0304942	0.268171	0.0485365	0.335738	0.0733489	0.534637	0.0493976	0.552128	0.0667381	0.501753	0.043241	0.484841	0.0478461	0.479595	0.049642	0.830717	0.0760822	0.801767	0.056692	0.691179	0.0813239	0.690892	0.0820781	0.566421	0.0499855	0.543814	0.0572069	0.350742	0.052803	0.227022	0.0599971	0.425059	0.0344552	0.576205	0.0647602	0.445769	0.0447872	0.603536	0.0653473	0.424529	0.0347535	0.547126	0.0563178	0.472923	0.0546937	0.380006	0.0382541	0.389594	0.0562967	0.399018	0.0616002	0.44011	0.0512615	0.443922	0.072493	0.434637	0.0772244	0.783386	0.149669	0.214989	0.0158735	0.430692	0.0419224	0.641246	0.0846257	0.535849	0.0651065	0.687617	0.100018	0.6846	0.120441	0.282535	0.0225478	0.262035	0.0176091	0.69626	0.0978468	0.70254	0.0753225	0.485458	0.048766	0.752767	0.0974527	0.786465	0.123197	0.824083	0.144027	0.218384	0.0140183	0.268611	0.0223392	0.678312	0.100477	0.803494	0.0909719	0.593503	0.100806	0.507895	0.107252	0.187936	0.0408851	0.181202	0.0569398	0.528702	0.0279838	0.414403	0.0427766	0.35621	0.0521819	0.371457	0.0402044	0.337146	0.253092	0.0366322	0.00885917	0.0509956	0.0116581	0.222298	0.00845367	0.359333	0.0213058	0.216763	0.0313412	0.217278	0.355199	0.2638	0.218681	0.153427	0.468896	0.0653323	0.478059	0.0456134	0.359399	0.129185	0.431437	0.083373	0.923118	0.035698	0.922372	0.0315459	0.910194	0.0277054	-0.866144	0.00164977	-0.875412	0.00470014	-0.87273	0.00796354	0.508338	0.0113195	0.751854	0.0146893	1	0.0807906	0.797891	0.00633641	0.177838	-0.000963886	-0.336707	0.00183428	-0.651244	0.00196501	-0.988712	0.00699286	-0.669819	0.000673284	-0.127302	0.00248726	0.962035	0.0744616	0.97202	0.0712255	0.972827	0.0647902	0.718791	0.0131528	0.716347	0.0232039	0.970795	0.0940253	0.856268	0.0224846	-0.941451	-0.00710957	-0.960632	-0.0073606	-0.94667	-0.00565278	-0.570023	-0.000359415	-0.674948	0.000300923	-0.967138	-0.00963214	-0.593466	0.00358167	0.956922	0.0636405	0.930918	0.0480415	0.902	0.0470861	0.957937	0.0766176	0.959156	0.0550128	0.962736	0.0711187	0.973244	0.0740429	0.975101	0.0665798	0.929211	0.0473176	0.939974	0.0348617	0.885183	0.0491459	0.675831	0.00844546	0.987911	0.0940009	0.710545	0.0197669	0.971378	0.086222	0.985633	0.101789	0.802495	0.0176412	0.111449	0.0137801	0.901945	0.0348269	-0.915432	-0.00199186	-0.90415	0.00429214	-0.873848	0.000214269	-0.952958	-0.000410759	-0.940962	0.00411597	-0.943706	-0.00251955	-0.964506	6.1669e-05	-0.955111	-0.00402074	-0.83502	0.00157877	-0.93621	0.00139563	-0.813582	0.00140233	-0.524527	0.001771	-0.963169	-0.00470448	-0.682551	0.00166876	-0.968023	-0.00472831	-0.98221	0.00828217	-0.475821	0.00295348	-0.117615	-0.00414537	-0.893242	0.0167823
pAN:cS2G_promoter_ld_p0_p100_maf_lf_block	0.016699	0.334366	0.107234	0.420099	0.115812	0.464723	0.0493521	0.230775	0.0887417	0.478648	0.0946514	0.462972	0.091454	0.509572	0.095379	0.476675	0.0340947	0.366606	0.0244371	0.294576	0.0401252	0.379926	0.0335915	0.312682	0.0293799	0.374704	0.0179434	0.273145	0.0417067	0.379188	0.046584	0.332529	0.0641344	0.317502	0.0742481	0.451192	0.0884589	0.539466	0.0655233	0.42677	0.0703997	0.465239	0.072405	0.473994	0.0830463	0.406054	0.0799961	0.385412	0.102378	0.537852	0.0982385	0.545751	0.0723718	0.466337	0.0746503	0.493958	0.0467734	0.231665	0.0326044	0.233035	0.0670197	0.328984	0.0799204	0.529134	0.0667431	0.441285	0.0772525	0.52593	0.0580613	0.345798	0.080756	0.520043	0.0770701	0.543361	0.0540937	0.362488	0.0588111	0.35987	0.0620264	0.395226	0.0771614	0.52319	0.085135	0.586239	0.08681	0.584511	0.121518	0.565106	0.0337908	0.379518	0.0575486	0.292587	0.101018	0.508287	0.0884556	0.448444	0.100086	0.56739	0.104343	0.626979	0.0309039	0.22334	0.0200853	0.139377	0.112432	0.454289	0.0827295	0.501896	0.0716287	0.46007	0.102028	0.571502	0.104661	0.610736	0.112374	0.611266	0.011688	0.17494	0.0490875	0.428778	0.117742	0.523935	0.105393	0.472842	0.10276	0.582874	0.117701	0.521874	0.0397228	0.255309	0.0396996	0.375708	0.0575268	0.30517	0.0408611	0.245996	0.0696923	0.470215	0.0618964	0.430101	0.129166	0.0635223	0.0305526	0.135885	0.0212614	0.163593	0.0349973	0.141471	0.0424296	0.197545	0.0204735	0.208466	0.0172484	0.0234213	0.0222746	0.0117188	0.0103532	0.0771267	0.348361	0.0537809	0.290575	0.0710763	0.428563	0.0835026	0.405666	0.0859426	0.320876	0.0863441	0.323676	0.0812416	0.340477	-0.0894684	-0.256849	-0.0872814	-0.238495	-0.0822043	-0.243849	0.0483824	0.154071	0.064988	0.195658	0.0807906	1	0.0793115	0.0481563	0.00639461	0.159889	-0.0370141	-0.12914	-0.0584599	-0.159927	-0.0830858	-0.822894	-0.0717137	-0.0325671	-0.00148425	-0.161311	0.084116	0.541643	0.0778999	0.534472	0.086337	0.571705	0.0603886	0.36648	0.0820803	0.143611	0.0774294	0.506502	0.0813898	0.483116	-0.0878498	-0.429765	-0.0815001	-0.456823	-0.0928265	-0.460274	-0.0490835	-0.315226	-0.0757952	-0.0960846	-0.0790667	-0.377278	-0.0797471	-0.400268	0.0965184	0.590037	0.0933575	0.515104	0.0959574	0.514272	0.0728272	0.507574	0.0833985	0.549642	0.0828	0.552093	0.0766668	0.564573	0.0850256	0.602136	0.0936471	0.63097	0.0824865	0.302995	0.0941302	0.618725	0.0556437	0.341142	0.079842	0.678299	0.0814861	0.139232	0.0761231	0.491638	0.0769959	0.627744	0.084032	0.504124	0.0167388	0.306022	0.0665846	0.0912718	-0.102664	-0.453834	-0.0950622	-0.38376	-0.0975779	-0.390501	-0.0791176	-0.354372	-0.0863099	-0.40439	-0.0843004	-0.424179	-0.0782878	-0.448989	-0.0891995	-0.460497	-0.0967891	-0.497444	-0.0898968	-0.337488	-0.093987	-0.497726	-0.043684	-0.291645	-0.0848687	-0.530206	-0.074227	-0.0797457	-0.0768103	-0.364565	-0.0840434	-0.492435	-0.0766772	-0.428466	-0.0169112	-0.281882	-0.0689904	-0.0690412
pAN:protein_domain_ld_p0_p100_maf_common_block	0.269437	0.0258054	0.626019	0.114062	0.571061	0.125053	0.473941	0.129274	0.573622	0.0740029	0.541749	0.0766263	0.579882	0.0785532	0.703133	0.129856	0.389527	0.0282898	0.330452	0.0435517	0.408363	0.0325878	0.37116	0.056958	0.284628	0.0303308	0.265818	0.0421029	0.431552	0.0348233	0.380179	0.0571001	0.453086	0.080308	0.549593	0.053573	0.562184	0.0731519	0.519152	0.0461674	0.498372	0.0516739	0.496425	0.053591	0.706147	0.0718666	0.673821	0.0526409	0.635826	0.0865323	0.632218	0.0876142	0.554621	0.0520529	0.53784	0.0604429	0.460711	0.0549679	0.38472	0.0652272	0.445997	0.0365559	0.558718	0.0679901	0.471934	0.0489269	0.585816	0.0693573	0.453295	0.0370062	0.542909	0.0603538	0.488354	0.0597816	0.47158	0.0461223	0.459022	0.0654912	0.471046	0.0730126	0.466896	0.0564409	0.472622	0.079174	0.465715	0.0844571	0.751404	0.156948	0.266215	0.0197325	0.487761	0.0430608	0.609943	0.0925343	0.515321	0.069853	0.723372	0.119366	0.731195	0.136533	0.380639	0.0266441	0.377299	0.0208974	0.633955	0.103354	0.635769	0.0768421	0.511705	0.0531317	0.699245	0.102369	0.704725	0.126101	0.738275	0.148119	0.341155	0.0180491	0.361047	0.0274674	0.669586	0.109427	0.725923	0.0996496	0.585326	0.109085	0.527775	0.118154	0.211144	0.0433471	0.235985	0.0601178	0.501078	0.0305948	0.391914	0.0422838	0.396427	0.0579899	0.40307	0.0464983	0.430172	0.413479	0.187277	0.00805567	0.235863	0.0122835	0.238645	0.0112931	0.369127	0.0246685	0.2376	0.0382349	0.26762	0.318556	0.25499	0.197669	0.166844	0.561055	0.0729	0.48057	0.0454255	0.613503	0.167682	0.644955	0.114876	0.80053	0.0373274	0.802226	0.0310838	0.799425	0.027802	-0.789145	0.00262018	-0.793832	0.00626112	-0.793179	0.00987496	0.65995	0.0206568	0.824304	0.0372037	0.797891	0.0793115	1	0.027204	0.203216	-0.00164431	-0.548755	-0.00291925	-0.779747	-0.0043807	-0.801356	0.0109878	-0.971032	-0.00835161	-0.16353	0.00332324	0.793327	0.0716424	0.789183	0.0683276	0.80248	0.0656593	0.657433	0.0145269	0.690927	0.0232607	0.781237	0.0889839	0.780893	0.0234102	-0.789018	-0.00646446	-0.790155	-0.00660687	-0.798842	-0.00491726	-0.548953	-0.000678649	-0.675453	0.00104301	-0.782793	-0.00856232	-0.641422	0.00405074	0.804588	0.0673659	0.790332	0.0482197	0.776706	0.0470315	0.753807	0.072765	0.791848	0.0533436	0.792487	0.0675999	0.787449	0.0693341	0.798971	0.0656182	0.797393	0.0503641	0.799436	0.0361093	0.776878	0.0529344	0.627818	0.00955351	0.813182	0.0980706	0.683848	0.0194291	0.779717	0.0797026	0.786659	0.0987659	0.744601	0.0190762	0.195599	0.015672	0.718817	0.0287038	-0.794475	-0.00125525	-0.781074	0.0062564	-0.764792	0.00229149	-0.766327	-0.000303597	-0.790373	0.0081137	-0.788385	-0.0021542	-0.789424	0.000908275	-0.800006	-0.00285567	-0.750939	0.00260266	-0.803242	0.00269012	-0.737897	0.00320099	-0.514489	0.000962637	-0.822096	-0.00459002	-0.679281	0.00227812	-0.783164	-0.00422151	-0.796104	0.0112912	-0.546206	0.00322145	-0.165541	-0.00576663	-0.724901	0.0127043
pAN:protein_domain_ld_p0_p100_maf_lf_block	0.00207384	0.038735	0.0120336	0.0700365	0.0109242	0.056882	0.00495433	0.0385385	0.00796138	0.0679993	0.00875019	0.0695579	0.0098019	0.143067	0.0140826	0.288709	0.0014145	0.0616596	0.00299944	0.0716628	0.00191166	0.0682821	0.00387312	0.0734818	0.00107637	0.0525245	0.00261091	0.0675827	0.00239038	0.072712	0.00445135	0.0725974	0.00744722	0.0947123	0.00512501	0.0606225	0.00745395	0.0726695	0.00386743	0.0520619	0.00457655	0.0489973	0.00493419	0.0520921	0.00631533	0.0471731	0.00566349	0.0277816	0.0070427	0.0500991	0.00697656	0.0405101	0.00473189	0.0536079	0.00531062	0.0487188	0.0035282	0.0564875	0.0022886	0.04213	0.00327979	0.0363703	0.0070907	0.0795598	0.00481882	0.0520158	0.00572001	0.0624013	0.00318414	0.0566489	0.00586193	0.0636761	0.00617615	0.0630675	0.00468467	0.0623957	0.00547871	0.0448434	0.00569504	0.0522895	0.0063653	0.0780104	0.00851575	0.0702064	0.00904496	0.0689038	0.0108095	0.146797	0.00251373	0.0571907	0.00407081	0.017522	0.00744955	0.051131	0.0060156	0.0405725	0.010025	0.075949	0.00977812	0.0874488	0.00127704	0.0290606	0.000817429	0.0217748	0.00822768	0.0435997	0.00756956	0.0864957	0.0046979	0.0630172	0.00772325	0.0732113	0.00790316	0.0518156	0.00872428	0.0562027	0.000502965	0.0354388	0.00267466	0.0501029	0.0103565	0.0832409	0.00831742	0.0731851	0.00781863	0.065845	0.00830287	0.0459281	0.00208463	0.0149573	0.00167573	0.0176895	0.00585209	0.0264214	0.00382912	0.0219856	0.00688982	0.0718063	0.00669845	0.0537797	0.0147974	0.00467006	0.00226094	0.0189197	0.00301582	0.0164328	0.00414184	0.0136127	0.00415019	0.0303472	0.00158523	0.0380745	0.000512836	0.000258635	8.01213e-05	-0.000144662	-0.000213515	0.00589349	0.0463739	0.00408434	0.0492514	0.011872	0.413783	0.017688	0.431375	0.00680712	0.0650887	0.0067195	0.0646509	0.00613863	0.0600753	-0.00669715	-0.0681865	-0.00653421	-0.0586714	-0.00610089	-0.057308	0.00653233	0.671265	0.00957197	0.687332	0.00633641	0.0481563	0.027204	1	-0.000449709	0.0240769	-0.00507838	-0.629655	-0.00778028	-0.682974	-0.00651907	-0.0466522	-0.0171487	-0.98411	0.000890304	-0.0245562	0.00709856	0.118668	0.00588787	0.077963	0.00642128	0.0742804	0.00418686	0.0742565	0.00718481	0.0333331	0.00595969	0.121648	0.00590865	0.0713129	-0.00695246	-0.131236	-0.00609025	-0.0975332	-0.00684195	-0.0779005	-0.00340447	-0.0710731	-0.00581759	-0.0239369	-0.00602462	-0.153692	-0.00539224	-0.0654299	0.0076211	0.0837035	0.00691204	0.043407	0.00717795	0.0464823	0.00550435	0.030457	0.0063229	0.0328999	0.00683321	0.114437	0.00582315	0.0839938	0.00636557	0.0676136	0.00728055	0.0557672	0.00664466	0.0268845	0.00803855	0.0657861	0.00385539	0.0657963	0.00625176	0.0656742	0.00679652	0.0302679	0.00585616	0.125455	0.00589732	0.0722539	0.00573159	0.0671791	0.000442193	0.00953706	0.00523247	0.00475791	-0.00795242	-0.101034	-0.00679841	-0.0288779	-0.00694199	-0.0314064	-0.00586886	-0.0166559	-0.00642028	-0.018124	-0.00666606	-0.11887	-0.00589993	-0.0743658	-0.00662001	-0.0556396	-0.00738191	-0.0445885	-0.00714011	-0.029458	-0.0080383	-0.0453384	-0.00288694	-0.0675214	-0.00670095	-0.0635106	-0.00590487	-0.0196881	-0.00586011	-0.137457	-0.00637749	-0.0858893	-0.00486791	-0.0691092	-0.000345462	-0.00694473	-0.00539573	-0.00438129
pAN:gene_ld_p0_p100_maf_common_block	0.253229	0.0360206	0.272048	0.00991997	0.281962	0.0156304	0.167035	0.0248721	0.47661	0.0207282	0.46117	0.0195582	0.345285	0.0216359	0.30086	0.0234029	0.578871	0.0328913	0.481591	0.0325563	0.571343	0.033321	0.490693	0.035389	0.532152	0.0279249	0.437777	0.0313589	0.554492	0.0333956	0.445815	0.0313384	0.356719	0.020859	0.524576	0.0243174	0.485203	0.0211219	0.538443	0.0250861	0.509369	0.0216159	0.504329	0.0214156	0.2985	0.0184276	0.272459	0.0110176	0.377753	0.0187355	0.374189	0.0159973	0.505553	0.0228417	0.476203	0.0210463	0.402332	0.0281201	0.35056	0.0296802	0.46667	0.0241425	0.464451	0.018846	0.48903	0.0211832	0.443753	0.0196218	0.532715	0.0284961	0.499594	0.0227906	0.50489	0.0213043	0.365447	0.0177685	0.243249	0.0140467	0.256194	0.013769	0.478842	0.0188612	0.437729	0.0159487	0.431334	0.0154311	0.236556	0.0249685	0.74423	0.0549712	0.329264	0.00565162	0.322752	0.0209054	0.310912	0.0163402	0.290124	0.0188088	0.266511	0.0203637	0.454904	0.0306493	0.370344	0.0200725	0.287917	0.0128986	0.368167	0.0120804	0.531694	0.0226557	0.404232	0.0229973	0.323593	0.0164206	0.271766	0.0206062	0.393897	0.0206141	0.513007	0.0306035	0.284951	0.0204941	0.293775	0.020896	0.296605	0.0183749	0.259497	0.0150558	0.149778	0.00585754	0.26767	0.00467045	0.355676	0.0148721	0.273424	0.00900653	0.472621	0.0181134	0.442226	0.016341	0.399441	0.42968	0.0394205	-0.00668304	0.0626872	-0.00374638	0.193875	0.00433807	0.258052	0.0215082	0.266047	0.0387909	0.500428	0.277758	0.229502	0.262139	0.210785	0.359128	0.0244424	0.342961	-0.00215186	0.211178	0.0212411	0.284829	0.0162133	0.274518	0.00454906	0.273287	0.00188596	0.294201	0.00146984	-0.324032	0.00921971	-0.320483	0.0117505	-0.332129	0.0127648	0.184014	-0.002382	0.345021	0.00442696	0.177838	0.00639461	0.203216	-0.000449709	1	0.0335559	-0.179852	0.00514469	-0.378979	-0.000966794	-0.18795	0.00778606	-0.21374	0.00158109	-0.998059	-0.0100712	0.241541	-2.06843e-05	0.217971	0.00124031	0.2449	0.000882957	0.601546	0.0207675	0.309105	0.00115795	0.18487	0.00546234	0.371458	0.00538865	-0.277327	0.0109002	-0.247129	0.0107626	-0.288131	0.0125028	-0.677752	-0.00562461	-0.336055	0.00721998	-0.199983	0.00562563	-0.496616	0.00782028	0.250947	-0.000856296	0.282531	-0.00396576	0.289968	-0.00413185	0.17845	0.00299288	0.242616	-0.00150673	0.242397	-0.000145684	0.213272	0.00140507	0.237465	-0.000124355	0.304757	-0.00203272	0.189522	0.00441851	0.296976	-0.00170492	0.630782	0.0173309	0.169796	0.00506445	0.295319	-0.00088719	0.184864	0.00467073	0.16911	0.00648891	0.382973	0.00382515	0.277102	-0.00222196	0.194874	0.00337295	-0.290488	0.0116508	-0.320609	0.0157497	-0.332181	0.0140843	-0.212067	0.00824418	-0.277442	0.0145494	-0.278799	0.0142849	-0.24127	0.0140024	-0.279887	0.0150485	-0.369577	0.0131233	-0.217973	0.00705304	-0.339872	0.0105712	-0.695908	-0.00197077	-0.183387	0.0105188	-0.327695	0.00770263	-0.204457	0.00809569	-0.184836	0.0162743	-0.489368	0.00958236	-0.303158	0.00292296	-0.229516	0.00437288
pAN:gene_ld_p0_p100_maf_lf_block	0.00905022	0.451667	-0.00576488	0.125925	-0.00412245	0.0923268	-0.00387886	0.0642511	-0.00228822	0.336518	-0.00252642	0.310078	0.00135837	0.274303	-0.00123467	0.19727	0.00646869	0.468151	0.00558784	0.401298	0.00621969	0.479158	0.00331141	0.398048	0.00444327	0.43222	0.00029357	0.36575	0.00647923	0.48564	0.00454022	0.390003	0.00392216	0.30645	0.000774886	0.464268	4.30995e-05	0.398328	0.00130868	0.463617	-0.000516423	0.423144	5.01863e-05	0.409141	-3.04069e-05	0.26793	-0.00179975	0.214496	-0.00159226	0.259166	-0.00324085	0.231005	-0.00110268	0.435789	-0.00214833	0.375931	0.0067656	0.389858	0.00645852	0.360487	0.00516011	0.397967	-0.00146567	0.327019	0.000831872	0.387118	-0.00124394	0.321173	0.00633703	0.495327	0.000497077	0.412223	-0.000453586	0.379297	0.000888284	0.34482	-0.00050658	0.242119	-0.0018359	0.244244	-0.000880175	0.329111	-0.00228985	0.26906	-0.00216109	0.238009	-0.00254237	0.161472	0.0229829	0.635791	0.00915593	0.278581	0.00132256	0.255799	0.003406	0.209007	-0.000480502	0.214937	0.000620685	0.193451	0.00995942	0.532891	0.000550753	0.405873	0.000121347	0.128897	-0.00371809	0.200948	-0.000422826	0.436827	-0.00150396	0.337832	-0.00244811	0.169238	-0.00202159	0.150638	0.00210709	0.433665	0.0125534	0.519712	0.00317081	0.223866	-0.000521967	0.198127	0.000120762	0.198159	0.0015215	0.135247	-0.00474773	0.0457622	-0.00438065	0.0798907	0.00623819	0.240114	-0.00278898	0.151646	-2.72752e-05	0.342419	-0.00328574	0.304084	0.128398	0.011323	0.0157123	0.169123	0.00767439	0.120693	0.0273583	0.357245	-0.000803171	0.215294	-0.00477894	0.293036	-0.0045132	-0.00836195	-0.00987878	-0.00537237	-0.00769923	0.00130757	0.405015	-0.016203	0.24458	-0.000941408	0.129579	-0.00419742	0.125418	-0.00202955	0.394738	-0.00220778	0.371871	-0.00235488	0.421476	0.00367576	-0.425546	0.00381224	-0.397287	0.00376338	-0.414858	-0.00185733	0.0792652	0.00147391	0.27912	-0.000963886	0.159889	-0.00164431	0.0240769	0.0335559	1	0.00198579	-0.0721987	-0.000665677	-0.261314	0.00104205	-0.166153	0.00200866	-0.017793	-0.025519	-0.97001	-0.00186718	0.239946	-0.00174412	0.215649	-0.00198251	0.306378	0.00627979	0.623659	-0.00259863	0.340667	-0.00151216	0.147361	0.000914678	0.490681	0.00274846	-0.258449	0.00246599	-0.215132	0.0032121	-0.319694	-0.00461677	-0.560007	0.00373973	-0.337195	0.00192242	-0.144428	0.00134156	-0.467603	-0.0019945	0.223994	-0.00291162	0.301962	-0.00289059	0.267183	-0.0014698	0.130468	-0.0025795	0.235369	-0.00195793	0.254598	-0.00170377	0.218738	-0.00192571	0.297389	-0.00258169	0.256088	-0.00202678	0.130842	-0.00306186	0.191713	0.00595805	0.613785	-0.000776005	0.118665	-0.00273515	0.303325	-0.0014791	0.144753	-0.00115396	0.162186	0.000767734	0.449312	-0.00410053	0.0713937	-0.00194198	0.0634308	0.0027891	-0.226177	0.00449799	-0.303957	0.00466779	-0.244091	0.00203323	-0.139705	0.00374515	-0.229273	0.00274653	-0.249861	0.00233627	-0.211582	0.00292347	-0.297917	0.00381836	-0.245516	0.00277883	-0.188763	0.00446558	-0.189414	-0.00430262	-0.552563	0.00100567	-0.127219	0.00404792	-0.296013	0.00188229	-0.13902	0.00151851	-0.216673	0.00171927	-0.418293	0.00424192	-0.0693649	0.00225834	-0.049261
pAN:exon_ld_n100_p0_maf_common_block	-0.588706	-0.0423814	-0.433406	-0.0666753	-0.365603	-0.0659703	-0.607375	-0.066579	-0.455037	-0.0438719	-0.438354	-0.045976	-0.459277	-0.0443441	-0.690857	-0.0759474	-0.411869	-0.0166072	-0.372785	-0.0186075	-0.431957	-0.019654	-0.455546	-0.0276963	-0.337731	-0.014418	-0.308093	-0.0169676	-0.497363	-0.0229417	-0.486977	-0.0337357	-0.555289	-0.0527663	-0.443338	-0.0314024	-0.419882	-0.042728	-0.435982	-0.0258579	-0.39346	-0.0272775	-0.395654	-0.028184	-0.374184	-0.0374782	-0.334823	-0.0252342	-0.375599	-0.0516729	-0.371248	-0.0502404	-0.416623	-0.0281431	-0.389408	-0.0312291	-0.563001	-0.0332775	-0.599501	-0.0459501	-0.368506	-0.0228974	-0.397739	-0.0412113	-0.411728	-0.0371164	-0.440975	-0.0454948	-0.408349	-0.0228987	-0.40047	-0.0356103	-0.382161	-0.0369848	-0.554538	-0.037147	-0.511214	-0.0486681	-0.523466	-0.0575362	-0.390593	-0.0376633	-0.373554	-0.0481033	-0.369872	-0.0522776	-0.438716	-0.0806482	-0.281382	-0.0156172	-0.523256	-0.0217138	-0.376963	-0.0568612	-0.348963	-0.0461446	-0.630091	-0.0792123	-0.644122	-0.0820068	-0.499231	-0.0146211	-0.541417	-0.0123648	-0.347777	-0.0463197	-0.370895	-0.0400649	-0.41976	-0.0319328	-0.422223	-0.0546904	-0.389693	-0.0676379	-0.381293	-0.079932	-0.536135	-0.0124194	-0.46813	-0.0256138	-0.413642	-0.0616255	-0.447155	-0.0571587	-0.417914	-0.0674709	-0.425802	-0.0612621	-0.182736	-0.0211876	-0.271058	-0.0359615	-0.398742	-0.0178538	-0.31812	-0.0328374	-0.342859	-0.0380321	-0.32957	-0.0351676	-0.535604	-0.618758	-0.525028	4.90678e-05	-0.649563	-0.00387914	-0.162156	-0.00645219	-0.224573	-0.0142904	-0.193703	-0.0408735	-0.271836	-0.191505	-0.163645	-0.150002	-0.153556	-0.60067	-0.0419625	-0.341986	-0.0144982	-0.791843	-0.0935924	-0.669857	-0.0696025	-0.465027	-0.0175051	-0.468885	-0.00806005	-0.493614	-0.00705384	0.514187	-0.00496071	0.515741	-0.00863865	0.533811	-0.00972338	-0.96264	-0.0136476	-0.762545	-0.0149265	-0.336707	-0.0370141	-0.548755	-0.00507838	-0.179852	0.00198579	1	0.00189061	0.820232	0.000514363	0.358297	-0.00243024	0.570384	0.000340226	0.166398	-0.00357522	-0.364422	-0.0322001	-0.355855	-0.0316255	-0.364797	-0.0286396	-0.405037	-0.00550533	-0.534055	-0.0066378	-0.330977	-0.035983	-0.511757	-0.012536	0.377109	-4.98388e-05	0.369568	0.0015182	0.387852	-0.000680446	0.381393	-0.00282208	0.560121	-0.00419739	0.337321	0.000378506	0.55679	-0.00487817	-0.371899	-0.0294328	-0.37621	-0.0173452	-0.380093	-0.0184127	-0.312465	-0.0306113	-0.35559	-0.021731	-0.361742	-0.0283751	-0.350917	-0.0296091	-0.354928	-0.0272248	-0.388378	-0.0237081	-0.425596	-0.0173737	-0.395824	-0.0258302	-0.400854	-0.00297501	-0.390057	-0.0443786	-0.530681	-0.00297924	-0.328323	-0.0318781	-0.32166	-0.0424208	-0.482741	-0.0119781	-0.342251	-0.00948602	-0.331679	-0.0133506	0.392323	-0.00111165	0.388298	-0.00871877	0.394146	-0.00593653	0.33281	-0.000701051	0.370225	-0.00911704	0.375575	-0.00117267	0.36515	-0.00186205	0.37981	-0.0016646	0.405503	-0.0017439	0.421755	-0.00143641	0.409255	-0.00246772	0.373647	-0.00347674	0.453506	0.00461789	0.56501	-0.00584189	0.338365	3.54848e-05	0.340605	-0.00767113	0.486927	-0.00251153	0.213579	0.00421779	0.329355	-0.00490486
pAN:exon_ld_n100_p0_maf_lf_block	0.00206726	-0.138844	-0.000414992	-0.108817	-0.000479372	-0.101513	0.00422	-0.0327031	0.00388484	-0.172678	0.00358421	-0.154954	-5.97829e-05	-0.230994	-0.00190835	-0.398505	0.00861334	-0.177295	0.00996599	-0.122801	0.00848483	-0.182311	0.00835168	-0.132272	0.00907029	-0.165975	0.0105363	-0.127569	0.00798475	-0.191383	0.00589482	-0.139862	0.0020097	-0.110159	0.00681336	-0.173663	0.00394894	-0.190848	0.00827137	-0.167111	0.00707011	-0.175826	0.00629744	-0.179617	0.00243824	-0.114328	0.0030696	-0.105951	0.00176129	-0.172145	0.00185936	-0.14847	0.00735971	-0.174705	0.00591637	-0.177531	0.00660098	-0.0781243	0.00613849	-0.0637265	0.00794792	-0.140383	0.00254882	-0.205507	0.00457885	-0.167986	0.00343567	-0.188695	0.00893663	-0.16087	0.00464134	-0.196236	0.00344643	-0.191871	0.00366633	-0.153821	0.00186943	-0.136372	0.00175621	-0.156711	0.00215081	-0.201208	0.000545901	-0.196063	0.000172368	-0.185471	0.00178493	-0.202189	0.00408939	-0.162905	0.00329211	-0.0939495	0.00150782	-0.204378	0.00113453	-0.238308	-7.39611e-05	-0.170298	0.000437386	-0.18745	0.0105544	-0.103579	0.00996386	-0.0708737	0.0014481	-0.0940987	0.000953218	-0.157692	0.00654092	-0.177613	0.00375176	-0.19521	0.000961166	-0.153001	0.00133988	-0.160233	0.00962326	-0.0972257	0.00452799	-0.177308	0.00118454	-0.165317	-4.2335e-05	-0.268032	0.000554093	-0.172785	0.000722228	-0.149274	0.000320721	-0.0519961	-0.00104753	-0.0601997	0.00148874	-0.0846716	0.00183204	-0.0652248	0.00133452	-0.184767	0.00179035	-0.145186	-0.0298552	0.000184094	-0.00203627	-0.0521159	-0.000281274	-0.0863853	0.00439821	-0.0517039	0.00552731	-0.117545	0.00740233	-0.0709108	0.00419892	0.00790452	0.00843369	0.0057235	0.00623604	0.00656968	-0.119029	0.010591	-0.121286	-0.00168766	-0.352199	-0.00248297	-0.350349	0.00416949	-0.118207	0.00415567	-0.116867	0.00437219	-0.131057	-0.00552439	0.147778	-0.00545861	0.132845	-0.00541895	0.143692	-0.00263496	-0.968184	-0.000915955	-0.796793	0.00183428	-0.12914	-0.00291925	-0.629655	0.00514469	-0.0721987	0.00189061	1	0.000229385	0.879361	-0.00218858	0.153403	-5.16396e-05	0.646823	-0.00554837	0.0803617	0.00202335	-0.226527	0.00230412	-0.183964	0.0025102	-0.191578	0.00422106	-0.179663	0.00546604	-0.0643152	0.00203688	-0.148075	0.00309614	-0.204665	-0.00258259	0.258482	-0.00274035	0.231235	-0.00325966	0.234827	-0.0045051	0.180685	-0.00671941	0.071028	-0.00213383	0.184428	-0.00446373	0.209545	0.00203829	-0.190093	0.00309664	-0.177347	0.00295118	-0.162246	0.00179244	-0.104243	0.00279683	-0.177011	0.00201165	-0.232598	0.00217406	-0.196202	0.00224417	-0.19858	0.00249272	-0.180897	0.0024109	-0.101743	0.00263396	-0.202606	0.00410139	-0.176734	0.00171065	-0.170262	0.00527052	-0.0575117	0.00198832	-0.151085	0.00170162	-0.156717	0.00256096	-0.212561	-0.000738027	-0.0315533	0.00189496	-0.0220618	-0.002944	0.213218	-0.00400711	0.162417	-0.00396144	0.169615	-0.00211958	0.115876	-0.00342731	0.160031	-0.0025918	0.255795	-0.00265553	0.223774	-0.00300798	0.213881	-0.00319283	0.186326	-0.00277574	0.180769	-0.00292265	0.220299	-0.00449554	0.17943	-0.00210195	0.201562	-0.00627763	0.0590763	-0.00218115	0.16468	-0.00217807	0.232148	-0.0034238	0.21928	0.000653292	0.0238227	-0.00184923	0.0222662
pAN:exonic_gene_ld_n100_p0_maf_common_block	-0.436144	-0.0318384	-0.646329	-0.0902673	-0.594109	-0.0968988	-0.530836	-0.0969598	-0.696351	-0.0614822	-0.645358	-0.0618431	-0.618568	-0.061012	-0.785149	-0.100581	-0.563955	-0.0218904	-0.464688	-0.0280359	-0.576537	-0.0258382	-0.545353	-0.0402371	-0.443195	-0.0207791	-0.37914	-0.0269235	-0.601261	-0.0285973	-0.542938	-0.0451495	-0.635461	-0.0671343	-0.653591	-0.0432901	-0.662187	-0.0588697	-0.636887	-0.0358965	-0.598719	-0.0391298	-0.601355	-0.0408331	-0.664276	-0.0585455	-0.625943	-0.041629	-0.648758	-0.0722249	-0.655469	-0.0713967	-0.641995	-0.0399957	-0.615485	-0.0459183	-0.63952	-0.0432657	-0.591449	-0.0542212	-0.521667	-0.0307345	-0.673157	-0.0574933	-0.615781	-0.0448483	-0.690952	-0.0607755	-0.551312	-0.0313295	-0.649552	-0.0498647	-0.63369	-0.0504098	-0.605405	-0.0423587	-0.548127	-0.0585039	-0.571781	-0.0669143	-0.628512	-0.0506387	-0.619225	-0.0667494	-0.618353	-0.0716784	-0.672998	-0.120296	-0.460286	-0.0186705	-0.570009	-0.0324738	-0.618625	-0.0785482	-0.549314	-0.0602898	-0.756738	-0.0972127	-0.752886	-0.109257	-0.491227	-0.0189774	-0.477795	-0.0136886	-0.606136	-0.0733599	-0.67899	-0.0602651	-0.642854	-0.0433141	-0.710857	-0.0802968	-0.694071	-0.100352	-0.678687	-0.11846	-0.472051	-0.0125915	-0.544127	-0.0292012	-0.641437	-0.0882029	-0.736136	-0.0819277	-0.617774	-0.0912133	-0.587033	-0.0899959	-0.270829	-0.0328722	-0.400249	-0.0491334	-0.598606	-0.0253417	-0.492878	-0.0404649	-0.551554	-0.0495794	-0.541946	-0.0427111	-0.548012	-0.659372	-0.296655	-0.00269677	-0.366951	-0.00690379	-0.207776	-0.00644669	-0.338727	-0.0188061	-0.297901	-0.0430904	-0.532818	-0.289544	-0.227226	-0.208327	-0.173373	-0.624517	-0.0552089	-0.500619	-0.0271016	-0.700999	-0.122712	-0.713945	-0.0842283	-0.717537	-0.0258804	-0.718673	-0.0179795	-0.733803	-0.0156246	0.733514	-0.00513687	0.738062	-0.00854577	0.751803	-0.0107618	-0.871494	-0.0142673	-0.977358	-0.021071	-0.651244	-0.0584599	-0.779747	-0.00778028	-0.378979	-0.000665677	0.820232	0.000229385	1	0.00107468	0.673175	-0.00383416	0.7695	-0.000381407	0.350534	-0.00118923	-0.697311	-0.0526768	-0.67843	-0.0508675	-0.696483	-0.0457354	-0.738277	-0.00922995	-0.660608	-0.0131136	-0.648735	-0.0635337	-0.797889	-0.0185786	0.719178	0.0021943	0.700719	0.00324068	0.722758	0.000591087	0.696295	-0.00209613	0.665491	-0.00398807	0.660768	0.00389717	0.764344	-0.0050463	-0.709932	-0.0462342	-0.703354	-0.0304617	-0.701933	-0.0309308	-0.630244	-0.0525135	-0.683037	-0.0365047	-0.696678	-0.0483312	-0.672799	-0.0502248	-0.688236	-0.0451661	-0.7452	-0.0348455	-0.689911	-0.0264691	-0.741577	-0.0383256	-0.73569	-0.00536941	-0.676007	-0.0699226	-0.650138	-0.00951482	-0.646554	-0.0568076	-0.643966	-0.0707209	-0.782118	-0.0159139	-0.429714	-0.0120088	-0.631766	-0.0230872	0.730162	-0.00118181	0.718806	-0.00940294	0.720466	-0.00592061	0.664804	-1.93517e-05	0.706688	-0.00980261	0.72189	-0.000288678	0.698019	-0.00164559	0.721489	-0.000271173	0.761489	-0.00310368	0.707526	-0.00149504	0.753972	-0.0025006	0.6838	-0.00349737	0.715932	0.00590872	0.668699	-0.00526011	0.666444	0.00203513	0.665813	-0.00885742	0.6928	-0.00325663	0.375323	0.00385179	0.644739	-0.0103639
pAN:exonic_gene_ld_n100_p0_maf_lf_block	0.00257009	-0.171813	0.00171086	-0.129956	0.00146377	-0.117386	0.00519528	-0.0622835	0.005138	-0.191823	0.00535704	-0.181276	0.000164071	-0.283668	-0.00242249	-0.446424	0.01039	-0.208709	0.0118724	-0.168012	0.0103549	-0.213818	0.0101185	-0.173643	0.0110711	-0.205661	0.0122832	-0.167875	0.00980613	-0.222007	0.0074144	-0.17574	0.000918713	-0.165091	0.00825801	-0.213255	0.00556885	-0.225933	0.0100337	-0.194653	0.00881852	-0.20143	0.00788401	-0.205678	0.00370175	-0.136631	0.00442252	-0.114706	0.0032735	-0.19297	0.00346399	-0.173057	0.00922139	-0.204242	0.00788713	-0.20177	0.00667314	-0.117393	0.00716993	-0.0872249	0.0089973	-0.16747	0.00401888	-0.232005	0.00534859	-0.201248	0.00465001	-0.218831	0.010196	-0.198093	0.00622959	-0.224956	0.00510344	-0.219016	0.00471121	-0.179677	0.0029325	-0.15882	0.00280293	-0.176344	0.00370341	-0.240396	0.00168663	-0.229486	0.00132033	-0.220032	0.00171841	-0.261595	0.00488353	-0.206742	0.00304241	-0.0950059	0.00256542	-0.218238	0.00179678	-0.236758	0.000270459	-0.221119	-0.000137509	-0.223662	0.00992126	-0.156439	0.00903341	-0.136963	0.00223977	-0.111195	0.00223742	-0.181918	0.00827171	-0.206932	0.00528596	-0.2214	0.00226664	-0.174791	0.00272669	-0.1833	0.00859311	-0.161695	0.00483064	-0.230738	-0.000176748	-0.260938	7.89686e-05	-0.306242	0.000438985	-0.202518	-0.000879989	-0.168661	0.00136785	-0.0667105	0.000399691	-0.0689626	0.00299158	-0.10372	0.00311301	-0.0773076	0.00306248	-0.208469	0.00348281	-0.171689	-0.0449248	0.000576777	-0.00315246	-0.067641	6.44748e-05	-0.0976128	0.00437965	-0.0606187	0.00474939	-0.124516	0.0072808	-0.157824	0.005107	0.00882296	0.00921862	0.00466723	0.0070384	0.00642676	-0.176321	0.0120496	-0.155373	-0.00270116	-0.435517	-0.00182612	-0.430285	0.00416715	-0.189031	0.00425069	-0.175109	0.00452493	-0.190774	-0.00592984	0.227356	-0.00588692	0.200008	-0.00588941	0.204871	-0.000993425	-0.866627	-0.00251091	-0.949125	0.00196501	-0.159927	-0.0043807	-0.682974	-0.000966794	-0.261314	0.000514363	0.879361	0.00107468	1	-0.0021459	0.187102	-0.00143883	0.687499	-0.00134577	0.264782	0.00267035	-0.238375	0.00271849	-0.194788	0.00316648	-0.204268	0.00483862	-0.25739	0.00466071	-0.140342	0.00252895	-0.15794	0.00346587	-0.27988	-0.0034679	0.27024	-0.0033391	0.240035	-0.0042321	0.24261	-0.0052573	0.257814	-0.00624691	0.142913	-0.00276099	0.190548	-0.00534909	0.285566	0.00277548	-0.197446	0.00382137	-0.181152	0.00354745	-0.170342	0.00207424	-0.112301	0.00343146	-0.180728	0.00264228	-0.241864	0.00261232	-0.202766	0.0028538	-0.207749	0.00350254	-0.193051	0.00308646	-0.108929	0.00364651	-0.21492	0.00465828	-0.250413	0.00165305	-0.189914	0.00471092	-0.123161	0.00245669	-0.161808	0.00205717	-0.161165	0.00348529	-0.265314	0.000619007	-0.0378402	0.00219902	-0.0255878	-0.00404361	0.222152	-0.00525106	0.171748	-0.00541691	0.178771	-0.00261059	0.122695	-0.00440265	0.165296	-0.00343955	0.260499	-0.00325105	0.22534	-0.00389366	0.22091	-0.00462606	0.194399	-0.0037602	0.191547	-0.00434487	0.232203	-0.0052356	0.251299	-0.00191515	0.230284	-0.00585559	0.122333	-0.00279191	0.172741	-0.00270178	0.238871	-0.0052226	0.275121	-0.000709754	0.0301598	-0.00231186	0.0260602
pAN:cS2G_promoter_ld_n100_p0_maf_common_block	-0.110411	-0.0123068	-0.665399	-0.107909	-0.592193	-0.118108	-0.325751	-0.128582	-0.578432	-0.0707845	-0.528919	-0.0696775	-0.581478	-0.0726459	-0.590275	-0.109363	-0.361323	-0.0261069	-0.261167	-0.0368428	-0.37588	-0.0300489	-0.280685	-0.0495815	-0.23616	-0.0273189	-0.202749	-0.0361231	-0.379958	-0.0315639	-0.294724	-0.0506303	-0.362202	-0.0767181	-0.563371	-0.0512927	-0.584357	-0.0699543	-0.528577	-0.0446493	-0.515739	-0.0500231	-0.511333	-0.0520568	-0.842375	-0.0772386	-0.811118	-0.0571152	-0.716968	-0.0849333	-0.718793	-0.086354	-0.593355	-0.0515181	-0.573335	-0.0598654	-0.369864	-0.054245	-0.249145	-0.0619176	-0.453897	-0.0356187	-0.602554	-0.0672638	-0.476143	-0.0466658	-0.629777	-0.0678407	-0.450805	-0.0356521	-0.575998	-0.0587516	-0.504446	-0.0575607	-0.407258	-0.0401214	-0.41477	-0.0589273	-0.425702	-0.0648958	-0.473837	-0.0541327	-0.481811	-0.0765204	-0.471539	-0.0814278	-0.812074	-0.154076	-0.240111	-0.0168197	-0.446567	-0.0424945	-0.681454	-0.0895512	-0.574216	-0.0684737	-0.715274	-0.105666	-0.72033	-0.126265	-0.303763	-0.0229827	-0.277884	-0.0173301	-0.71927	-0.102245	-0.719375	-0.0779024	-0.516862	-0.0508506	-0.780327	-0.10108	-0.811364	-0.127968	-0.846319	-0.149316	-0.236345	-0.0137904	-0.299998	-0.0238409	-0.707449	-0.104115	-0.82056	-0.0945535	-0.629029	-0.105217	-0.551027	-0.112454	-0.208237	-0.0429609	-0.20185	-0.0585176	-0.557947	-0.0295079	-0.426471	-0.0431674	-0.389434	-0.0552952	-0.404494	-0.0434783	-0.359544	-0.27586	-0.048522	-0.00862779	-0.0643283	-0.0117859	-0.236984	-0.00856474	-0.380523	-0.021839	-0.232985	-0.0330767	-0.229844	-0.373804	-0.270163	-0.227438	-0.161226	-0.494777	-0.0676343	-0.499067	-0.0461658	-0.385504	-0.133953	-0.459604	-0.0865601	-0.922623	-0.0362847	-0.921431	-0.0320086	-0.910966	-0.0281193	0.87506	-0.00252342	0.885102	-0.00552436	0.882601	-0.00885412	-0.524309	-0.0118738	-0.763509	-0.0154387	-0.988712	-0.0830858	-0.801356	-0.00651907	-0.18795	0.00104205	0.358297	-0.00218858	0.673175	-0.0021459	1	-0.00729861	0.681614	-0.000753605	0.140562	-0.00267469	-0.957862	-0.0755142	-0.966711	-0.0720799	-0.9678	-0.0666292	-0.730054	-0.0132842	-0.71883	-0.0235265	-0.958324	-0.0952723	-0.874933	-0.02286	0.946358	0.00665749	0.965146	0.0069824	0.954017	0.00516881	0.593397	3.66353e-05	0.67936	-0.000782277	0.962406	0.00958595	0.626647	-0.00415149	-0.963212	-0.065762	-0.940154	-0.0493306	-0.91673	-0.0485357	-0.962601	-0.0786032	-0.961009	-0.0566281	-0.957069	-0.0720618	-0.966318	-0.0747879	-0.968222	-0.068238	-0.936308	-0.0489021	-0.937906	-0.0356835	-0.907382	-0.0508856	-0.687194	-0.00845064	-0.982957	-0.0968479	-0.710305	-0.0201657	-0.957991	-0.087081	-0.976869	-0.103287	-0.82417	-0.0179361	-0.129402	-0.0140767	-0.901758	-0.0337453	0.931641	0.00130094	0.91842	-0.00505393	0.892114	-0.00080903	0.963985	0.000231872	0.949299	-0.00513284	0.948507	0.00216926	0.967958	-0.000417796	0.961031	0.00356283	0.854602	-0.00243832	0.94818	-0.00214009	0.8459	-0.0022155	0.546951	-0.00216082	0.978972	0.00405639	0.685559	-0.0019102	0.964116	0.0048524	0.985065	-0.00923297	0.511931	-0.0034378	0.134702	0.00404472	0.886161	-0.016018
pAN:cS2G_promoter_ld_n100_p0_maf_lf_block	-0.0033116	-0.319134	0.0113391	-0.289167	0.0125705	-0.289153	0.0155757	-0.106174	0.00554286	-0.393891	0.00584308	-0.372744	-0.00739335	-0.443083	-0.000718252	-0.374367	0.00964241	-0.341809	0.0138803	-0.263178	0.00916698	-0.350122	0.00951878	-0.266808	0.0101046	-0.35137	0.0157854	-0.250968	0.00891505	-0.347892	0.00316732	-0.283726	0.0103545	-0.206507	0.0111314	-0.386444	0.00712932	-0.457626	0.0137998	-0.369294	0.0139421	-0.403054	0.0125903	-0.412296	0.00365836	-0.371218	0.00621715	-0.384317	0.00145131	-0.453188	0.00354427	-0.453315	0.0132891	-0.400821	0.0134813	-0.424748	0.0155987	-0.156745	0.0140487	-0.161151	0.00668085	-0.279278	0.00291469	-0.466368	0.00320907	-0.396733	0.00394619	-0.462507	0.0110102	-0.301118	0.00530501	-0.457705	0.00454911	-0.488499	0.0066253	-0.315942	0.0050582	-0.299032	0.0052407	-0.324711	-0.000833309	-0.47166	-0.000962934	-0.516305	-0.00233159	-0.506119	0.00456534	-0.390252	-0.00215055	-0.366036	0.0041688	-0.233904	0.00514257	-0.411465	-0.00202275	-0.392874	0.0011633	-0.444686	0.00218659	-0.488829	0.0191637	-0.174314	0.0211927	-0.101982	-0.000473375	-0.29203	0.00514285	-0.431467	0.00924595	-0.396586	0.00787624	-0.464028	0.00467838	-0.483416	0.00787784	-0.47708	0.0191605	-0.142009	-0.00330232	-0.41155	-0.000617972	-0.384969	-0.00327205	-0.360954	-0.00624823	-0.475344	-0.00244355	-0.351338	0.00188011	-0.213223	-0.00182728	-0.403107	0.000548905	-0.251038	0.00553739	-0.205701	0.00127473	-0.417425	0.00521227	-0.398619	-0.0628225	-0.0016483	-0.0206384	-0.0936989	-0.00116775	-0.121303	0.00698967	-0.143977	0.0172161	-0.168521	0.020675	-0.182017	0.010852	0.0164736	0.0187979	0.0107628	0.0134621	0.016554	-0.241759	0.0284367	-0.214702	0.00170081	-0.30912	0.00271969	-0.321303	0.0112862	-0.227916	0.0116028	-0.226471	0.0114331	-0.253307	-0.0157124	0.257287	-0.0153691	0.246657	-0.0143265	0.264512	0.00213596	-0.155097	0.00295968	-0.187669	0.00699286	-0.822894	0.0109878	-0.0466522	0.00778606	-0.166153	-0.00243024	0.153403	-0.00383416	0.187102	-0.00729861	1	-0.0104062	0.0417091	-0.0089085	0.183427	0.00644703	-0.437435	0.0057988	-0.413014	0.00672715	-0.440831	0.00332331	-0.354807	0.0169363	-0.0808793	0.00584112	-0.378348	0.0041057	-0.431286	-0.00866842	0.454343	-0.00798491	0.481481	-0.00991171	0.486936	-0.00601655	0.353447	-0.0200583	0.0848944	-0.00700782	0.398548	-0.00975406	0.451398	0.00821283	-0.4523	0.00961961	-0.426345	0.00922049	-0.422439	0.00352284	-0.381214	0.00832462	-0.460702	0.00650255	-0.458977	0.00605213	-0.438313	0.00654661	-0.475939	0.00919211	-0.559747	0.00947136	-0.228465	0.0106068	-0.536248	0.00389174	-0.35101	0.0059239	-0.502408	0.0166089	-0.0735054	0.00579924	-0.387781	0.00526222	-0.378851	0.00254295	-0.490843	-0.000689437	-0.380959	0.00556518	-0.0831257	-0.0126406	0.482733	-0.0141045	0.436964	-0.0151025	0.448183	-0.00589947	0.404106	-0.0121875	0.466044	-0.00844717	0.458217	-0.00784235	0.480003	-0.00953386	0.504342	-0.0133649	0.591344	-0.011472	0.37379	-0.0129022	0.574855	-0.00534775	0.335906	-0.00702104	0.605021	-0.0190877	0.0712162	-0.00699791	0.397306	-0.00713088	0.525712	-0.00648838	0.490554	1.25538e-05	0.376589	-0.00692822	0.0746592
pAN:protein_domain_ld_n100_p0_maf_common_block	-0.314439	-0.0272831	-0.577727	-0.105189	-0.528576	-0.115916	-0.481223	-0.120158	-0.552606	-0.0672974	-0.525241	-0.0706129	-0.554081	-0.0709406	-0.696292	-0.12057	-0.396355	-0.0249223	-0.348845	-0.0379828	-0.414218	-0.0286922	-0.394748	-0.050338	-0.304546	-0.0265472	-0.283783	-0.0362832	-0.440086	-0.0308963	-0.398359	-0.051026	-0.460031	-0.0748432	-0.52464	-0.0476463	-0.534167	-0.0664814	-0.498769	-0.0407336	-0.476067	-0.0465409	-0.475531	-0.0482171	-0.616387	-0.0639369	-0.583041	-0.047099	-0.57483	-0.0788642	-0.572015	-0.0801744	-0.520247	-0.0462698	-0.503833	-0.0544314	-0.464503	-0.0502456	-0.411304	-0.0607037	-0.42826	-0.0319769	-0.52626	-0.0608434	-0.460144	-0.0437344	-0.549789	-0.0628605	-0.43729	-0.0316676	-0.514379	-0.0542383	-0.473677	-0.0542357	-0.476198	-0.0431658	-0.452075	-0.0616967	-0.463929	-0.0690144	-0.458493	-0.0511539	-0.462832	-0.072805	-0.458339	-0.0780832	-0.673371	-0.143532	-0.287211	-0.017484	-0.473971	-0.037408	-0.55271	-0.0840703	-0.467672	-0.0626857	-0.677819	-0.112492	-0.687797	-0.126599	-0.387448	-0.023464	-0.386502	-0.0183594	-0.566432	-0.094186	-0.575056	-0.0700378	-0.495505	-0.0475044	-0.633982	-0.0928658	-0.630077	-0.114989	-0.651549	-0.13489	-0.358255	-0.0158624	-0.380406	-0.0248747	-0.606628	-0.10032	-0.647294	-0.0906004	-0.542524	-0.0998114	-0.49628	-0.108527	-0.206118	-0.040282	-0.250389	-0.0560541	-0.469492	-0.0277713	-0.366786	-0.0385424	-0.397581	-0.0533094	-0.39883	-0.0441063	-0.433502	-0.443376	-0.219466	-0.00612432	-0.271325	-0.0107329	-0.212638	-0.0106145	-0.340334	-0.0219089	-0.233614	-0.0357236	-0.290923	-0.285862	-0.232201	-0.184107	-0.164834	-0.545294	-0.0667198	-0.448068	-0.0395206	-0.638996	-0.158261	-0.657017	-0.107299	-0.698933	-0.0332275	-0.700054	-0.0269891	-0.701476	-0.0240678	0.702701	-0.00332873	0.705532	-0.00659006	0.70684	-0.00974937	-0.646555	-0.0163907	-0.782573	-0.0282403	-0.669819	-0.0717137	-0.971032	-0.0171487	-0.21374	0.00200866	0.570384	-5.16396e-05	0.7695	-0.00143883	0.681614	-0.0104062	1	0.000809356	0.182431	-0.00337132	-0.67576	-0.0628713	-0.667279	-0.0606729	-0.68219	-0.0587931	-0.5989	-0.0121867	-0.629065	-0.0204617	-0.654682	-0.0790283	-0.702944	-0.0200145	0.681627	0.00482165	0.676243	0.00561496	0.690895	0.00386117	0.522006	-0.000306003	0.621638	-0.00147484	0.660527	0.0074714	0.617683	-0.00440866	-0.690687	-0.0611487	-0.677063	-0.0427103	-0.66763	-0.0418518	-0.630321	-0.0646844	-0.669234	-0.0473596	-0.674446	-0.0591476	-0.664502	-0.06131	-0.67704	-0.0585735	-0.690424	-0.0450932	-0.684465	-0.0327631	-0.678676	-0.0481193	-0.578257	-0.00761629	-0.686961	-0.0886074	-0.622327	-0.0170305	-0.652572	-0.0705914	-0.657924	-0.0886462	-0.677041	-0.016158	-0.227575	-0.0147878	-0.607821	-0.0245755	0.695848	0.000865822	0.681081	-0.00612287	0.672102	-0.00273269	0.649988	0.000702034	0.679252	-0.00791712	0.680395	0.00141293	0.67411	-0.000959084	0.689552	0.00227474	0.671004	-0.00253957	0.695339	-0.00242622	0.662944	-0.00313336	0.495279	-0.00155451	0.709983	0.00458633	0.624196	-0.00243568	0.660886	0.00401924	0.673971	-0.00996234	0.538738	-0.00365359	0.19078	0.00589279	0.611632	-0.0101119
pAN:protein_domain_ld_n100_p0_maf_lf_block	-7.51888e-05	-0.0247203	-0.00192964	-0.0493757	-0.000514738	-0.034195	0.000453759	-0.0243972	-3.48792e-05	-0.0494177	-0.000497442	-0.0503638	-0.00127024	-0.117676	-0.00300756	-0.248934	0.0024766	-0.0482957	0.00247766	-0.0449781	0.0024264	-0.0541921	0.00176259	-0.0460882	0.00288299	-0.0353827	0.00283664	-0.0402731	0.00206837	-0.0587373	0.000867234	-0.0515476	-0.0018719	-0.08389	0.00167052	-0.0452886	0.000332236	-0.0546894	0.00228681	-0.0380799	0.00203544	-0.034357	0.00179008	-0.0368786	0.000812682	-0.0394827	0.00154621	-0.0214028	0.00166989	-0.0311665	0.0012265	-0.023604	0.00185935	-0.0408703	0.00172796	-0.0333632	0.000714741	-0.0500983	0.00076085	-0.0331884	0.0027156	-0.0232071	-0.000136644	-0.0642652	0.00116191	-0.0379647	0.00112042	-0.046428	0.00251168	-0.0435986	0.00117257	-0.0476972	0.00040535	-0.0474328	0.000633343	-0.0497506	0.000284906	-0.030269	0.000257918	-0.037006	2.41622e-05	-0.0632808	-0.00140135	-0.0517792	-0.00193918	-0.0498261	0.000181871	-0.119539	0.000573644	-0.0439076	0.00101761	-0.00886699	0.00159348	-0.0330185	0.00168327	-0.0211887	-0.000919146	-0.0512425	-0.000464484	-0.0600862	0.00254864	-0.0168896	0.00231025	-0.0135478	0.000898163	-0.0253478	-0.000432557	-0.0761221	0.00178222	-0.0473753	0.00125842	-0.05349	0.0011653	-0.0343586	0.00131439	-0.0336506	0.00172953	-0.0265831	0.00128625	-0.0371876	-0.00014442	-0.0649838	0.000347074	-0.0495828	0.000518455	-0.041251	0.00113073	-0.0215795	0.00140803	-0.00610469	0.0013668	-0.00741119	-0.00155791	-0.0182039	-0.000314435	-0.0168407	-0.00111687	-0.0582557	-0.0011229	-0.0448875	-0.00718384	-2.29028e-05	-0.000735346	-0.0100317	-0.00157915	-0.010256	-0.000981566	-0.0092423	0.00132583	-0.021063	0.00215843	-0.0318855	0.00145979	0.00256147	0.00275424	0.00181415	0.00185034	0.00146283	-0.0323658	0.00215845	-0.0373063	-0.0030638	-0.367492	-0.005804	-0.390681	0.00102003	-0.0460782	0.00116875	-0.0469676	0.00133437	-0.0472808	-0.00170561	0.0605278	-0.00170039	0.0505456	-0.00166181	0.0509382	-0.000854954	-0.681117	-0.000705235	-0.653145	0.000673284	-0.0325671	-0.00835161	-0.98411	0.00158109	-0.017793	0.000340226	0.646823	-0.000381407	0.687499	-0.000753605	0.0417091	0.000809356	1	-0.00165966	0.0198304	0.0002815	-0.103699	0.000874897	-0.0586939	0.00100863	-0.0556844	0.00106982	-0.0669047	0.000976263	-0.0193192	0.000803561	-0.115313	0.00102003	-0.0594475	-0.000847924	0.127687	-0.00110922	0.0926072	-0.00128573	0.0729826	-0.000952429	0.0672547	-0.00201709	0.0179912	-0.000889565	0.154632	-0.00168724	0.0604824	0.000801376	-0.0604904	0.00119474	-0.0272607	0.00107018	-0.0296633	0.000634689	-0.0149735	0.0010504	-0.0222413	0.000435686	-0.102904	0.000848488	-0.0671745	0.000908208	-0.0505044	0.000941852	-0.0418837	0.000906831	-0.0166341	0.000697594	-0.0421687	0.00101053	-0.0586744	0.000569597	-0.0469548	0.00132398	-0.0178375	0.000790528	-0.120143	0.00075691	-0.0502375	0.00131229	-0.0573044	0.000691316	-0.00391131	0.000506573	-0.0035449	-0.00122482	0.0889278	-0.0016954	0.0237317	-0.00175298	0.0272428	-0.00091629	0.0126942	-0.00144715	0.0145372	-0.000861447	0.116027	-0.00105322	0.0684718	-0.00119578	0.0499198	-0.00131161	0.0415752	-0.0011916	0.0240438	-0.000792651	0.0377545	-0.00102038	0.0639242	-0.000630287	0.0565655	-0.00181666	0.0148035	-0.000888081	0.138609	-0.00101421	0.0787195	-0.00175983	0.0652239	-0.000839514	0.00292558	-0.000551827	0.00443782
pAN:gene_ld_n100_p0_maf_common_block	-0.252457	-0.0318662	-0.249026	-0.0045243	-0.262622	-0.0104112	-0.156956	-0.0188403	-0.45668	-0.0149885	-0.443699	-0.0141306	-0.324059	-0.0162571	-0.279109	-0.016901	-0.569045	-0.0282629	-0.476379	-0.0280999	-0.56114	-0.0283717	-0.485196	-0.0301925	-0.529145	-0.0236066	-0.435154	-0.0271219	-0.544011	-0.0283289	-0.439269	-0.0259975	-0.345622	-0.0150476	-0.504969	-0.0184807	-0.465288	-0.0151389	-0.520394	-0.0196393	-0.492625	-0.0163755	-0.487933	-0.0161409	-0.258715	-0.0122599	-0.232932	-0.00636702	-0.348557	-0.0127865	-0.345261	-0.0104732	-0.483878	-0.0173202	-0.455827	-0.0157062	-0.389636	-0.0228894	-0.344781	-0.0243094	-0.45237	-0.0197614	-0.441728	-0.0132278	-0.473526	-0.0161956	-0.419141	-0.0138842	-0.517731	-0.0231235	-0.47892	-0.0170803	-0.488929	-0.0159013	-0.352045	-0.0132337	-0.22819	-0.00945479	-0.240965	-0.00900149	-0.464522	-0.0137911	-0.424036	-0.0104435	-0.418061	-0.00988239	-0.202439	-0.0166435	-0.741447	-0.0496009	-0.311394	-0.00202086	-0.298222	-0.0151802	-0.290594	-0.0117503	-0.260824	-0.0128082	-0.238557	-0.0134791	-0.446055	-0.0254062	-0.36168	-0.0161251	-0.257875	-0.00763488	-0.336534	-0.00698703	-0.515239	-0.0170271	-0.372704	-0.0159602	-0.289573	-0.00947587	-0.235083	-0.0126856	-0.387467	-0.0165625	-0.506275	-0.025198	-0.256195	-0.0137937	-0.256935	-0.0149146	-0.273541	-0.0121629	-0.242536	-0.00946341	-0.145167	-0.00383557	-0.263939	-0.00153859	-0.334423	-0.0119122	-0.255168	-0.00519848	-0.462684	-0.0130243	-0.431428	-0.0121516	-0.386596	-0.424012	-0.0379874	0.00758649	-0.060914	0.00477395	-0.184142	-0.00146038	-0.243397	-0.0185717	-0.25917	-0.0340634	-0.496339	-0.264721	-0.218341	-0.254768	-0.205429	-0.341577	-0.0184332	-0.324668	0.00618683	-0.197953	-0.0143775	-0.268577	-0.0115377	-0.228875	0.000119206	-0.227587	0.00216095	-0.248989	0.00264018	0.283236	-0.0121763	0.279376	-0.0141806	0.291328	-0.0150605	-0.159871	0.00336082	-0.308638	-0.00124631	-0.127302	-0.00148425	-0.16353	0.000890304	-0.998059	-0.025519	0.166398	-0.00554837	0.350534	-0.00134577	0.140562	-0.0089085	0.182431	-0.00165966	1	0.0029788	-0.192336	0.00537204	-0.167589	0.0039108	-0.195028	0.00405931	-0.569235	-0.015811	-0.275817	0.00224096	-0.13322	0.000254736	-0.332699	-0.000426999	0.231078	-0.0127635	0.1994	-0.0124725	0.242153	-0.0144845	0.656621	0.00221733	0.305101	-0.00929376	0.149729	-0.00696887	0.474537	-0.0110701	-0.205242	0.00512411	-0.23762	0.00788475	-0.247055	0.00787765	-0.131013	0.00160338	-0.194547	0.00554046	-0.192882	0.00524396	-0.16248	0.00380464	-0.187025	0.00507235	-0.260779	0.00576661	-0.141061	-0.00187411	-0.257794	0.00531539	-0.601096	-0.0129052	-0.119224	9.31822e-05	-0.262034	0.00367928	-0.132999	0.000560438	-0.117524	-0.00057039	-0.347661	0.00044603	-0.276032	0.00306996	-0.148468	-0.000783606	0.248718	-0.0131843	0.278071	-0.0171336	0.292321	-0.0155695	0.165149	-0.00924226	0.230945	-0.0157332	0.232458	-0.0157865	0.193252	-0.0153412	0.233256	-0.0168624	0.332187	-0.0146232	0.17257	-0.00860121	0.305062	-0.0121056	0.677342	-0.00111203	0.13777	-0.011901	0.296121	-0.0093494	0.154433	-0.0090742	0.136141	-0.0175217	0.473854	-0.0123153	0.30248	-0.00331297	0.181473	-0.0036934
pAN:gene_ld_n100_p0_maf_lf_block	0.00209707	-0.410809	0.00906125	-0.113513	0.00728515	-0.0792646	0.00750082	-0.0627427	0.0101118	-0.313706	0.0117394	-0.289296	0.00576593	-0.257518	0.00555003	-0.180285	0.00967511	-0.434013	0.0101108	-0.374021	0.010247	-0.443366	0.00984153	-0.363591	0.0112666	-0.406212	0.0107378	-0.340405	0.00995117	-0.449612	0.0081073	-0.353149	0.00322237	-0.284482	0.0112362	-0.436159	0.00981389	-0.375994	0.0116886	-0.435622	0.0122381	-0.399266	0.0113594	-0.383797	0.00565701	-0.248665	0.00573302	-0.205525	0.00800209	-0.238344	0.0084276	-0.218529	0.0126156	-0.410358	0.012269	-0.352613	0.00559889	-0.372847	0.0058518	-0.341943	0.00891215	-0.378923	0.0087196	-0.308407	0.00909927	-0.369156	0.00883602	-0.29829	0.0102544	-0.467853	0.0104169	-0.38929	0.00982216	-0.357217	0.0081678	-0.321239	0.00691019	-0.220832	0.00717109	-0.225022	0.00903507	-0.306313	0.0084034	-0.250558	0.00841495	-0.220634	0.00602825	-0.14577	-0.00147111	-0.594472	0.000602116	-0.280645	0.00609933	-0.23713	0.00628664	-0.192595	0.00515865	-0.20198	0.00357354	-0.179603	0.00825777	-0.496105	0.00755679	-0.380835	0.00509762	-0.120004	0.00734267	-0.191624	0.0115794	-0.409196	0.009152	-0.319377	0.00656904	-0.160837	0.00567448	-0.139584	0.00766654	-0.405403	0.00616907	-0.483741	0.00230124	-0.207123	0.00482369	-0.177356	0.00512676	-0.180801	0.00179729	-0.1274	0.00611534	-0.0428398	0.00574878	-0.0902033	0.0066057	-0.229983	0.00583913	-0.129704	0.00935927	-0.321506	0.0111172	-0.288162	-0.10966	-0.00120725	-0.00891731	-0.166942	0.000675476	-0.118757	0.00494422	-0.351818	0.00569918	-0.184224	0.00899919	-0.258016	0.00617469	0.0103564	0.0128536	0.00765046	0.00885901	0.00715152	-0.381073	0.0194109	-0.230795	0.00254108	-0.122973	0.00661362	-0.113572	0.00570953	-0.38792	0.00573452	-0.37241	0.00614497	-0.425258	-0.00806006	0.446348	-0.00789222	0.424338	-0.00802371	0.447033	0.00363727	-0.0827407	0.000490299	-0.275231	0.00248726	-0.161311	0.00332324	-0.0245562	-0.0100712	-0.97001	-0.00357522	0.0803617	-0.00118923	0.264782	-0.00267469	0.183427	-0.00337132	0.0198304	0.0029788	1	0.00403239	-0.242593	0.00371736	-0.213278	0.00439364	-0.312696	0.00262252	-0.618328	0.00553268	-0.34506	0.003045	-0.149573	0.00527309	-0.483699	-0.00491218	0.283426	-0.00453411	0.235787	-0.00599139	0.354822	-0.00486293	0.59162	-0.00714527	0.361024	-0.00349385	0.15879	-0.00941105	0.489454	0.00421618	-0.229721	0.00586504	-0.316117	0.0056659	-0.276347	0.00301337	-0.134387	0.00481673	-0.24187	0.00394438	-0.26439	0.00354822	-0.220994	0.00415657	-0.306631	0.00496461	-0.265494	0.00414348	-0.122657	0.00504505	-0.192948	0.00294004	-0.617504	0.00227865	-0.117229	0.00536978	-0.311508	0.0029755	-0.151422	0.0026662	-0.166956	0.00570132	-0.449783	0.00439445	-0.0895069	0.00338615	-0.0599914	-0.00541362	0.248744	-0.00757958	0.341339	-0.00774465	0.266941	-0.0037513	0.1556	-0.00604616	0.254419	-0.00480316	0.279866	-0.00425625	0.233977	-0.00548845	0.334565	-0.00657698	0.275363	-0.00498582	0.195734	-0.00644906	0.203956	-0.00470425	0.592813	-0.00258293	0.139839	-0.00678414	0.319703	-0.003414	0.156378	-0.00323915	0.242792	-0.00982919	0.44931	-0.00458423	0.0896185	-0.00366157	0.0515652
pAN:H3K27ac_Hnisz_proxy_0_100_ld_p0_p100_maf_common_block	0.121198	0.0110937	0.673532	0.107914	0.597657	0.11718	0.3194	0.131018	0.643849	0.0720801	0.587379	0.0711153	0.585565	0.0736136	0.59974	0.111246	0.426459	0.0267699	0.306625	0.0374513	0.435551	0.0307411	0.335602	0.0508764	0.285987	0.0276861	0.241713	0.0364596	0.432506	0.0321077	0.338113	0.0512773	0.409219	0.0779107	0.620438	0.0524446	0.638951	0.0713127	0.591426	0.0457774	0.569359	0.0511241	0.565798	0.0531413	0.887091	0.0800655	0.857146	0.0590041	0.752649	0.0865717	0.756303	0.0869474	0.652564	0.0533862	0.623343	0.0613329	0.429838	0.0560062	0.296273	0.063845	0.491551	0.0365133	0.681331	0.0705329	0.543205	0.048224	0.692712	0.0706138	0.500669	0.0364729	0.636563	0.0604548	0.571625	0.0592027	0.441683	0.0410308	0.42685	0.0598869	0.440727	0.0655082	0.539312	0.055821	0.535815	0.077928	0.526393	0.0829424	0.799953	0.157434	0.309072	0.0172606	0.473202	0.0430714	0.692172	0.0896277	0.577871	0.0687825	0.710802	0.103669	0.701615	0.125697	0.332351	0.0226596	0.297451	0.0165599	0.738951	0.10307	0.785637	0.0808714	0.583268	0.0518784	0.813947	0.103052	0.8301	0.129247	0.8512	0.151633	0.260147	0.0129404	0.34226	0.0239314	0.706046	0.105981	0.825414	0.0965709	0.634136	0.107126	0.543878	0.112355	0.219908	0.0427833	0.253275	0.0606207	0.611761	0.0305041	0.482771	0.0448349	0.456154	0.0567253	0.464986	0.0438641	0.387309	0.351497	0.0349194	0.00761906	0.047162	0.0100925	0.23719	0.00771586	0.379613	0.0218175	0.261653	0.035558	0.341749	0.380515	0.282278	0.228213	0.168976	0.513625	0.0682769	0.546017	0.0480533	0.384286	0.134152	0.472021	0.0872821	0.945274	0.0355578	0.945433	0.0309457	0.933724	0.0268898	-0.903329	0.00335042	-0.910907	0.00652455	-0.90772	0.00992682	0.534772	0.0121358	0.791058	0.0151095	0.962035	0.084116	0.793327	0.00709856	0.241541	-0.00186718	-0.364422	0.00202335	-0.697311	0.00267035	-0.957862	0.00644703	-0.67576	0.0002815	-0.192336	0.00403239	1	0.0776752	0.992651	0.0741555	0.995321	0.0674163	0.807412	0.0132386	0.757783	0.0221581	0.988101	0.0980149	0.898328	0.0224646	-0.99189	-0.00815398	-0.991976	-0.00757448	-0.984912	-0.00530556	-0.671396	0.000653114	-0.718325	0.00199333	-0.990139	-0.010758	-0.685082	0.00526111	0.97944	0.0673078	0.968266	0.0495936	0.948686	0.0490069	0.96691	0.0787181	0.981054	0.0570331	0.999416	0.073693	0.991215	0.0767498	0.994793	0.068971	0.964954	0.049293	0.941226	0.0365393	0.927498	0.0523867	0.768978	0.00806741	0.963888	0.0975997	0.749303	0.0184507	0.987271	0.0894174	0.973033	0.10661	0.855362	0.0181492	0.194841	0.0144353	0.930112	0.0340931	-0.954276	-0.00250999	-0.949491	0.00549729	-0.926125	0.00173694	-0.973277	-0.00341173	-0.973436	0.00665803	-0.992847	-0.00314765	-0.992115	-2.66064e-05	-0.988824	-0.00336337	-0.901036	0.0013264	-0.949074	0.00194612	-0.878789	0.000638157	-0.630178	0.00294934	-0.949068	-0.00486279	-0.723961	0.00325408	-0.99085	-0.00537605	-0.978936	0.00882444	-0.579238	0.00391631	-0.208026	-0.00420658	-0.932518	0.0142055
pAN:H3K27ac_Hnisz_proxy_0_100_ld_p0_p100_maf_lf_block	0.0121947	0.442996	0.0836601	0.458905	0.0870387	0.422471	0.0337811	0.208941	0.0655592	0.636562	0.0691779	0.600396	0.0701848	0.542468	0.0738775	0.521246	0.0184491	0.549219	0.00615669	0.418033	0.0227673	0.556252	0.0158353	0.433911	0.0108647	0.536013	0.000682975	0.405805	0.0245935	0.565543	0.0290613	0.477419	0.0500783	0.413066	0.0531226	0.657618	0.0661695	0.715747	0.0446593	0.639507	0.0496383	0.678079	0.0519878	0.681714	0.0741232	0.567737	0.0712113	0.484721	0.082752	0.675349	0.0793585	0.664476	0.0526416	0.676369	0.0558487	0.679597	0.0336002	0.361413	0.0212963	0.314223	0.0448246	0.488336	0.0673262	0.769956	0.0526191	0.661892	0.0653677	0.726998	0.0366479	0.543779	0.061411	0.711181	0.0576372	0.70797	0.0417772	0.55297	0.0481268	0.475766	0.0507785	0.499677	0.0596878	0.683541	0.0644921	0.682626	0.0647941	0.651426	0.0965679	0.520607	0.0199127	0.503618	0.0493867	0.400132	0.0781587	0.568816	0.0679041	0.499809	0.0771981	0.538183	0.0798531	0.548335	0.0143315	0.421233	0.00493841	0.318378	0.0918404	0.508975	0.0751597	0.677289	0.0503752	0.663935	0.0807885	0.710065	0.0857419	0.615421	0.0919935	0.567952	-0.00152481	0.36971	0.0313238	0.562264	0.0910585	0.464219	0.0873974	0.467976	0.0759152	0.529103	0.0827697	0.462256	0.031873	0.235684	0.0302728	0.345646	0.051772	0.445206	0.0421847	0.4288	0.0524672	0.653069	0.0458487	0.585666	0.164234	0.0502023	0.0363791	0.189702	0.0187865	0.270822	0.0246173	0.25982	0.0280301	0.325395	0.00744935	0.303408	0.00772806	0.00857578	0.00450783	0.000670899	-0.00260318	0.0546229	0.516886	0.029051	0.473628	0.053229	0.429303	0.0632899	0.430699	0.0742556	0.591003	0.0743216	0.562129	0.0693812	0.542579	-0.0724192	-0.523109	-0.0713118	-0.507227	-0.0671588	-0.485294	0.0446515	0.251429	0.0600261	0.260183	0.0744616	0.541643	0.0716424	0.118668	-2.06843e-05	0.239946	-0.0322001	-0.226527	-0.0526768	-0.238375	-0.0755142	-0.437435	-0.0628713	-0.103699	0.00537204	-0.242593	0.0776752	1	0.073197	0.88519	0.0782508	0.885899	0.0522254	0.560239	0.064255	0.380677	0.0741457	0.792413	0.0705113	0.663666	-0.0787423	-0.867732	-0.0746294	-0.78433	-0.0801242	-0.781772	-0.0387387	-0.50021	-0.0567609	-0.31669	-0.074828	-0.667088	-0.0595518	-0.581963	0.0836795	0.808447	0.0796331	0.777375	0.0800405	0.751599	0.0674979	0.665387	0.0745476	0.679516	0.0765112	0.958022	0.072176	0.86982	0.0771223	0.877479	0.0807049	0.775768	0.0754807	0.377091	0.0794471	0.757881	0.0472842	0.526209	0.0735374	0.543944	0.0642811	0.356055	0.0730502	0.760528	0.0728378	0.673011	0.0715387	0.628847	0.013792	0.286463	0.0644945	0.327424	-0.0862393	-0.738877	-0.0792122	-0.673485	-0.0797954	-0.633307	-0.0716961	-0.535379	-0.0749744	-0.582487	-0.076196	-0.866381	-0.0725174	-0.777871	-0.0783903	-0.789887	-0.0801035	-0.681962	-0.0795735	-0.44416	-0.0771383	-0.669932	-0.0338088	-0.486279	-0.0758014	-0.423515	-0.0564414	-0.295584	-0.0730578	-0.666577	-0.0777686	-0.654923	-0.0562989	-0.575584	-0.0103774	-0.255088	-0.0663699	-0.290859
pAN:H3K27ac_PGC2_proxy_0_100_ld_p0_p100_maf_common_block	0.128392	0.0121884	0.651233	0.100076	0.562487	0.105782	0.306741	0.123924	0.605388	0.0664398	0.548011	0.0652824	0.561327	0.0682477	0.575164	0.103187	0.395432	0.0248813	0.28082	0.0351076	0.405661	0.0284846	0.307155	0.0475787	0.252499	0.0252734	0.216165	0.0343545	0.407471	0.0298879	0.322287	0.0482424	0.389786	0.0735909	0.58878	0.0484303	0.59967	0.0651983	0.559854	0.0424045	0.533395	0.0465513	0.529027	0.0482981	0.877087	0.0761066	0.848474	0.0561427	0.723628	0.0801266	0.7276	0.0802267	0.620685	0.0492294	0.5879	0.0557632	0.401193	0.0527815	0.273171	0.0602391	0.473325	0.0341877	0.636989	0.0646159	0.509269	0.0448602	0.670638	0.0664723	0.478242	0.034039	0.598292	0.0553278	0.525931	0.0537224	0.436799	0.0395629	0.439041	0.0581405	0.450916	0.0635283	0.498475	0.0510466	0.490169	0.0709548	0.480973	0.0757175	0.784314	0.146132	0.273299	0.0156067	0.486475	0.0406471	0.66717	0.0818317	0.559198	0.0630552	0.697961	0.0963034	0.690472	0.116184	0.329828	0.022034	0.301464	0.0171274	0.71431	0.0948133	0.751868	0.0751143	0.543539	0.0477776	0.78512	0.0951804	0.807621	0.120211	0.831259	0.140331	0.265359	0.0136733	0.321244	0.0222808	0.681859	0.0974678	0.810626	0.0885617	0.612916	0.0981927	0.523222	0.102415	0.207057	0.0396497	0.226245	0.0583404	0.602957	0.0284898	0.495018	0.0463597	0.408718	0.0517733	0.420685	0.0399204	0.387116	0.308347	0.0560593	0.00770637	0.0620109	0.0102472	0.239199	0.00794516	0.37791	0.0218635	0.249184	0.0337557	0.289476	0.380518	0.289174	0.238134	0.182643	0.506654	0.0644004	0.513324	0.0433338	0.369988	0.126027	0.446814	0.0807229	0.947854	0.0339544	0.947527	0.0289805	0.938893	0.0250725	-0.89835	0.00327055	-0.906907	0.00633551	-0.905835	0.00939511	0.525966	0.0102981	0.774887	0.0132376	0.97202	0.0778999	0.789183	0.00588787	0.217971	-0.00174412	-0.355855	0.00230412	-0.67843	0.00271849	-0.966711	0.0057988	-0.667279	0.000874897	-0.167589	0.00371736	0.992651	0.073197	1	0.0710196	0.992369	0.0625634	0.778729	0.0118762	0.747293	0.0211464	0.990673	0.0930453	0.883941	0.0206097	-0.97777	-0.00690498	-0.993221	-0.00692766	-0.975018	-0.00445846	-0.63628	0.000718108	-0.7071	0.0018861	-0.991382	-0.00957846	-0.649793	0.00481174	0.971355	0.061189	0.959228	0.0453665	0.937822	0.0445771	0.979452	0.0745683	0.980577	0.0526598	0.992521	0.0694638	0.999345	0.073375	0.993703	0.0643	0.948867	0.0443119	0.958525	0.0344117	0.910784	0.04695	0.73746	0.00724839	0.977613	0.0906648	0.73813	0.0173758	0.990753	0.0852624	0.983962	0.0994797	0.831147	0.0163971	0.17267	0.0143634	0.951615	0.0344519	-0.935853	-0.00188457	-0.932953	0.00537786	-0.906112	0.00152048	-0.979745	-0.00235713	-0.966557	0.00577615	-0.979931	-0.00218252	-0.995079	0.000344815	-0.980658	-0.00285897	-0.870188	0.00155328	-0.956467	0.00159912	-0.851862	0.000896487	-0.592281	0.00285773	-0.959965	-0.00473038	-0.71345	0.00319451	-0.992534	-0.00455011	-0.98445	0.00839223	-0.532246	0.00367197	-0.171685	-0.00424656	-0.944742	0.0149444
pAN:H3K27ac_PGC2_proxy_0_100_ld_p0_p100_maf_lf_block	0.0148848	0.441576	0.0784002	0.486131	0.0802833	0.427211	0.0326704	0.194006	0.0615405	0.610808	0.0644813	0.575338	0.0651489	0.492361	0.0700571	0.486747	0.0184913	0.519073	0.0076399	0.398545	0.0226464	0.522165	0.0171168	0.417449	0.0102281	0.506278	0.00233334	0.387037	0.0250173	0.535659	0.0313537	0.462314	0.051167	0.451775	0.0505077	0.626949	0.0603101	0.668665	0.0430618	0.612485	0.0449985	0.630628	0.0469263	0.632509	0.0705194	0.503179	0.0676836	0.427912	0.0753641	0.631515	0.0721425	0.608388	0.0486856	0.626053	0.0501486	0.619098	0.0331615	0.342393	0.0220558	0.298109	0.0438817	0.509784	0.0594665	0.661038	0.0481129	0.614482	0.0624858	0.717015	0.0369202	0.517113	0.0557033	0.653936	0.0511463	0.649113	0.0439753	0.602134	0.051586	0.554851	0.0542555	0.567522	0.054242	0.630627	0.0572891	0.62643	0.0584412	0.600382	0.0913575	0.495118	0.01858	0.456089	0.0556895	0.436092	0.072293	0.540119	0.0625676	0.467585	0.0728819	0.501353	0.0750764	0.509057	0.0198819	0.445037	0.0122031	0.361118	0.0837989	0.468211	0.0679298	0.579621	0.0468873	0.625304	0.0749905	0.66402	0.0796895	0.582533	0.0861245	0.531307	0.00610395	0.404407	0.0313879	0.538152	0.0858097	0.428485	0.0826542	0.435156	0.071089	0.488694	0.0782372	0.426385	0.0329764	0.285294	0.0303731	0.3473	0.0505332	0.454471	0.0469972	0.470298	0.0458342	0.598124	0.0404251	0.530323	0.179177	0.0474847	0.0384255	0.204543	0.0218149	0.261815	0.0273992	0.326182	0.0284596	0.338551	0.00933273	0.303783	0.00861237	0.0094791	0.00688452	0.00637382	0.00178517	0.0563529	0.565928	0.0259622	0.459963	0.0510067	0.397623	0.06039	0.397208	0.0732729	0.661092	0.0732151	0.633733	0.0687108	0.596399	-0.0712281	-0.538456	-0.0700421	-0.528847	-0.0662346	-0.500973	0.0438851	0.208967	0.0582483	0.223955	0.0712255	0.534472	0.0683276	0.077963	0.00124031	0.215649	-0.0316255	-0.183964	-0.0508675	-0.194788	-0.0720799	-0.413014	-0.0606729	-0.0586939	0.0039108	-0.213278	0.0741555	0.88519	0.0710196	1	0.0744838	0.884612	0.0506788	0.515767	0.0646108	0.441555	0.0717008	0.700961	0.0670082	0.646149	-0.0744886	-0.725006	-0.0720324	-0.820854	-0.0758647	-0.738622	-0.0373498	-0.455955	-0.057431	-0.342446	-0.0719453	-0.568582	-0.0563151	-0.542692	0.0783199	0.819469	0.0746195	0.76128	0.0747871	0.735853	0.0647473	0.665102	0.0708334	0.629139	0.073079	0.828698	0.0700551	0.954601	0.0733284	0.863951	0.0755077	0.744886	0.0748236	0.507622	0.0745203	0.774186	0.0457552	0.48412	0.0705131	0.532693	0.0644069	0.422392	0.0707027	0.671524	0.0699079	0.705481	0.0667559	0.587416	0.0164769	0.311317	0.0652337	0.365354	-0.0804549	-0.734293	-0.073856	-0.631098	-0.0739639	-0.58639	-0.0685081	-0.509447	-0.0709787	-0.531699	-0.0722086	-0.718975	-0.0700638	-0.817009	-0.0741455	-0.746292	-0.0744515	-0.64208	-0.0776967	-0.521217	-0.0718895	-0.650135	-0.0324927	-0.441638	-0.0725569	-0.402312	-0.0569417	-0.328986	-0.0702803	-0.56775	-0.0743742	-0.642405	-0.051721	-0.522267	-0.0100488	-0.277429	-0.0665966	-0.303222
pAN:H3K4me1_Trynka_proxy_0_100_ld_p0_p100_maf_common_block	0.120913	0.0115741	0.678648	0.110926	0.60686	0.122242	0.324162	0.133024	0.644873	0.0741184	0.592346	0.0736121	0.593436	0.0743129	0.605797	0.112641	0.431014	0.0275536	0.313213	0.0384746	0.441173	0.0316906	0.338458	0.0523099	0.293731	0.0283877	0.249223	0.0371013	0.439353	0.0332381	0.343292	0.0530566	0.407884	0.0802414	0.628398	0.0544632	0.644508	0.0733433	0.598471	0.0475514	0.578793	0.0528583	0.574407	0.0548928	0.883769	0.0802106	0.8542	0.0591114	0.757522	0.0882581	0.759075	0.0890493	0.659597	0.0547491	0.632306	0.0630845	0.428519	0.0576559	0.293394	0.0654301	0.505743	0.0386645	0.673991	0.0710569	0.544857	0.0491974	0.690864	0.0713932	0.512859	0.0384162	0.643352	0.0621176	0.574068	0.0605721	0.445439	0.0417673	0.431179	0.061105	0.44455	0.0670548	0.539506	0.0566912	0.535808	0.0791868	0.525024	0.0844025	0.810173	0.159987	0.310606	0.0179296	0.474869	0.0443662	0.70027	0.0932722	0.589648	0.0714024	0.719623	0.107325	0.710683	0.129674	0.345619	0.0250645	0.308781	0.0184756	0.743607	0.106173	0.777261	0.0810848	0.587804	0.0536199	0.820634	0.105565	0.834907	0.132273	0.858269	0.154901	0.270513	0.0147588	0.349312	0.0248619	0.717529	0.108435	0.836383	0.0993611	0.63813	0.109816	0.551977	0.117387	0.221229	0.0437141	0.24517	0.0608121	0.603633	0.0311536	0.474611	0.0448751	0.45658	0.0576167	0.464979	0.0442316	0.395664	0.345231	0.0329487	0.00750483	0.051276	0.0102972	0.248532	0.00780818	0.391265	0.0226877	0.2668	0.0383439	0.326133	0.39314	0.296426	0.238805	0.183397	0.524413	0.071315	0.555488	0.0492723	0.387165	0.136123	0.475379	0.0879828	0.950961	0.036671	0.950772	0.0320541	0.939409	0.0279498	-0.909468	0.00348925	-0.916499	0.0067829	-0.912585	0.01037	0.536142	0.0118564	0.791558	0.0149305	0.972827	0.086337	0.80248	0.00642128	0.2449	-0.00198251	-0.364797	0.0025102	-0.696483	0.00316648	-0.9678	0.00672715	-0.68219	0.00100863	-0.195028	0.00439364	0.995321	0.0782508	0.992369	0.0744838	1	0.0687945	0.802833	0.0134517	0.760891	0.0228769	0.985994	0.0987326	0.904136	0.0232193	-0.985769	-0.00739266	-0.990546	-0.00720234	-0.98862	-0.00527025	-0.666667	0.000805334	-0.723447	0.00209084	-0.987346	-0.010245	-0.687291	0.00543653	0.983649	0.0687297	0.972231	0.0506333	0.951335	0.0500489	0.966497	0.080194	0.984565	0.0579998	0.995146	0.0744028	0.991205	0.077253	0.998963	0.0701998	0.967862	0.0507329	0.947351	0.0372353	0.928979	0.0536976	0.764385	0.00812876	0.973446	0.10048	0.751944	0.0191358	0.9856	0.0899795	0.979707	0.108243	0.859612	0.0183893	0.180772	0.0143616	0.923821	0.0343778	-0.957274	-0.0020134	-0.95405	0.00598652	-0.929538	0.00192181	-0.97238	-0.00228203	-0.976883	0.00665634	-0.986731	-0.00238127	-0.990692	0.000566889	-0.99212	-0.00306434	-0.900835	0.00203081	-0.954696	0.0020983	-0.877894	0.00119933	-0.624548	0.00322357	-0.956627	-0.00473277	-0.728204	0.00337465	-0.988043	-0.00480588	-0.98421	0.00922885	-0.578688	0.00432221	-0.19458	-0.00410542	-0.926437	0.0151643
pAN:H3K4me1_Trynka_proxy_0_100_ld_p0_p100_maf_lf_block	0.0112496	0.483325	0.0815995	0.475282	0.0881334	0.454201	0.0353341	0.235668	0.0629364	0.68118	0.0684487	0.641964	0.0637398	0.558375	0.0695749	0.530212	0.0157553	0.601381	0.00633143	0.475552	0.0202332	0.610619	0.015658	0.490871	0.00973497	0.589437	0.000397797	0.455367	0.0222448	0.623719	0.0281517	0.53953	0.0512532	0.476226	0.0502365	0.720671	0.062213	0.749751	0.0425399	0.709507	0.0467639	0.727428	0.0488651	0.724693	0.062957	0.534432	0.0603687	0.456597	0.0747618	0.657587	0.0717532	0.640476	0.0485705	0.72314	0.051308	0.709097	0.0353221	0.438998	0.0241268	0.39131	0.04462	0.594007	0.057898	0.715062	0.0466073	0.680247	0.0566446	0.719054	0.0362965	0.623478	0.0565827	0.750196	0.0532955	0.728836	0.0388865	0.602204	0.0452059	0.519397	0.0477278	0.539093	0.0548979	0.686875	0.059971	0.675565	0.060659	0.644973	0.0919875	0.540926	0.0185168	0.557242	0.049438	0.469709	0.0747255	0.594317	0.0635437	0.516802	0.0724761	0.557656	0.0764851	0.567033	0.0177164	0.525207	0.007541	0.425118	0.0859868	0.510907	0.0635981	0.599204	0.0476764	0.715727	0.0751009	0.735847	0.0785142	0.602296	0.0862039	0.556654	0.000487575	0.46726	0.0295597	0.613779	0.0876946	0.482471	0.0795136	0.486903	0.0719069	0.54537	0.0848022	0.492261	0.027262	0.230687	0.0252989	0.322676	0.0452558	0.455573	0.0340529	0.425679	0.0479226	0.653051	0.0411312	0.579715	0.187231	0.0558113	0.0360551	0.256542	0.0214941	0.295886	0.02912	0.33384	0.0275218	0.363353	0.00836516	0.330076	0.0058051	0.00526214	0.00277331	-0.000220341	-0.00371768	0.0569792	0.624436	0.0260317	0.536809	0.0526335	0.431498	0.0610453	0.428372	0.0665743	0.705857	0.0667474	0.691039	0.0619343	0.673517	-0.0670423	-0.624431	-0.0655934	-0.623741	-0.0611534	-0.605066	0.0388594	0.21839	0.0516804	0.235536	0.0647902	0.571705	0.0656593	0.0742804	0.000882957	0.306378	-0.0286396	-0.191578	-0.0457354	-0.204268	-0.0666292	-0.440831	-0.0587931	-0.0556844	0.00405931	-0.312696	0.0674163	0.885899	0.0625634	0.884612	0.0687945	1	0.0451136	0.628221	0.0611545	0.521476	0.0630197	0.695142	0.0631498	0.728899	-0.0695952	-0.752552	-0.0648647	-0.756853	-0.0725153	-0.84092	-0.0338073	-0.566341	-0.054727	-0.450727	-0.0639758	-0.562654	-0.057418	-0.635505	0.0758974	0.847249	0.0723124	0.852959	0.0733979	0.801882	0.0576618	0.650665	0.0655346	0.706113	0.0662314	0.851575	0.0614927	0.866574	0.0674782	0.956993	0.0736527	0.831257	0.0667886	0.441939	0.0736546	0.781182	0.0406474	0.5975	0.0639352	0.570489	0.0609109	0.506205	0.0618683	0.664663	0.0625337	0.727323	0.0648313	0.670929	0.00970581	0.274899	0.0534413	0.325033	-0.080297	-0.750163	-0.0729694	-0.718595	-0.0742372	-0.655372	-0.0624665	-0.491605	-0.0671102	-0.604847	-0.0668129	-0.74837	-0.0624589	-0.752236	-0.0700585	-0.833523	-0.0754164	-0.680659	-0.0721724	-0.514255	-0.073124	-0.662683	-0.0291962	-0.557107	-0.0678112	-0.431739	-0.0537644	-0.433503	-0.0622112	-0.561855	-0.0683964	-0.660861	-0.0550906	-0.61197	-0.00722963	-0.248479	-0.0550807	-0.285963
pAN:Intron_UCSC_proxy_0_100_ld_p0_p100_maf_common_block	0.275751	0.0269965	0.643132	0.0777371	0.595397	0.0853555	0.336303	0.0986721	0.772421	0.0575791	0.709682	0.0560746	0.677263	0.0642419	0.652961	0.090532	0.684733	0.0305021	0.527633	0.034918	0.685554	0.0333665	0.569558	0.0457428	0.562266	0.0288259	0.45239	0.0344627	0.669033	0.0343536	0.540522	0.0461834	0.547481	0.0609629	0.759305	0.0431117	0.761777	0.0568996	0.749942	0.0378864	0.715473	0.0417561	0.714794	0.0438023	0.779224	0.0633475	0.734798	0.0446742	0.756996	0.0695782	0.75905	0.0687676	0.770505	0.0432181	0.733772	0.0498395	0.584812	0.0463505	0.469779	0.0530304	0.626343	0.0329086	0.793906	0.0576069	0.715141	0.0427114	0.782297	0.0585832	0.669157	0.033674	0.776101	0.051386	0.750414	0.0506838	0.55657	0.0357969	0.467997	0.0477515	0.489205	0.0522584	0.732651	0.0505651	0.702593	0.0639603	0.696056	0.0681013	0.694464	0.119887	0.725056	0.041769	0.513555	0.0254361	0.683589	0.0712157	0.611572	0.0543618	0.684557	0.0825944	0.653524	0.0974312	0.474245	0.0204261	0.386065	0.00925625	0.679924	0.0731847	0.791096	0.0629876	0.756627	0.0438221	0.81017	0.0796318	0.7739	0.0965905	0.743892	0.112034	0.392284	0.0090572	0.600755	0.0307478	0.675225	0.0823569	0.769209	0.0783862	0.652867	0.0853705	0.552475	0.0819047	0.268569	0.0336515	0.399703	0.0434844	0.669057	0.0281356	0.534871	0.0365275	0.655403	0.0500701	0.639593	0.0423965	0.504799	0.576302	0.0607637	-0.00158676	0.0791235	0.00124665	0.263768	0.0028586	0.372359	0.0210174	0.342935	0.0416878	0.615671	0.391265	0.308791	0.275759	0.235462	0.554535	0.049891	0.591436	0.0280889	0.428648	0.103257	0.548394	0.0708673	0.773642	0.0208015	0.770184	0.016014	0.774637	0.012575	-0.774776	0.0103977	-0.777026	0.0132052	-0.7835	0.0159909	0.525204	0.00742165	0.777865	0.00958903	0.718791	0.0603886	0.657433	0.00418686	0.601546	0.00627979	-0.405037	0.00422106	-0.738277	0.00483862	-0.730054	0.00332331	-0.5989	0.00106982	-0.569235	0.00262252	0.807412	0.0522254	0.778729	0.0506788	0.802833	0.0451136	1	0.0218889	0.642259	0.00753422	0.753258	0.0688038	0.877246	0.0171059	-0.830275	-0.000542197	-0.80264	-0.000495821	-0.82986	0.00230154	-0.963639	-0.00484433	-0.630693	0.00985996	-0.765909	-0.00481208	-0.83785	0.00780905	0.799055	0.0434108	0.809917	0.0294724	0.807849	0.0310296	0.729678	0.0550978	0.787487	0.0386436	0.805906	0.0484953	0.771418	0.0515185	0.793893	0.0447969	0.841708	0.0313674	0.726002	0.0249753	0.822906	0.0345714	0.99216	0.0157067	0.719502	0.0692719	0.625054	0.00466836	0.750784	0.0618268	0.72891	0.0735339	0.878929	0.0142681	0.382835	0.00801732	0.725223	0.023064	-0.816402	0.00413905	-0.825187	0.0122831	-0.823346	0.00846351	-0.762957	-0.00128293	-0.810045	0.0115493	-0.83318	0.00396443	-0.798678	0.00573091	-0.827542	0.00415352	-0.856825	0.00606163	-0.755259	0.00384346	-0.831659	0.00373717	-0.95027	-0.00131308	-0.724861	-0.00284305	-0.627857	0.0106897	-0.771367	-0.000398832	-0.747207	0.0110725	-0.793513	0.00627701	-0.412671	-0.00104291	-0.75267	0.0116871
pAN:Intron_UCSC_proxy_0_100_ld_p0_p100_maf_lf_block	0.0113178	0.558391	0.0155616	0.289314	0.0194738	0.252715	0.00321854	0.143792	0.0126097	0.538389	0.0138983	0.500772	0.0254172	0.561633	0.0193435	0.429495	0.00585027	0.63407	0.00133423	0.49578	0.00703573	0.641089	0.00305464	0.502336	0.00460744	0.614659	-0.0042871	0.47202	0.00762512	0.649617	0.00909724	0.513568	0.0136019	0.368601	0.00865538	0.636096	0.013374	0.615991	0.00661851	0.634513	0.00626012	0.619694	0.00772501	0.615072	0.0131517	0.419519	0.0101705	0.349092	0.0187238	0.49419	0.0159237	0.463103	0.00719685	0.630079	0.00775656	0.590737	0.0104021	0.41314	0.00820844	0.373658	0.0118006	0.547757	0.0129331	0.577885	0.0114687	0.596132	0.0122987	0.56564	0.00872624	0.621427	0.0137111	0.641383	0.0127247	0.613488	0.00809454	0.49442	0.00969158	0.382791	0.00942852	0.397449	0.0148948	0.581142	0.0150389	0.526125	0.015612	0.493307	0.0235316	0.416598	0.0337931	0.832237	0.0168537	0.417318	0.0204486	0.462939	0.0213594	0.422266	0.0186976	0.438352	0.0197356	0.425126	0.00230862	0.531877	-0.00902726	0.411417	0.0214549	0.309756	0.0127102	0.42627	0.00860668	0.618394	0.015778	0.569819	0.0188781	0.411497	0.0203896	0.366617	-0.00851555	0.452842	0.0173128	0.65385	0.0273728	0.423863	0.0218988	0.406669	0.021979	0.450414	0.024687	0.343746	0.00366439	0.143723	0.00359163	0.199141	0.013947	0.368708	0.00456756	0.305557	0.012461	0.532145	0.00709311	0.468125	0.153518	0.0238846	0.0282622	0.243741	0.0111295	0.249176	0.0232228	0.309652	0.000430142	0.348753	-0.0090362	0.320976	-0.00599579	-0.0113339	-0.0150788	-0.0112242	-0.0138054	0.00980371	0.517032	-0.0141621	0.410038	0.0134629	0.322655	0.0161654	0.352013	0.0106981	0.526349	0.0105026	0.510879	0.00913103	0.557146	-0.00887761	-0.561882	-0.00846307	-0.547391	-0.00750571	-0.558634	0.00818695	0.190002	0.0114203	0.265136	0.0131528	0.36648	0.0145269	0.0742565	0.0207675	0.623659	-0.00550533	-0.179663	-0.00922995	-0.25739	-0.0132842	-0.354807	-0.0121867	-0.0669047	-0.015811	-0.618328	0.0132386	0.560239	0.0118762	0.515767	0.0134517	0.628221	0.0218889	1	0.00633525	0.395576	0.0125066	0.384181	0.0150131	0.7218	-0.0129111	-0.551524	-0.0118182	-0.51651	-0.0133054	-0.632003	-0.0187449	-0.930639	-0.00299363	-0.407594	-0.0123689	-0.353857	-0.0123799	-0.676652	0.0153019	0.497551	0.0129369	0.551244	0.0135616	0.51595	0.0112752	0.340174	0.0120379	0.487067	0.0128076	0.561222	0.0116848	0.511411	0.0132119	0.61314	0.0146704	0.54136	0.0125449	0.254678	0.0142052	0.475631	0.0203335	0.973085	0.0130166	0.354532	0.00621757	0.377853	0.0122413	0.372352	0.0126254	0.362352	0.0166304	0.690134	-0.00133141	0.151727	0.00946089	0.237422	-0.0156231	-0.488702	-0.0115509	-0.530665	-0.0121406	-0.489349	-0.0119632	-0.33187	-0.0113718	-0.452401	-0.012195	-0.541641	-0.0113073	-0.513445	-0.012928	-0.618618	-0.0138895	-0.515814	-0.0131801	-0.345878	-0.0128781	-0.474	-0.0170267	-0.927347	-0.0135741	-0.346358	-0.00271546	-0.384268	-0.0119936	-0.352867	-0.0137315	-0.431246	-0.0135647	-0.655885	0.00241112	-0.138427	-0.00959793	-0.225481
pAN:Repressed_Hoffman_proxy_0_100_ld_p0_p100_maf_common_block	0.420297	0.0299391	0.667508	0.111242	0.590915	0.122208	0.534507	0.146546	0.682451	0.0731058	0.656976	0.0756101	0.571252	0.0638164	0.667746	0.110671	0.533686	0.0268559	0.446967	0.0379777	0.553974	0.031321	0.510183	0.0559489	0.402252	0.0235724	0.37827	0.0352883	0.600386	0.035893	0.562731	0.0613268	0.588645	0.092574	0.706872	0.0559794	0.655848	0.0692237	0.695305	0.0513391	0.633468	0.0495969	0.621557	0.0500863	0.71393	0.0658518	0.686649	0.0445513	0.647053	0.0759248	0.638478	0.0766932	0.690136	0.0524504	0.637641	0.0556214	0.588988	0.0657156	0.504123	0.0763506	0.631948	0.0415489	0.609078	0.0574094	0.583266	0.0416196	0.656304	0.0633042	0.65845	0.0436925	0.617587	0.0527727	0.546638	0.0500002	0.649299	0.0522156	0.605165	0.0739234	0.609495	0.081677	0.514134	0.0447333	0.496665	0.0686368	0.484859	0.0740998	0.740816	0.156098	0.339236	0.0107302	0.710947	0.0522217	0.63561	0.0880147	0.53285	0.0656309	0.751024	0.113167	0.764462	0.13189	0.682079	0.0491687	0.725162	0.0550513	0.644944	0.101448	0.620343	0.0649508	0.64948	0.0534106	0.739247	0.0992853	0.690845	0.122409	0.708634	0.147478	0.661016	0.0466612	0.49302	0.0255908	0.656035	0.106061	0.666501	0.090031	0.600124	0.105197	0.564243	0.118138	0.224798	0.0471043	0.262108	0.0645697	0.560988	0.0248602	0.469508	0.0442339	0.456869	0.0463579	0.446176	0.0371086	0.681615	0.578328	0.323725	0.00582138	0.373262	0.0132024	0.33542	0.0146731	0.501307	0.0360599	0.404333	0.0684522	0.368804	0.464739	0.418673	0.352908	0.362795	0.825543	0.0999343	0.671814	0.0481565	0.625355	0.148214	0.605159	0.0908161	0.897616	0.0461338	0.901811	0.0369868	0.904816	0.0332475	-0.936755	0.00215555	-0.934374	0.00671565	-0.932528	0.0105548	0.600333	0.00983954	0.687153	0.0143538	0.716347	0.0820803	0.690927	0.00718481	0.309105	-0.00259863	-0.534055	0.00546604	-0.660608	0.00466071	-0.71883	0.0169363	-0.629065	0.000976263	-0.275817	0.00553268	0.757783	0.064255	0.747293	0.0646108	0.760891	0.0611545	0.642259	0.00633525	1	0.0367122	0.715685	0.0840459	0.741606	0.0181518	-0.766653	0.00213762	-0.754326	-0.000226963	-0.779777	0.00389069	-0.562076	0.00729957	-0.986887	-0.00423209	-0.718851	-0.00406469	-0.704487	0.0115173	0.775283	0.0649875	0.795772	0.0432393	0.785737	0.0424307	0.701687	0.0699317	0.764846	0.0494958	0.754907	0.0612466	0.743054	0.0670584	0.753554	0.0616478	0.75586	0.0438774	0.79428	0.0423954	0.743051	0.0494279	0.620458	0.00172479	0.739679	0.0970951	0.995129	0.0303417	0.714251	0.0770651	0.69796	0.102217	0.666476	0.0112636	0.246507	0.0163617	0.695329	0.0268277	-0.775397	0.00465361	-0.789759	0.0134546	-0.771098	0.00904751	-0.708611	0.00587074	-0.763676	0.0136317	-0.758672	0.00530349	-0.745424	0.00685421	-0.76639	0.00566323	-0.734496	0.0114509	-0.797327	0.00417128	-0.713803	0.0110901	-0.53351	0.00858976	-0.766176	0.00330189	-0.989908	-0.00219435	-0.715924	-0.000678529	-0.719869	0.0182431	-0.559077	0.0117822	-0.178917	-0.00577525	-0.698417	0.00933292
pAN:Repressed_Hoffman_proxy_0_100_ld_p0_p100_maf_lf_block	-0.000492393	0.305454	0.01632	0.19216	0.0207649	0.166154	0.010692	0.144121	0.0110513	0.427519	0.0112657	0.371613	-0.00210041	0.173408	0.00880806	0.185066	-0.00660138	0.424269	-0.00864911	0.339811	-0.00606487	0.42395	-0.00273638	0.355566	-0.0157008	0.364954	-0.0124784	0.307943	-0.0030406	0.453693	0.0032992	0.41074	0.0141057	0.334	0.00733777	0.513394	0.00507012	0.397983	0.00710049	0.536177	0.00141784	0.44413	0.000976964	0.418893	0.00806056	0.171208	0.00996035	0.120265	0.00665963	0.221092	0.00632276	0.196262	0.00353721	0.448642	0.000518164	0.368901	0.00984674	0.383468	0.00418788	0.284661	0.0102463	0.506638	-0.00114535	0.261665	-0.00240562	0.344699	0.000654064	0.295108	0.00867823	0.551172	-0.000311818	0.357214	-0.0029372	0.29794	0.00802054	0.438221	0.00973076	0.31656	0.00918634	0.307551	-0.0051743	0.254467	-0.00323806	0.201139	-0.00249935	0.188524	0.0223927	0.214674	-0.0113965	0.299552	0.0327776	0.528583	0.0131841	0.253319	0.00579433	0.197631	0.0135701	0.218156	0.0172975	0.20323	0.0206209	0.67838	0.0276786	0.793718	0.0177303	0.19708	0.00222655	0.138923	0.00493172	0.480858	0.0133116	0.364272	0.014076	0.159005	0.0202897	0.142343	0.020387	0.751784	-0.00418	0.376696	0.0175848	0.198944	0.013762	0.165784	0.00804435	0.180757	0.0171222	0.156371	-0.00406818	0.14163	-0.00673599	0.0486266	0.000415381	0.190234	0.00119448	0.166293	-0.00647192	0.266874	-0.00847632	0.205497	0.192068	0.02815	0.0250438	0.386371	0.0175622	0.24811	0.0233301	0.321435	0.0136628	0.329483	0.00347418	0.431229	-0.000299784	-0.000689095	-0.000899301	0.000474637	-0.00333404	0.0309023	0.712078	0.000970148	0.52239	0.0138884	0.189845	0.00760238	0.133577	0.0285354	0.858974	0.0285764	0.868479	0.0270345	0.859622	-0.0288779	-0.818911	-0.0282935	-0.852733	-0.0264972	-0.843179	0.0102889	0.0781904	0.0158796	0.162691	0.0232039	0.143611	0.0232607	0.0333331	0.00115795	0.340667	-0.0066378	-0.0643152	-0.0131136	-0.140342	-0.0235265	-0.0808793	-0.0204617	-0.0193192	0.00224096	-0.34506	0.0221581	0.380677	0.0211464	0.441555	0.0228769	0.521476	0.00753422	0.395576	0.0367122	1	0.0210006	0.195565	0.0183482	0.457842	-0.0222338	-0.305563	-0.0209937	-0.341427	-0.0229865	-0.440945	-0.00212966	-0.382434	-0.0344169	-0.910122	-0.0206396	-0.164241	-0.012466	-0.438909	0.0261786	0.455421	0.0243133	0.533883	0.0236842	0.465272	0.0203269	0.24421	0.0220238	0.347687	0.0221134	0.345889	0.0211264	0.418596	0.0226931	0.471705	0.0239843	0.305888	0.0251083	0.367886	0.0240581	0.320088	0.00640469	0.400885	0.0234048	0.223755	0.035833	0.977731	0.0208465	0.192879	0.02291	0.37165	0.0153486	0.300385	-0.00650096	0.0391068	0.0176683	0.153722	-0.026507	-0.407902	-0.0229783	-0.457192	-0.0218334	-0.363376	-0.020943	-0.163998	-0.0216615	-0.29885	-0.0215209	-0.300707	-0.0206178	-0.339212	-0.0224358	-0.40353	-0.022583	-0.216305	-0.0263526	-0.377676	-0.0218502	-0.211483	-0.000912026	-0.390449	-0.024456	-0.16322	-0.0337231	-0.912	-0.0203447	-0.16655	-0.0244889	-0.316241	-0.00649314	-0.264635	0.00811427	-0.0281814	-0.0176317	-0.11755
pAN:SuperEnhancer_Hnisz_proxy_0_100_ld_p0_p100_maf_common_block	0.0756911	0.00712754	0.604393	0.0954485	0.523024	0.101135	0.27522	0.12037	0.549482	0.0628911	0.495416	0.0614659	0.526713	0.0667212	0.536203	0.100758	0.340556	0.02377	0.235264	0.0345395	0.348626	0.0269955	0.251132	0.0459629	0.204367	0.0247622	0.176578	0.0336675	0.34724	0.0278788	0.25614	0.044595	0.324617	0.0679583	0.53179	0.045629	0.546807	0.0620546	0.502547	0.0400131	0.479426	0.0445335	0.474713	0.0462638	0.856739	0.0752617	0.828681	0.0561457	0.686586	0.0770799	0.69043	0.0774598	0.569624	0.0474434	0.539629	0.0540625	0.351542	0.0505093	0.22283	0.0576215	0.40833	0.0306932	0.591123	0.0624963	0.447958	0.0418503	0.612548	0.0629908	0.419053	0.0314089	0.54792	0.0529238	0.474353	0.0511512	0.367562	0.0350844	0.371766	0.0521463	0.381718	0.056605	0.441163	0.0478964	0.438893	0.0678046	0.430318	0.0723895	0.756955	0.143541	0.222457	0.014076	0.424944	0.0389495	0.625488	0.0776843	0.514238	0.0599848	0.657516	0.0914234	0.648692	0.111979	0.2697	0.019397	0.247689	0.0151144	0.685048	0.0920216	0.734756	0.0757702	0.487258	0.0451413	0.74721	0.0925194	0.775321	0.117577	0.806512	0.137537	0.207821	0.0115621	0.257973	0.0191356	0.656094	0.0952696	0.786529	0.086388	0.573975	0.0949679	0.476204	0.0981082	0.179863	0.039148	0.189551	0.0556543	0.546292	0.0260004	0.430847	0.0418438	0.358258	0.0489644	0.373041	0.0365364	0.324081	0.261703	0.0190457	0.00815025	0.0301483	0.00987582	0.211465	0.0071888	0.34405	0.0199412	0.215431	0.0278734	0.242428	0.354291	0.254148	0.206929	0.142207	0.447268	0.0598667	0.477734	0.0441457	0.331199	0.122269	0.407591	0.0791207	0.926978	0.0332195	0.926679	0.029115	0.91256	0.0251477	-0.868177	0.00191091	-0.877056	0.00478308	-0.874263	0.00790331	0.514577	0.010541	0.758689	0.0134656	0.970795	0.0774294	0.781237	0.00595969	0.18487	-0.00151216	-0.330977	0.00203688	-0.648735	0.00252895	-0.958324	0.00584112	-0.654682	0.000803561	-0.13322	0.003045	0.988101	0.0741457	0.990673	0.0717008	0.985994	0.0630197	0.753258	0.0125066	0.715685	0.0210006	1	0.0959616	0.86131	0.0202768	-0.9652	-0.00822655	-0.979058	-0.00791727	-0.958724	-0.00568106	-0.596308	-3.81747e-05	-0.671722	0.000823651	-0.99613	-0.0110402	-0.602056	0.0042463	0.954754	0.0614627	0.935708	0.0460689	0.909366	0.0455354	0.970029	0.0754899	0.965505	0.053665	0.98835	0.0705156	0.99126	0.0743414	0.987607	0.0649664	0.928265	0.0444973	0.934634	0.0332611	0.880202	0.0464232	0.707555	0.00782323	0.971985	0.0907197	0.709519	0.017433	0.999601	0.0877543	0.985394	0.100616	0.810607	0.0159672	0.127131	0.0132294	0.929871	0.0348541	-0.914219	-0.00255053	-0.90738	0.0045167	-0.877907	0.0012571	-0.966994	-0.00412167	-0.948676	0.00571945	-0.967375	-0.00349313	-0.982058	-0.000738859	-0.965649	-0.00414338	-0.840386	0.00034501	-0.929942	0.00117259	-0.817024	0.000179749	-0.550602	0.00200102	-0.944283	-0.00591134	-0.679474	0.00223946	-0.995813	-0.00588969	-0.98122	0.00695062	-0.487327	0.00327803	-0.138895	-0.00392979	-0.925178	0.0150201
pAN:SuperEnhancer_Hnisz_proxy_0_100_ld_p0_p100_maf_lf_block	0.0149883	0.276308	0.0959141	0.356459	0.0978241	0.352949	0.0436543	0.164673	0.0766218	0.43983	0.0795584	0.427843	0.0816057	0.388989	0.0825331	0.384534	0.0284479	0.354207	0.017479	0.267189	0.0327144	0.359202	0.0240393	0.277969	0.02008	0.351409	0.0110674	0.259054	0.0335589	0.36108	0.0317106	0.301619	0.056505	0.282362	0.0642067	0.434991	0.0769547	0.522735	0.0561008	0.419851	0.0611589	0.482394	0.0628714	0.488875	0.0937024	0.499884	0.0909846	0.45741	0.0959253	0.534592	0.0950897	0.564184	0.0669427	0.479402	0.0692836	0.508987	0.044587	0.241478	0.0292521	0.208554	0.0471585	0.232951	0.0782844	0.587064	0.0576754	0.437214	0.0766393	0.554479	0.0442119	0.312524	0.0722074	0.516487	0.0672712	0.535115	0.0484127	0.353209	0.0542415	0.321691	0.0572469	0.348503	0.0668207	0.490877	0.073038	0.539112	0.0737952	0.523041	0.111504	0.393378	0.0231259	0.32663	0.055652	0.264886	0.087229	0.410678	0.0724441	0.329798	0.0908373	0.407513	0.0927943	0.424096	0.0216572	0.221742	0.0146107	0.153507	0.105851	0.456244	0.0979237	0.742002	0.060391	0.448596	0.0965524	0.547045	0.100914	0.535919	0.108677	0.494183	0.00635439	0.187943	0.0336314	0.360873	0.101875	0.349134	0.0999053	0.351591	0.0856711	0.406012	0.0888315	0.382548	0.0359258	0.207861	0.0373087	0.378833	0.0617876	0.318393	0.0490227	0.351108	0.0595154	0.482629	0.0549401	0.455351	0.116112	0.053807	0.0253572	0.109783	0.0174961	0.18805	0.0268057	0.14686	0.0380747	0.201896	0.0181154	0.164285	0.0148753	0.0204733	0.0176019	0.00897536	0.00568165	0.0667064	0.335263	0.047906	0.309652	0.0623684	0.325052	0.0740589	0.313282	0.095145	0.357095	0.0951381	0.348758	0.0893065	0.344625	-0.0932006	-0.319696	-0.0921063	-0.310581	-0.0873459	-0.287109	0.0522414	0.170175	0.0730695	0.175639	0.0940253	0.506502	0.0889839	0.121648	0.00546234	0.147361	-0.035983	-0.148075	-0.0635337	-0.15794	-0.0952723	-0.378348	-0.0790283	-0.115313	0.000254736	-0.149573	0.0980149	0.792413	0.0930453	0.700961	0.0987326	0.695142	0.0688038	0.384181	0.0840459	0.195565	0.0959616	1	0.0880338	0.44113	-0.0988581	-0.694141	-0.0946854	-0.635378	-0.100576	-0.612121	-0.0522458	-0.343811	-0.0755907	-0.169011	-0.0969167	-0.861483	-0.0735787	-0.378742	0.102727	0.647999	0.0989091	0.588954	0.0984917	0.575408	0.0862433	0.602333	0.0940338	0.561448	0.0967769	0.806474	0.0918845	0.734219	0.0974087	0.733433	0.0996871	0.664096	0.0936074	0.274901	0.0970573	0.602019	0.0624861	0.364811	0.0929224	0.461534	0.0838615	0.1904	0.0945552	0.966854	0.0926593	0.590629	0.0876811	0.438906	0.0170019	0.334978	0.0820456	0.378886	-0.105273	-0.594082	-0.0988329	-0.519853	-0.0982732	-0.499792	-0.0912682	-0.478853	-0.094788	-0.469638	-0.0961532	-0.713261	-0.0924041	-0.645977	-0.0987563	-0.64618	-0.0985199	-0.59424	-0.0980645	-0.326976	-0.0943964	-0.579753	-0.0463513	-0.33768	-0.095167	-0.30241	-0.0752926	-0.163466	-0.0946781	-0.862476	-0.0982335	-0.542703	-0.0674041	-0.400601	-0.0156024	-0.308439	-0.0842441	-0.35871
pAN:Transcribed_Hoffman_proxy_0_100_ld_p0_p100_maf_common_block	0.308977	0.0349487	0.710331	0.114128	0.630313	0.12735	0.416429	0.132016	0.743181	0.080215	0.685452	0.0817114	0.699581	0.0800907	0.725726	0.118098	0.587447	0.0344418	0.452632	0.0412722	0.604166	0.039664	0.502529	0.058193	0.46304	0.0336476	0.384126	0.0395003	0.615728	0.0425854	0.522344	0.0636175	0.541624	0.0903697	0.7418	0.0619068	0.739959	0.0806427	0.718505	0.0538433	0.682352	0.0577367	0.679038	0.0600275	0.834433	0.0780302	0.785567	0.0573411	0.782728	0.0952981	0.773081	0.0946128	0.746417	0.0583292	0.707721	0.0671286	0.54626	0.0629	0.444107	0.0733245	0.630372	0.0467278	0.751922	0.0769252	0.679575	0.0579905	0.772886	0.0790732	0.654277	0.0460668	0.738837	0.0689361	0.681928	0.067987	0.597568	0.0530915	0.548911	0.0722404	0.563396	0.080353	0.668768	0.0669983	0.645779	0.0872316	0.635785	0.0931591	0.805685	0.159409	0.490731	0.0287866	0.58991	0.0442407	0.739637	0.10338	0.654808	0.0791729	0.778685	0.117147	0.767446	0.137846	0.503015	0.0329493	0.441023	0.022058	0.743122	0.104308	0.780106	0.0828836	0.710898	0.0613172	0.848757	0.110072	0.822118	0.133473	0.825069	0.156282	0.431867	0.0214053	0.591882	0.0429203	0.758625	0.113442	0.856259	0.106693	0.698411	0.119019	0.614956	0.121727	0.268184	0.0449456	0.336376	0.0613443	0.682684	0.0385199	0.527893	0.05108	0.578742	0.0673818	0.567531	0.0553863	0.554606	0.506962	0.157912	0.00291693	0.19461	0.00809579	0.297762	0.00908148	0.433968	0.0290791	0.357541	0.0598858	0.441441	0.451374	0.34751	0.303408	0.258843	0.646287	0.078982	0.606067	0.0437522	0.512273	0.139567	0.584882	0.0924831	0.905428	0.0352288	0.900465	0.0277727	0.90225	0.0245337	-0.893135	0.007382	-0.897426	0.0112942	-0.903283	0.0146359	0.660875	0.01271	0.86313	0.0159985	0.856268	0.0813898	0.780893	0.00590865	0.371458	0.000914678	-0.511757	0.00309614	-0.797889	0.00346587	-0.874933	0.0041057	-0.702944	0.00102003	-0.332699	0.00527309	0.898328	0.0705113	0.883941	0.0670082	0.904136	0.0631498	0.877246	0.0150131	0.741606	0.0183482	0.86131	0.0880338	1	0.0275476	-0.906981	-0.00371456	-0.900763	-0.00462217	-0.917162	-0.00182883	-0.782889	0.00214785	-0.725376	0.00685454	-0.86895	-0.0077851	-0.879116	0.00507532	0.904102	0.0644986	0.893231	0.0445947	0.879303	0.0452303	0.845265	0.0710861	0.877558	0.053167	0.89489	0.0655884	0.876675	0.0675136	0.8933	0.0619663	0.909904	0.0484807	0.867102	0.0368406	0.892321	0.05344	0.8468	0.0086243	0.865314	0.0943922	0.724773	0.0138971	0.858069	0.0785929	0.86483	0.0984479	0.984303	0.0232763	0.302681	0.0139873	0.816559	0.0303654	-0.903832	0.000258564	-0.896985	0.0107757	-0.885619	0.00699387	-0.869191	-0.00286456	-0.889618	0.01111	-0.908101	0.0011584	-0.897866	0.00325231	-0.914637	0.00102279	-0.880166	0.00413242	-0.888581	0.00180725	-0.873419	0.00271246	-0.751048	0.00515549	-0.880027	-0.00486364	-0.723239	0.00810694	-0.872213	-0.00292803	-0.884025	0.0112546	-0.805985	0.00362423	-0.290517	-0.00404135	-0.809407	0.0137676
pAN:Transcribed_Hoffman_proxy_0_100_ld_p0_p100_maf_lf_block	0.0133203	0.623572	0.0306771	0.376971	0.0353813	0.333386	0.0105543	0.192228	0.0259472	0.662788	0.0286416	0.612333	0.0354433	0.629227	0.0347325	0.525384	0.00688354	0.700895	-0.000333376	0.539643	0.00968717	0.713723	0.00716964	0.561537	0.00426133	0.682352	-0.00494465	0.523641	0.0121382	0.727981	0.0194787	0.59667	0.023812	0.494347	0.0211849	0.762828	0.0270313	0.737335	0.0165695	0.752239	0.0158166	0.721072	0.0176048	0.714157	0.0230521	0.501327	0.0197109	0.416888	0.0342102	0.627465	0.0294211	0.580129	0.0147369	0.728552	0.0163497	0.680192	0.0138217	0.481079	0.0102971	0.429673	0.0250224	0.655259	0.0236802	0.690691	0.0231023	0.715496	0.0237833	0.704343	0.0191946	0.719028	0.0244744	0.748865	0.0229186	0.721835	0.0199048	0.644921	0.0226891	0.536288	0.0227342	0.54745	0.0259701	0.699493	0.0283871	0.64228	0.0292448	0.611489	0.0402239	0.503898	0.0188692	0.689256	0.0304973	0.535748	0.0379431	0.583631	0.0384834	0.527828	0.0340066	0.511383	0.0353191	0.518908	0.0101064	0.629796	-0.00187267	0.494426	0.0381999	0.423481	0.0213889	0.512125	0.0205035	0.745918	0.0310134	0.70612	0.0345986	0.528509	0.0376364	0.492912	-0.00161448	0.551505	0.0325187	0.827988	0.044766	0.509034	0.0381223	0.509125	0.0373877	0.546321	0.0422897	0.417621	0.00974296	0.218246	0.0091567	0.278098	0.0231799	0.480671	0.0101233	0.391607	0.0232474	0.640601	0.0155976	0.568041	0.205393	0.0328579	0.0385941	0.257101	0.0172539	0.32853	0.0298887	0.400056	0.0105153	0.416186	-0.00302789	0.437867	-0.00306738	-0.00800758	-0.0102321	-0.00508851	-0.00996461	0.0243785	0.673646	-0.00914075	0.501798	0.0238262	0.376244	0.0265521	0.404622	0.0221744	0.685585	0.0220338	0.658419	0.0203867	0.70115	-0.0210174	-0.663387	-0.0202576	-0.633823	-0.0188674	-0.650122	0.0161292	0.223779	0.0211783	0.301012	0.0224846	0.483116	0.0234102	0.0713129	0.00538865	0.490681	-0.012536	-0.204665	-0.0185786	-0.27988	-0.02286	-0.431286	-0.0200145	-0.0594475	-0.000426999	-0.483699	0.0224646	0.663666	0.0206097	0.646149	0.0232193	0.728899	0.0171059	0.7218	0.0181518	0.457842	0.0202768	0.44113	0.0275476	1	-0.0226285	-0.607428	-0.0208571	-0.609597	-0.0237892	-0.688964	-0.0112502	-0.645564	-0.0143164	-0.424833	-0.0201935	-0.377946	-0.0254376	-0.884716	0.027724	0.59894	0.0243815	0.663234	0.0254966	0.62159	0.0193418	0.436573	0.02149	0.579628	0.0218808	0.645853	0.0202515	0.635589	0.0228477	0.701031	0.0258189	0.645184	0.0235493	0.401794	0.0263152	0.576549	0.0152895	0.681136	0.022313	0.440305	0.018043	0.439266	0.0198681	0.418715	0.021387	0.552501	0.0295392	0.933434	0.000801736	0.227072	0.0163791	0.159352	-0.0289418	-0.551593	-0.0228359	-0.59565	-0.0241232	-0.540884	-0.0207703	-0.400377	-0.020883	-0.506014	-0.0214878	-0.590475	-0.0199321	-0.58721	-0.0229967	-0.652106	-0.0251521	-0.578578	-0.0251145	-0.471271	-0.0248599	-0.5079	-0.00956959	-0.625054	-0.0235422	-0.383054	-0.0138109	-0.388622	-0.0196312	-0.36986	-0.0233921	-0.569546	-0.0268567	-0.86233	0.000466919	-0.21134	-0.0166757	-0.112821
pAN:H3K27ac_Hnisz_proxy_0_100_ld_n100_p0_maf_common_block	-0.146723	-0.0119099	-0.719503	-0.11509	-0.651539	-0.127928	-0.348689	-0.136583	-0.704471	-0.0765807	-0.647538	-0.0759466	-0.622169	-0.0766267	-0.637682	-0.116495	-0.482126	-0.0272708	-0.354429	-0.0380275	-0.491207	-0.031506	-0.389946	-0.0523865	-0.342825	-0.0283319	-0.285941	-0.0369395	-0.485519	-0.0330433	-0.386808	-0.0533996	-0.461669	-0.0827909	-0.67562	-0.054977	-0.700576	-0.0759845	-0.646116	-0.0476484	-0.629158	-0.0542276	-0.62693	-0.0565026	-0.899881	-0.0815803	-0.867872	-0.0600146	-0.796329	-0.0914385	-0.80155	-0.0925146	-0.704108	-0.0556438	-0.679412	-0.0650073	-0.479001	-0.0582833	-0.34371	-0.0665146	-0.537638	-0.0380278	-0.741392	-0.0742726	-0.603475	-0.0504532	-0.743744	-0.0738364	-0.54737	-0.0375185	-0.695227	-0.0637731	-0.639752	-0.0631436	-0.48505	-0.042881	-0.45714	-0.0630055	-0.473729	-0.0692713	-0.606452	-0.0592773	-0.606379	-0.0834103	-0.5962	-0.0885977	-0.821059	-0.164657	-0.367536	-0.0178339	-0.493079	-0.0441134	-0.736753	-0.0961587	-0.619058	-0.0733252	-0.740333	-0.110372	-0.73193	-0.13342	-0.366234	-0.0231206	-0.320729	-0.0158743	-0.771971	-0.109604	-0.825639	-0.0844069	-0.646088	-0.0545459	-0.85553	-0.108415	-0.865463	-0.135737	-0.879091	-0.159483	-0.286885	-0.0122594	-0.394692	-0.0249138	-0.733915	-0.111535	-0.842773	-0.101964	-0.673138	-0.113619	-0.589554	-0.121465	-0.25253	-0.0453299	-0.30262	-0.0630461	-0.64968	-0.0326706	-0.511496	-0.0452969	-0.527307	-0.0604917	-0.533078	-0.0476172	-0.420602	-0.407272	-0.0339442	-0.00691363	-0.0502165	-0.00996003	-0.248441	-0.00746951	-0.397734	-0.0216094	-0.292139	-0.0380544	-0.410292	-0.3942	-0.29818	-0.237919	-0.184173	-0.548891	-0.0719751	-0.587321	-0.0495144	-0.415482	-0.140314	-0.513747	-0.0912973	-0.938366	-0.0359127	-0.939222	-0.0313802	-0.929302	-0.0272179	0.912443	-0.00511557	0.918217	-0.00834426	0.913796	-0.012007	-0.533335	-0.0126306	-0.797171	-0.0155946	-0.941451	-0.0878498	-0.789018	-0.00695246	-0.277327	0.00274846	0.377109	-0.00258259	0.719178	-0.0034679	0.946358	-0.00866842	0.681627	-0.000847924	0.231078	-0.00491218	-0.99189	-0.0787423	-0.97777	-0.0744886	-0.985769	-0.0695952	-0.830275	-0.0129111	-0.766653	-0.0222338	-0.9652	-0.0988581	-0.906981	-0.0226285	1	0.00711866	0.989846	0.00628502	0.992603	0.00415381	0.717063	-0.00174025	0.733691	-0.00320714	0.976117	0.00997095	0.73449	-0.00688569	-0.981998	-0.0708588	-0.975573	-0.051462	-0.960524	-0.050942	-0.949813	-0.0803931	-0.976704	-0.058678	-0.991504	-0.074669	-0.975683	-0.0770669	-0.984186	-0.0708885	-0.977217	-0.0522478	-0.928731	-0.0378194	-0.948238	-0.0559939	-0.79944	-0.00743935	-0.942468	-0.101568	-0.756391	-0.0186987	-0.96419	-0.0898755	-0.949293	-0.109505	-0.87163	-0.0182092	-0.2421	-0.0147548	-0.917346	-0.0331122	0.973965	0.00174642	0.970292	-0.00678022	0.95346	-0.00261614	0.966755	0.00206446	0.981268	-0.00794979	0.99908	0.00202109	0.98715	-0.00139343	0.993491	0.00197594	0.93766	-0.00282036	0.950278	-0.00350775	0.917165	-0.0017112	0.678872	-0.00405345	0.93984	0.0025899	0.736593	-0.00424134	0.976657	0.00441418	0.965241	-0.0115858	0.636051	-0.00517946	0.262944	0.00410812	0.924937	-0.0133661
pAN:H3K27ac_Hnisz_proxy_0_100_ld_n100_p0_maf_lf_block	0.00241902	-0.389653	-0.00502874	-0.342269	-0.00573084	-0.291356	0.00531772	-0.129632	-0.000404986	-0.542782	-0.000930353	-0.506292	-0.00835071	-0.465877	-0.00598264	-0.420803	0.0160672	-0.515485	0.0215099	-0.387211	0.0156196	-0.515741	0.0170204	-0.384348	0.0184455	-0.501802	0.0243641	-0.374855	0.0152656	-0.522231	0.0113428	-0.410032	-0.00126668	-0.327044	0.00811769	-0.584482	0.000542283	-0.62957	0.011643	-0.575398	0.00869338	-0.619453	0.00708299	-0.619202	-0.00672497	-0.512601	-0.00615113	-0.460821	-0.00772385	-0.57131	-0.00686553	-0.563682	0.00811846	-0.615937	0.00566158	-0.615459	0.00600426	-0.330171	0.00751968	-0.28096	0.0100025	-0.427528	-0.00522886	-0.700399	0.0020123	-0.604006	-0.0027899	-0.646113	0.0151044	-0.490674	0.00107821	-0.639469	7.56769e-05	-0.638478	0.00467056	-0.473936	0.000472224	-0.387323	-2.29343e-05	-0.403913	-0.00322371	-0.605334	-0.00550761	-0.591545	-0.00612053	-0.550168	-0.00950561	-0.372639	0.00650822	-0.474502	-0.00216964	-0.332402	-0.00301714	-0.466411	-0.00233513	-0.416116	-0.00479253	-0.410194	-0.00565243	-0.408424	0.0214801	-0.376159	0.0240493	-0.28139	-0.0123876	-0.402684	-0.00961348	-0.615716	0.00713433	-0.592385	-0.0027668	-0.607137	-0.00733728	-0.488288	-0.00805752	-0.429678	0.02527	-0.333178	0.00745899	-0.508643	-0.00934953	-0.338466	-0.00943601	-0.364513	-0.00679976	-0.411201	-0.00794318	-0.345574	0.000273134	-0.171961	-0.00218482	-0.333708	-0.00423326	-0.38634	-0.00241526	-0.374788	-0.00284466	-0.582017	0.000627319	-0.542336	-0.10662	-0.0117722	-0.0196337	-0.166363	-0.00248353	-0.241754	0.00387984	-0.258433	0.0128929	-0.27708	0.0202604	-0.236971	0.0119883	0.0213986	0.0227296	0.0160101	0.0191445	0.00685737	-0.435785	0.0223469	-0.432414	-0.00438835	-0.325709	-0.00639669	-0.343966	-0.00242757	-0.468156	-0.00236619	-0.470097	-0.00055215	-0.483219	-0.00137967	0.551185	-0.00134634	0.520011	-0.00232039	0.506815	-0.00230035	-0.262352	-0.00419317	-0.261842	-0.00710957	-0.429765	-0.00646446	-0.131236	0.0109002	-0.258449	-4.98388e-05	0.258482	0.0021943	0.27024	0.00665749	0.454343	0.00482165	0.127687	-0.0127635	0.283426	-0.00815398	-0.867732	-0.00690498	-0.725006	-0.00739266	-0.752552	-0.000542197	-0.551524	0.00213762	-0.305563	-0.00822655	-0.694141	-0.00371456	-0.607428	0.00711866	1	0.00604033	0.867883	0.00563641	0.873136	-0.00398782	0.579316	-0.00613704	0.327939	0.00769996	0.767629	-0.00314274	0.652901	-0.00814778	-0.689869	-0.0056252	-0.714344	-0.00553427	-0.668644	-0.00627958	-0.540981	-0.00555437	-0.627675	-0.00781478	-0.914886	-0.00659894	-0.768908	-0.00735038	-0.796608	-0.00702532	-0.739623	-0.00547495	-0.301351	-0.00565335	-0.671855	0.000712817	-0.552056	-0.00688453	-0.381542	0.00126946	-0.29678	-0.00789082	-0.719089	-0.00773136	-0.520645	-0.0051596	-0.624321	0.000580267	-0.330327	-0.0056891	-0.363053	0.00665215	0.761928	0.00334746	0.75594	0.00287252	0.706446	0.00630412	0.56744	0.00383334	0.656065	0.00649445	0.971818	0.0056008	0.842761	0.00580967	0.865429	0.00524603	0.779512	0.00516894	0.457915	0.00436824	0.729821	-0.00456348	0.558384	0.0064738	0.414499	-0.00528358	0.300814	0.00711634	0.753099	0.0079066	0.693401	-0.000922656	0.643235	-0.00155711	0.322335	0.00554152	0.354258
pAN:H3K27ac_PGC2_proxy_0_100_ld_n100_p0_maf_common_block	-0.138809	-0.0116015	-0.691332	-0.106208	-0.609817	-0.115177	-0.329139	-0.128383	-0.655842	-0.0702732	-0.59816	-0.069282	-0.595493	-0.0710964	-0.609684	-0.108243	-0.440207	-0.0252477	-0.318946	-0.035666	-0.451067	-0.0291428	-0.349639	-0.0489987	-0.29956	-0.0258959	-0.252753	-0.0347933	-0.450091	-0.0306269	-0.360156	-0.0499921	-0.425927	-0.0769352	-0.635826	-0.0506906	-0.652812	-0.0693464	-0.605642	-0.0439875	-0.584749	-0.0493368	-0.581656	-0.0513436	-0.893733	-0.0775163	-0.860894	-0.0571287	-0.764709	-0.0845478	-0.769901	-0.0853663	-0.665857	-0.0512678	-0.637248	-0.0591806	-0.436817	-0.0543042	-0.307177	-0.0622359	-0.511518	-0.0353863	-0.686882	-0.0679533	-0.557288	-0.0466985	-0.713866	-0.0693125	-0.517732	-0.0349113	-0.648908	-0.0582973	-0.58344	-0.0572343	-0.463001	-0.040246	-0.454361	-0.0596496	-0.469544	-0.0655364	-0.555086	-0.0542019	-0.55033	-0.0759141	-0.540128	-0.0807651	-0.808492	-0.15294	-0.320286	-0.0161062	-0.493697	-0.0412312	-0.7111	-0.0877711	-0.599674	-0.0673142	-0.724437	-0.102036	-0.718735	-0.123156	-0.353917	-0.0220626	-0.31627	-0.0161452	-0.744716	-0.100593	-0.788252	-0.0785225	-0.596851	-0.0501493	-0.824965	-0.1002	-0.842326	-0.126399	-0.860961	-0.147942	-0.282586	-0.0126458	-0.363403	-0.0229944	-0.713448	-0.102883	-0.833131	-0.0938428	-0.649133	-0.104221	-0.565623	-0.110168	-0.235063	-0.0421125	-0.263825	-0.0604583	-0.630377	-0.029889	-0.515748	-0.0458251	-0.468276	-0.0549983	-0.477737	-0.0428258	-0.408555	-0.352034	-0.0489264	-0.00691586	-0.0604689	-0.00958186	-0.247574	-0.0075019	-0.392011	-0.0213601	-0.27199	-0.035414	-0.340642	-0.398369	-0.294598	-0.241489	-0.193691	-0.530826	-0.0668405	-0.550742	-0.0449264	-0.39327	-0.131429	-0.480374	-0.0845998	-0.945276	-0.0340923	-0.94532	-0.0292602	-0.936952	-0.025213	0.909969	-0.00484053	0.917169	-0.00794366	0.914908	-0.0112684	-0.531965	-0.011061	-0.786127	-0.0140043	-0.960632	-0.0815001	-0.790155	-0.00609025	-0.247129	0.00246599	0.369568	-0.00274035	0.700719	-0.0033391	0.965146	-0.00798491	0.676243	-0.00110922	0.1994	-0.00453411	-0.991976	-0.0746294	-0.993221	-0.0720324	-0.990546	-0.0648647	-0.80264	-0.0118182	-0.754326	-0.0209937	-0.979058	-0.0946854	-0.900763	-0.0208571	0.989846	0.00604033	1	0.00594789	0.988202	0.00346671	0.677467	-0.00160978	0.718668	-0.00305327	0.987474	0.00896318	0.696391	-0.006185	-0.97948	-0.0647042	-0.970397	-0.0471972	-0.95277	-0.0465481	-0.973119	-0.0767365	-0.982638	-0.0545033	-0.991609	-0.0707141	-0.992094	-0.0742878	-0.990418	-0.0663385	-0.963854	-0.0469991	-0.94896	-0.0354519	-0.934017	-0.0502861	-0.766157	-0.00688379	-0.96566	-0.0946486	-0.743148	-0.0173563	-0.978772	-0.0863641	-0.971113	-0.102676	-0.855359	-0.0165993	-0.204688	-0.0146506	-0.946629	-0.0334783	0.958828	0.00101731	0.955814	-0.00684452	0.934981	-0.00281363	0.982342	0.00163769	0.979125	-0.00754361	0.990629	0.00121464	0.998898	-0.00148148	0.990988	0.00160437	0.904381	-0.00288995	0.963088	-0.00305468	0.88982	-0.0019925	0.634815	-0.00376355	0.960045	0.0028685	0.722604	-0.00417503	0.988403	0.00377843	0.981691	-0.0110094	0.58524	-0.00474358	0.214348	0.00403419	0.944155	-0.0140945
pAN:H3K27ac_PGC2_proxy_0_100_ld_n100_p0_maf_lf_block	-0.000976454	-0.383378	-0.00402864	-0.347177	-0.00525965	-0.302414	0.00397881	-0.124283	-0.000579222	-0.528233	-0.000916292	-0.492909	-0.00748833	-0.440147	-0.00714338	-0.408482	0.0152367	-0.495027	0.0201762	-0.370184	0.014991	-0.492949	0.0149951	-0.372593	0.0188936	-0.480578	0.0230778	-0.361187	0.0139471	-0.502656	0.00830905	-0.402978	-0.000943402	-0.308501	0.0079334	-0.568777	0.00154693	-0.611655	0.0116724	-0.556687	0.00987808	-0.591854	0.00830897	-0.592515	-0.0060718	-0.479464	-0.00474595	-0.444992	-0.00614347	-0.56648	-0.00545918	-0.561311	0.00907342	-0.58791	0.00710754	-0.584109	0.00640753	-0.286211	0.00694984	-0.245102	0.00908242	-0.441844	-0.0021341	-0.632548	0.00300998	-0.568364	-0.00229117	-0.662678	0.0141436	-0.46745	0.00244498	-0.614159	0.00160269	-0.620884	0.00294532	-0.486527	-0.00133709	-0.411001	-0.001754	-0.42716	-0.0016335	-0.585977	-0.00359576	-0.579061	-0.00484708	-0.539354	-0.0102362	-0.375078	0.0069516	-0.438833	-0.00589535	-0.366669	-0.00289412	-0.471361	-0.0020307	-0.426739	-0.00644265	-0.406005	-0.00725497	-0.410706	0.0174462	-0.373384	0.0186231	-0.301362	-0.0102366	-0.38426	-0.00678479	-0.562993	0.00728983	-0.571595	-0.00222446	-0.599124	-0.00748254	-0.507066	-0.00793587	-0.444507	0.0199461	-0.343928	0.00579079	-0.498856	-0.00948736	-0.332705	-0.00926859	-0.358793	-0.0077064	-0.410102	-0.00849925	-0.337341	-0.000947395	-0.245448	-0.00403706	-0.397673	-0.00365023	-0.369982	-0.00275095	-0.374238	-0.000905583	-0.55592	0.00203089	-0.5224	-0.112888	-0.0125969	-0.0222602	-0.189123	-0.00700838	-0.243733	0.00236422	-0.248509	0.0108458	-0.275814	0.0183496	-0.254041	0.011197	0.0203231	0.0208913	0.0150577	0.0176754	0.00399247	-0.453327	0.0226207	-0.430286	-0.0073375	-0.316944	-0.00761055	-0.322903	-0.00352811	-0.507118	-0.00340553	-0.509937	-0.00190968	-0.514101	4.40809e-05	0.560509	1.71455e-05	0.535065	-0.000740074	0.517848	-0.00374507	-0.236898	-0.0051739	-0.239269	-0.0073606	-0.456823	-0.00660687	-0.0975332	0.0107626	-0.215132	0.0015182	0.231235	0.00324068	0.240035	0.0069824	0.481481	0.00561496	0.0926072	-0.0124725	0.235787	-0.00757448	-0.78433	-0.00692766	-0.820854	-0.00720234	-0.756853	-0.000495821	-0.51651	-0.000226963	-0.341427	-0.00791727	-0.635378	-0.00462217	-0.609597	0.00628502	0.867883	0.00594789	1	0.0053293	0.867361	-0.00409536	0.541999	-0.00352948	0.342919	0.0072067	0.702723	-0.00208854	0.639374	-0.00792033	-0.705236	-0.0052856	-0.706678	-0.00523048	-0.658942	-0.00622811	-0.563501	-0.00529915	-0.605741	-0.00732878	-0.813364	-0.00664946	-0.868289	-0.00717784	-0.805448	-0.00652253	-0.759699	-0.00623843	-0.377061	-0.00523259	-0.706247	0.000785529	-0.518138	-0.00745138	-0.391765	-0.000898791	-0.339541	-0.00763201	-0.661194	-0.00789876	-0.559764	-0.00566182	-0.614215	-0.00130917	-0.43411	-0.00583171	-0.382062	0.00629169	0.773217	0.00275881	0.73787	0.0021812	0.691337	0.00612019	0.594651	0.00343966	0.632684	0.00580153	0.846814	0.00553537	0.957023	0.00548192	0.863704	0.00441288	0.804903	0.00571076	0.537285	0.00362752	0.757295	-0.00472499	0.520337	0.00721757	0.418879	-0.00282741	0.326207	0.00670729	0.689555	0.00792643	0.71939	-0.000630941	0.62448	-0.000486651	0.431536	0.00561824	0.367718
pAN:H3K4me1_Trynka_proxy_0_100_ld_n100_p0_maf_common_block	-0.1567	-0.0132619	-0.739653	-0.121591	-0.6752	-0.137734	-0.364453	-0.140979	-0.71947	-0.080614	-0.669148	-0.0807219	-0.642991	-0.0788973	-0.657379	-0.120586	-0.500874	-0.0286468	-0.375088	-0.039738	-0.512163	-0.0332036	-0.407382	-0.0549078	-0.366662	-0.0296456	-0.307534	-0.038082	-0.508901	-0.0350528	-0.409005	-0.0563989	-0.473578	-0.0877212	-0.700438	-0.0584838	-0.72137	-0.0800609	-0.67	-0.0507431	-0.655789	-0.057382	-0.652574	-0.0597556	-0.9015	-0.0820896	-0.8691	-0.0602938	-0.812177	-0.0950368	-0.814282	-0.0969207	-0.726539	-0.0583178	-0.703811	-0.0683987	-0.488134	-0.061421	-0.352089	-0.0699607	-0.57102	-0.0414753	-0.742759	-0.0760009	-0.620031	-0.0525492	-0.753316	-0.0760595	-0.579093	-0.0405765	-0.71704	-0.0669764	-0.655881	-0.0661954	-0.50441	-0.0447471	-0.475862	-0.0660823	-0.492495	-0.0731315	-0.620138	-0.0617191	-0.61972	-0.086789	-0.607491	-0.0923814	-0.841824	-0.170786	-0.381391	-0.0190727	-0.506337	-0.0462231	-0.760311	-0.102983	-0.64647	-0.078302	-0.761053	-0.117306	-0.754312	-0.141148	-0.398317	-0.0265236	-0.348652	-0.0183277	-0.784817	-0.11569	-0.821363	-0.0857112	-0.666665	-0.0577208	-0.873663	-0.113281	-0.878221	-0.141771	-0.893825	-0.16621	-0.314115	-0.0146313	-0.419171	-0.0267736	-0.757684	-0.116929	-0.85962	-0.107349	-0.690057	-0.119648	-0.615046	-0.130748	-0.262981	-0.0472903	-0.301314	-0.0645547	-0.651372	-0.0341425	-0.50965	-0.0455666	-0.541758	-0.0627046	-0.545728	-0.0491019	-0.445519	-0.413656	-0.0413496	-0.00657504	-0.0647031	-0.00993027	-0.268467	-0.00759686	-0.418674	-0.0231304	-0.307715	-0.042847	-0.398451	-0.422906	-0.323192	-0.256313	-0.209759	-0.578306	-0.077219	-0.612287	-0.0512554	-0.430739	-0.145443	-0.529803	-0.0944307	-0.947904	-0.0376937	-0.948272	-0.0328971	-0.938895	-0.0285942	0.927426	-0.00605013	0.931925	-0.00952947	0.926356	-0.0135554	-0.541946	-0.012903	-0.799136	-0.0160317	-0.94667	-0.0928265	-0.798842	-0.00684195	-0.288131	0.0032121	0.387852	-0.00325966	0.722758	-0.0042321	0.954017	-0.00991171	0.690895	-0.00128573	0.242153	-0.00599139	-0.984912	-0.0801242	-0.975018	-0.0758647	-0.98862	-0.0725153	-0.82986	-0.0133054	-0.779777	-0.0229865	-0.958724	-0.100576	-0.917162	-0.0237892	0.992603	0.00563641	0.988202	0.0053293	1	0.00354029	0.719616	-0.00241081	0.750192	-0.00388252	0.969854	0.00911168	0.751997	-0.00783457	-0.986472	-0.074223	-0.982381	-0.0533528	-0.967643	-0.0529687	-0.947681	-0.0833947	-0.980075	-0.0605559	-0.984013	-0.0759877	-0.972479	-0.0783738	-0.985997	-0.0733908	-0.980823	-0.0553748	-0.934825	-0.0395242	-0.954639	-0.0592439	-0.798307	-0.00744426	-0.947788	-0.107328	-0.768188	-0.0193387	-0.957598	-0.091115	-0.949828	-0.113047	-0.880256	-0.0187218	-0.233825	-0.0151477	-0.910398	-0.0326948	0.980952	0.000610191	0.979941	-0.00843779	0.963788	-0.00361522	0.965591	0.000299188	0.986511	-0.00900428	0.99137	0.000517838	0.984535	-0.00264617	0.998188	0.000877845	0.942259	-0.00440652	0.958741	-0.00456271	0.924098	-0.00306149	0.679887	-0.00488584	0.948044	0.00156953	0.751248	-0.00496842	0.970229	0.00342527	0.967421	-0.0135642	0.650154	-0.00624145	0.252637	0.00402552	0.916683	-0.0138739
pAN:H3K4me1_Trynka_proxy_0_100_ld_n100_p0_maf_lf_block	0.00332041	-0.451012	-0.00269801	-0.367857	-0.00511981	-0.322575	0.00557304	-0.153455	0.00250045	-0.60296	0.00166878	-0.557206	-0.00394584	-0.509948	-0.00325006	-0.44543	0.0199571	-0.594139	0.0245288	-0.462137	0.0195549	-0.595533	0.0196315	-0.455347	0.0228145	-0.581745	0.0276049	-0.439391	0.0188348	-0.605718	0.0136573	-0.47466	8.72124e-05	-0.381495	0.0119889	-0.669167	0.00525695	-0.688645	0.0153853	-0.668736	0.0134608	-0.691841	0.0117905	-0.685995	-0.00156786	-0.498007	-0.000890171	-0.451486	-0.00257784	-0.580337	-0.0020655	-0.567674	0.0127778	-0.688035	0.0105462	-0.672007	0.00675846	-0.402483	0.0075996	-0.351438	0.0124311	-0.551793	0.00211201	-0.673332	0.00762473	-0.646759	0.00318951	-0.66789	0.0180322	-0.590826	0.0057949	-0.708838	0.00475625	-0.689711	0.00783305	-0.540772	0.00287599	-0.440679	0.00240938	-0.458319	0.00143279	-0.643943	-0.000671632	-0.616378	-0.00167747	-0.574893	-0.00740228	-0.400098	0.0102458	-0.545756	-0.00273272	-0.427171	-0.000728251	-0.508604	0.000146618	-0.45251	-0.00354803	-0.44537	-0.00483153	-0.448817	0.0218268	-0.487178	0.0232736	-0.402148	-0.00779922	-0.395751	-0.00247878	-0.561353	0.0109826	-0.663488	0.00101969	-0.656499	-0.0046265	-0.503437	-0.00565686	-0.440746	0.0248748	-0.445793	0.0108752	-0.587423	-0.00775817	-0.375905	-0.00682251	-0.39882	-0.00506857	-0.452415	-0.00796193	-0.374145	0.00335208	-0.185638	0.00137018	-0.340329	0.000756347	-0.413651	0.00209075	-0.389256	0.00300126	-0.605671	0.00649244	-0.561428	-0.133696	-0.0140929	-0.0222665	-0.256968	-0.00467982	-0.28787	0.00471336	-0.313451	0.0140471	-0.32822	0.0220464	-0.28518	0.014268	0.0243671	0.0253986	0.0185807	0.0213431	0.00722695	-0.546496	0.0272329	-0.500477	-0.00448444	-0.332047	-0.00451629	-0.357183	-0.000176936	-0.573411	-0.000184322	-0.587195	0.00143365	-0.616167	-0.00353121	0.672525	-0.00355574	0.653451	-0.00445612	0.648736	-0.00146421	-0.237447	-0.00259098	-0.239006	-0.00565278	-0.460274	-0.00491726	-0.0779005	0.0125028	-0.319694	-0.000680446	0.234827	0.000591087	0.24261	0.00516881	0.486936	0.00386117	0.0729826	-0.0144845	0.354822	-0.00530556	-0.781772	-0.00445846	-0.738622	-0.00527025	-0.84092	0.00230154	-0.632003	0.00389069	-0.440945	-0.00568106	-0.612121	-0.00182883	-0.688964	0.00415381	0.873136	0.00346671	0.867361	0.00354029	1	-0.00695007	0.672714	-0.00758309	0.476765	0.00497431	0.663236	-0.00515713	0.740733	-0.00616375	-0.724065	-0.00335037	-0.784381	-0.00338163	-0.72165	-0.00433566	-0.522065	-0.00328027	-0.671506	-0.00509731	-0.822188	-0.00427864	-0.782427	-0.00532371	-0.877135	-0.00517772	-0.782919	-0.00378874	-0.355929	-0.00371779	-0.705191	0.00350055	-0.643672	-0.00574674	-0.418245	0.00310708	-0.441826	-0.00541508	-0.634341	-0.00617706	-0.545486	-0.00324969	-0.693151	0.00323759	-0.340972	-0.00299586	-0.382196	0.00456368	0.793392	0.000927671	0.831718	0.000474113	0.755297	0.00421518	0.538384	0.00161573	0.706092	0.00359839	0.857747	0.00307037	0.848035	0.00360868	0.958869	0.00320214	0.82431	0.00340306	0.522757	0.00234581	0.754327	-0.00748685	0.655698	0.00545775	0.44971	-0.00693336	0.455669	0.00449207	0.656992	0.0061621	0.708644	-0.00317233	0.714175	-0.0041795	0.335598	0.00283736	0.370629
pAN:Intron_UCSC_proxy_0_100_ld_n100_p0_maf_common_block	-0.302733	-0.0233019	-0.61836	-0.065822	-0.590674	-0.0756064	-0.333417	-0.0826069	-0.788327	-0.0482323	-0.728438	-0.0472588	-0.660166	-0.054327	-0.631281	-0.076716	-0.738159	-0.0251619	-0.578423	-0.027988	-0.735144	-0.0274185	-0.624611	-0.0370413	-0.628765	-0.0230673	-0.499655	-0.0272422	-0.713478	-0.0282019	-0.584743	-0.0375434	-0.583741	-0.0520661	-0.773277	-0.0345518	-0.777257	-0.0471655	-0.770564	-0.0299263	-0.741068	-0.0338674	-0.742582	-0.0358016	-0.688184	-0.0504891	-0.643857	-0.034499	-0.72515	-0.0581869	-0.730807	-0.0578945	-0.775886	-0.0344092	-0.744539	-0.0408365	-0.61925	-0.0388166	-0.518216	-0.0443264	-0.642759	-0.0268067	-0.801543	-0.0472818	-0.743863	-0.034845	-0.778182	-0.0479228	-0.688791	-0.0268792	-0.791186	-0.0422356	-0.788571	-0.0424596	-0.569832	-0.0284212	-0.458268	-0.0389893	-0.483714	-0.0431985	-0.774006	-0.0425911	-0.743481	-0.0540262	-0.737423	-0.0575921	-0.612762	-0.100156	-0.817884	-0.040295	-0.48894	-0.0175125	-0.655566	-0.0611662	-0.59927	-0.0462833	-0.637247	-0.0710331	-0.605184	-0.0826503	-0.493575	-0.0151771	-0.39265	-0.00413715	-0.628102	-0.061625	-0.752997	-0.0508299	-0.786493	-0.0354393	-0.768474	-0.0653496	-0.719954	-0.0802536	-0.668545	-0.0931558	-0.411504	-0.00430477	-0.652276	-0.0256116	-0.615698	-0.0691322	-0.691381	-0.0669509	-0.630479	-0.0728849	-0.547332	-0.072008	-0.28675	-0.0277324	-0.4465	-0.0349697	-0.656338	-0.0233645	-0.531339	-0.0288546	-0.709187	-0.0419099	-0.687086	-0.0362769	-0.513529	-0.636978	-0.061606	0.0045751	-0.0824952	0.00200904	-0.248634	0.000285846	-0.341951	-0.0161401	-0.351523	-0.0374783	-0.702617	-0.362653	-0.291024	-0.270898	-0.237522	-0.541609	-0.0403827	-0.584452	-0.0196127	-0.424863	-0.0868402	-0.550861	-0.0598764	-0.64666	-0.0134764	-0.645349	-0.00928315	-0.656167	-0.00611512	0.677591	-0.0141203	0.675956	-0.0165426	0.683825	-0.0192068	-0.455186	-0.00554715	-0.696097	-0.00724197	-0.570023	-0.0490835	-0.548953	-0.00340447	-0.677752	-0.00461677	0.381393	-0.0045051	0.696295	-0.0052573	0.593397	-0.00601655	0.522006	-0.000952429	0.656621	-0.00486293	-0.671396	-0.0387387	-0.63628	-0.0373498	-0.666667	-0.0338073	-0.963639	-0.0187449	-0.562076	-0.00212966	-0.596308	-0.0522458	-0.782889	-0.0112502	0.717063	-0.00398782	0.677467	-0.00409536	0.719616	-0.00695007	1	0.00274323	0.565816	-0.0127394	0.620798	0.00104224	0.838158	-0.0114617	-0.680852	-0.0334351	-0.702144	-0.0203431	-0.710316	-0.0221447	-0.590568	-0.0424495	-0.661954	-0.0283722	-0.671115	-0.0354255	-0.62883	-0.0375617	-0.657411	-0.0329402	-0.742625	-0.0238263	-0.588533	-0.0195152	-0.739692	-0.0272245	-0.980152	-0.0129139	-0.568958	-0.0560499	-0.544448	-9.32055e-06	-0.594824	-0.0464677	-0.572195	-0.0572358	-0.800795	-0.00876433	-0.444596	-0.00549367	-0.598158	-0.0164615	0.721809	-0.00762229	0.73541	-0.0153265	0.745833	-0.0111843	0.634927	-0.00296531	0.699483	-0.0133252	0.718739	-0.00776442	0.670301	-0.00917653	0.713102	-0.00871564	0.799689	-0.00983027	0.63486	-0.00645864	0.777353	-0.00663676	0.994083	-0.000650944	0.593544	-0.00175405	0.558834	-0.0130759	0.627375	-0.00257296	0.602246	-0.0143178	0.814479	-0.00961935	0.481425	-0.000331417	0.632846	-0.00926608
pAN:Intron_UCSC_proxy_0_100_ld_n100_p0_maf_lf_block	0.00022844	-0.475248	0.00469114	-0.218747	0.00228944	-0.186361	0.00725649	-0.10425	0.00707185	-0.460713	0.00713276	-0.425786	-0.00333102	-0.492939	0.000937559	-0.36016	0.0120197	-0.553357	0.0144462	-0.422789	0.0121293	-0.555702	0.0128837	-0.419388	0.0134185	-0.537544	0.0180588	-0.397936	0.011738	-0.564442	0.00870402	-0.428594	0.00135088	-0.309096	0.0122902	-0.551344	0.00827389	-0.532854	0.0135689	-0.552562	0.0140308	-0.542027	0.0127001	-0.536468	0.00312723	-0.365341	0.00510222	-0.310762	0.0029407	-0.412197	0.00403448	-0.393512	0.0130302	-0.547713	0.0120838	-0.512979	0.00363332	-0.357439	0.00400894	-0.311227	0.00904484	-0.47584	0.00631912	-0.500803	0.00808507	-0.521609	0.00649395	-0.48995	0.0127112	-0.54348	0.00783584	-0.558737	0.00724187	-0.533939	0.00745342	-0.429683	0.00484084	-0.325679	0.00511103	-0.335902	0.00503464	-0.500423	0.00443272	-0.448046	0.00368729	-0.413623	-0.000525234	-0.335811	-0.0101197	-0.742353	-0.00128869	-0.382966	0.00173999	-0.388265	0.00112564	-0.357298	0.00154245	-0.362171	0.000521272	-0.345313	0.0145164	-0.46198	0.0177319	-0.370012	0.000337268	-0.245564	0.00415506	-0.374193	0.011386	-0.530866	0.00614297	-0.486546	0.00132148	-0.346031	0.0005611	-0.289952	0.0174955	-0.402022	0.00492887	-0.564989	-0.00344932	-0.352577	-0.00131265	-0.334485	-0.0003363	-0.370933	-0.00190348	-0.271552	0.00565143	-0.117824	0.00430095	-0.199439	0.00328943	-0.318322	0.0044822	-0.263579	0.0061118	-0.449597	0.00911537	-0.403528	-0.119993	-0.00814016	-0.0180473	-0.248956	-0.0015936	-0.217929	-0.00129158	-0.276086	0.0118987	-0.295894	0.0174888	-0.263303	0.0108979	0.0178329	0.021251	0.014563	0.0167153	0.00827164	-0.458856	0.0248341	-0.372592	0.000279627	-0.271571	0.000413322	-0.293706	0.00428994	-0.470601	0.00441529	-0.484655	0.00521927	-0.535735	-0.00728114	0.582889	-0.00715618	0.564097	-0.00753257	0.579176	0.00208624	-0.179424	0.000899721	-0.249539	-0.000359415	-0.315226	-0.000678649	-0.0710731	-0.00562461	-0.560007	-0.00282208	0.180685	-0.00209613	0.257814	3.66353e-05	0.353447	-0.000306003	0.0672547	0.00221733	0.59162	0.000653114	-0.50021	0.000718108	-0.455955	0.000805334	-0.566341	-0.00484433	-0.930639	0.00729957	-0.382434	-3.81747e-05	-0.343811	0.00214785	-0.645564	-0.00174025	0.579316	-0.00160978	0.541999	-0.00241081	0.672714	0.00274323	1	-0.00995734	0.438602	-0.000484207	0.381575	-0.00652215	0.707849	0.000268498	-0.464872	0.00259669	-0.520609	0.00228575	-0.478322	2.3905e-05	-0.308515	0.00151984	-0.451864	0.000726345	-0.53313	0.000602901	-0.480897	0.000547413	-0.586431	0.000882334	-0.513498	0.00110706	-0.223575	0.00156976	-0.443323	-0.00417397	-0.960651	-0.000386706	-0.29598	0.00705888	-0.3803	-1.62568e-08	-0.359186	-0.000510412	-0.314995	0.00125772	-0.653333	0.00455124	-0.181095	0.000957566	-0.258154	-0.0015113	0.50938	-0.00458008	0.554304	-0.00458462	0.500512	-0.000598233	0.341396	-0.0028028	0.464911	-0.0018275	0.563493	-0.00152171	0.535506	-0.00197597	0.653529	-0.00273924	0.546936	-0.00177338	0.343608	-0.00300707	0.491232	0.00230148	0.980962	-2.22458e-05	0.344999	-0.00954646	0.416098	-0.000540033	0.378179	0.000181371	0.435683	-0.00519026	0.676302	-0.00541998	0.175811	-0.00129475	0.259338
pAN:Repressed_Hoffman_proxy_0_100_ld_n100_p0_maf_common_block	-0.462294	-0.030217	-0.66033	-0.105461	-0.586496	-0.116848	-0.564541	-0.140996	-0.693577	-0.0680515	-0.670867	-0.071389	-0.568043	-0.0581525	-0.676021	-0.103957	-0.561492	-0.0240979	-0.478401	-0.0351579	-0.581914	-0.0282789	-0.545206	-0.0527937	-0.433644	-0.0204029	-0.407532	-0.0320105	-0.631798	-0.0330107	-0.59719	-0.0582562	-0.614846	-0.0892878	-0.721611	-0.0518296	-0.663094	-0.0641203	-0.713435	-0.0478823	-0.648621	-0.045579	-0.635956	-0.0457949	-0.684251	-0.0590578	-0.654912	-0.0396277	-0.632376	-0.0693068	-0.622777	-0.0700208	-0.698733	-0.0482037	-0.64553	-0.0507728	-0.617999	-0.0632325	-0.542121	-0.074192	-0.646346	-0.0386963	-0.608218	-0.0513966	-0.594844	-0.0371595	-0.656132	-0.0575583	-0.6823	-0.0406115	-0.623659	-0.0475113	-0.555624	-0.0448043	-0.67581	-0.0494445	-0.622585	-0.070916	-0.625975	-0.0784947	-0.523613	-0.0394981	-0.503497	-0.0627329	-0.490809	-0.0679487	-0.718668	-0.14718	-0.360671	-0.00795373	-0.732231	-0.0483883	-0.623869	-0.0825791	-0.522903	-0.0612605	-0.751355	-0.107925	-0.764802	-0.125492	-0.727397	-0.0484913	-0.774612	-0.0557593	-0.627258	-0.0953019	-0.60376	-0.0585974	-0.666308	-0.04899	-0.72855	-0.0924287	-0.670151	-0.114112	-0.685101	-0.138845	-0.714241	-0.0469865	-0.522953	-0.0226694	-0.642032	-0.0997543	-0.643904	-0.0838557	-0.592033	-0.0990614	-0.562607	-0.112534	-0.229549	-0.0444377	-0.273463	-0.0611204	-0.556399	-0.0214767	-0.468642	-0.041419	-0.468476	-0.0409383	-0.455868	-0.0326274	-0.716183	-0.618684	-0.353459	-0.00377612	-0.414227	-0.0115742	-0.341095	-0.0140392	-0.505394	-0.0349759	-0.424478	-0.0687754	-0.389703	-0.473476	-0.436187	-0.366718	-0.382051	-0.854952	-0.0979783	-0.683129	-0.0442644	-0.656259	-0.141828	-0.625957	-0.0860422	-0.869566	-0.0427111	-0.874935	-0.0335525	-0.883002	-0.0299045	0.926974	-0.0045507	0.921378	-0.0092964	0.919807	-0.013081	-0.613796	-0.00818897	-0.682186	-0.012198	-0.674948	-0.0757952	-0.675453	-0.00581759	-0.336055	0.00373973	0.560121	-0.00671941	0.665491	-0.00624691	0.67936	-0.0200583	0.621638	-0.00201709	0.305101	-0.00714527	-0.718325	-0.0567609	-0.7071	-0.057431	-0.723447	-0.054727	-0.630693	-0.00299363	-0.986887	-0.0344169	-0.671722	-0.0755907	-0.725376	-0.0143164	0.733691	-0.00613704	0.718668	-0.00352948	0.750192	-0.00758309	0.565816	-0.00995734	1	0.00271619	0.677487	0.000407355	0.715828	-0.0143298	-0.737457	-0.0599194	-0.762795	-0.0385914	-0.753455	-0.0375212	-0.653968	-0.0629982	-0.727319	-0.0439408	-0.71582	-0.0540222	-0.702779	-0.0596706	-0.715233	-0.0550456	-0.724795	-0.0393442	-0.76426	-0.0392807	-0.713662	-0.0454064	-0.614416	0.00119671	-0.700816	-0.0897967	-0.982511	-0.0282927	-0.670221	-0.0692612	-0.656025	-0.0947937	-0.65025	-0.00780557	-0.266422	-0.0151997	-0.656854	-0.0246724	0.747367	-0.00692733	0.767742	-0.0158785	0.751966	-0.0113168	0.667119	-0.00863941	0.735163	-0.0164544	0.725076	-0.00919457	0.708731	-0.0104673	0.734322	-0.0094353	0.716151	-0.0142235	0.770481	-0.00663484	0.695695	-0.0137305	0.539878	-0.0110691	0.732269	-0.00716608	0.996104	0.000648967	0.674511	-0.00281508	0.679504	-0.0221798	0.568807	-0.0144424	0.192849	0.00514372	0.664026	-0.00951286
pAN:Repressed_Hoffman_proxy_0_100_ld_n100_p0_maf_lf_block	0.0117271	-0.268321	0.0133392	-0.13479	0.00980344	-0.110949	0.0077224	-0.112183	0.0156469	-0.369673	0.0164918	-0.316872	0.0217724	-0.149113	0.0150944	-0.138712	0.0247172	-0.401085	0.0249899	-0.320494	0.0255329	-0.398982	0.0214051	-0.321199	0.0308989	-0.346834	0.0281437	-0.283068	0.0239516	-0.426724	0.0183397	-0.370712	0.0074354	-0.279363	0.0198243	-0.474477	0.0213399	-0.356881	0.0192125	-0.50165	0.0235025	-0.416539	0.0235598	-0.390092	0.0146605	-0.156577	0.0121022	-0.1134	0.0191269	-0.180617	0.0183701	-0.160042	0.0218725	-0.421291	0.0239301	-0.344167	0.00816595	-0.372578	0.0101273	-0.275054	0.0171777	-0.463788	0.0228367	-0.235324	0.0243056	-0.31759	0.0222305	-0.253395	0.018336	-0.527119	0.02397	-0.329452	0.0240018	-0.271597	0.016067	-0.37077	0.0136049	-0.243986	0.0138387	-0.236117	0.0244004	-0.225021	0.0232509	-0.167311	0.0223468	-0.150357	0.00927423	-0.148966	0.0232816	-0.292059	-0.00387037	-0.478443	0.0140759	-0.213904	0.0169177	-0.167801	0.0123507	-0.175366	0.00986906	-0.158589	0.00746606	-0.628442	-0.00126474	-0.747358	0.0114723	-0.141194	0.0182545	-0.117363	0.0203713	-0.442534	0.0159348	-0.317763	0.0128012	-0.116388	0.00921333	-0.0929733	0.0031043	-0.707611	0.0236782	-0.343896	0.0100296	-0.157783	0.0115916	-0.128248	0.0155553	-0.144384	0.0095113	-0.116478	0.0125368	-0.0853101	0.0141971	-0.0360594	0.0183329	-0.157334	0.0121002	-0.124787	0.0256539	-0.233201	0.0260952	-0.182493	-0.149891	-0.00966177	-0.0139868	-0.386582	-0.00469104	-0.249852	0.00392543	-0.293772	0.00904261	-0.296749	0.0133868	-0.358033	0.00960469	0.0150895	0.0169005	0.0127159	0.0139341	0.00310933	-0.642405	0.0228574	-0.49035	0.00562459	-0.135524	0.0125159	-0.0975567	0.00097228	-0.739056	0.000784285	-0.781212	0.00171212	-0.816576	-0.00270831	0.861634	-0.00268064	0.88228	-0.00331132	0.88473	0.003571	-0.0734032	0.00280947	-0.148853	0.000300923	-0.0960846	0.00104301	-0.0239369	0.00721998	-0.337195	-0.00419739	0.071028	-0.00398807	0.142913	-0.000782277	0.0848944	-0.00147484	0.0179912	-0.00929376	0.361024	0.00199333	-0.31669	0.0018861	-0.342446	0.00209084	-0.450727	0.00985996	-0.407594	-0.00423209	-0.910122	0.000823651	-0.169011	0.00685454	-0.424833	-0.00320714	0.327939	-0.00305327	0.342919	-0.00388252	0.476765	-0.0127394	0.438602	0.00271619	1	-0.00168042	0.179272	-0.0131078	0.457755	0.00161558	-0.355573	0.00350527	-0.485323	0.00422023	-0.408524	0.000715232	-0.169296	0.00284904	-0.33212	0.00170057	-0.31723	0.00151509	-0.342248	0.00177068	-0.420712	0.00299402	-0.268521	0.00156033	-0.256272	0.00386078	-0.233486	0.00983335	-0.430012	-9.25726e-05	-0.170089	-0.00445284	-0.933423	0.000687097	-0.17677	-0.000497482	-0.263294	0.00867024	-0.27942	0.0101227	-0.0383124	0.00151607	-0.163957	-0.0032772	0.373397	-0.0056777	0.49243	-0.007054	0.399087	-0.00172051	0.154336	-0.00430979	0.335007	-0.00311762	0.322504	-0.0026641	0.343585	-0.0035618	0.432193	-0.0054101	0.239782	-0.00202372	0.328892	-0.00590073	0.211575	-0.0124854	0.445293	-0.00028579	0.169461	0.00286856	0.97826	-0.00162591	0.181783	0.000101602	0.297081	-0.0157656	0.276369	-0.0105295	0.0325681	-0.00210581	0.152062
pAN:SuperEnhancer_Hnisz_proxy_0_100_ld_n100_p0_maf_common_block	-0.0886587	-0.00776604	-0.633356	-0.0990999	-0.55352	-0.10637	-0.291034	-0.122545	-0.580852	-0.0650881	-0.526076	-0.0637638	-0.54825	-0.0682655	-0.556718	-0.103123	-0.367907	-0.0239808	-0.258247	-0.0346838	-0.376312	-0.0273378	-0.276212	-0.0464508	-0.231883	-0.0250136	-0.197438	-0.0337808	-0.373667	-0.0282806	-0.278781	-0.0454137	-0.350262	-0.0701167	-0.560534	-0.0467632	-0.579802	-0.0643894	-0.53035	-0.040782	-0.511313	-0.0461134	-0.507463	-0.0480272	-0.873042	-0.0764647	-0.844459	-0.057088	-0.714314	-0.079869	-0.720799	-0.0807327	-0.598102	-0.0485241	-0.57112	-0.0560597	-0.375127	-0.0513825	-0.24502	-0.0586129	-0.429715	-0.0309448	-0.624168	-0.0646975	-0.47863	-0.0430905	-0.642778	-0.0649318	-0.442071	-0.031607	-0.579574	-0.0546847	-0.510147	-0.0533185	-0.390846	-0.0360359	-0.39022	-0.0537299	-0.401696	-0.0585944	-0.476036	-0.0498503	-0.476755	-0.0707968	-0.467329	-0.0754589	-0.773235	-0.146512	-0.250147	-0.0144905	-0.436156	-0.0390876	-0.654319	-0.0810294	-0.541292	-0.0623545	-0.677787	-0.0948468	-0.670419	-0.115753	-0.286114	-0.0192862	-0.258062	-0.0142473	-0.707105	-0.0954866	-0.765158	-0.0786972	-0.519314	-0.0464678	-0.773193	-0.0951624	-0.80025	-0.121013	-0.827164	-0.141289	-0.220918	-0.0108614	-0.283953	-0.0196463	-0.673315	-0.0976959	-0.799151	-0.0887873	-0.599846	-0.0981007	-0.504186	-0.102411	-0.199215	-0.0403992	-0.216343	-0.0571477	-0.572306	-0.0273414	-0.449244	-0.0425778	-0.394853	-0.0511909	-0.409345	-0.0388383	-0.341165	-0.284768	-0.0201777	-0.00767632	-0.0322043	-0.0097646	-0.220552	-0.00697459	-0.355745	-0.0197855	-0.229499	-0.0288636	-0.270561	-0.364786	-0.26159	-0.213359	-0.150356	-0.46535	-0.0610955	-0.498139	-0.0444072	-0.34805	-0.125021	-0.429967	-0.0808701	-0.92741	-0.0331321	-0.92749	-0.0290686	-0.914878	-0.0250323	0.876665	-0.00300094	0.885126	-0.00589235	0.881982	-0.00914689	-0.513327	-0.0108745	-0.761979	-0.0137459	-0.967138	-0.0790667	-0.782793	-0.00602462	-0.199983	0.00192242	0.337321	-0.00213383	0.660768	-0.00276099	0.962406	-0.00700782	0.660527	-0.000889565	0.149729	-0.00349385	-0.990139	-0.074828	-0.991382	-0.0719453	-0.987346	-0.0639758	-0.765909	-0.0123689	-0.718851	-0.0206396	-0.99613	-0.0969167	-0.86895	-0.0201935	0.976117	0.00769996	0.987474	0.0072067	0.969854	0.00497431	0.620798	-0.000484207	0.677487	-0.00168042	1	0.0108459	0.627414	-0.00508615	-0.962939	-0.0629379	-0.94704	-0.0468572	-0.924133	-0.0463855	-0.973953	-0.0764303	-0.972339	-0.0544555	-0.99042	-0.0711852	-0.991873	-0.0745938	-0.988752	-0.0658527	-0.939677	-0.0458138	-0.935738	-0.033729	-0.897969	-0.0480272	-0.72364	-0.00755181	-0.970144	-0.0925275	-0.711007	-0.0171646	-0.995925	-0.0884713	-0.981297	-0.101581	-0.820353	-0.0158742	-0.151823	-0.0134066	-0.936115	-0.0347349	0.930839	0.00205227	0.924407	-0.00523547	0.8985	-0.00161122	0.975994	0.00340861	0.961067	-0.00635864	0.977643	0.00287463	0.989216	-9.67186e-05	0.975563	0.00326705	0.863327	-0.00107207	0.938912	-0.00212327	0.842946	-0.000674025	0.575622	-0.00255117	0.951308	0.00449006	0.683911	-0.00296793	0.999352	0.00552066	0.983509	-0.00870819	0.514141	-0.00392012	0.166911	0.00387036	0.932177	-0.0144098
pAN:SuperEnhancer_Hnisz_proxy_0_100_ld_n100_p0_maf_lf_block	-0.0023672	-0.22775	-0.00842151	-0.241283	-0.00793909	-0.22418	0.00168777	-0.0857471	-0.00497388	-0.355901	-0.00482977	-0.333081	-0.0133113	-0.304727	-0.00738141	-0.291567	0.00709133	-0.30641	0.0108413	-0.221511	0.00665724	-0.305182	0.00862457	-0.219566	0.00811266	-0.301711	0.0139008	-0.21827	0.0068213	-0.306816	0.00595167	-0.231805	-0.00476852	-0.201428	0.00187477	-0.358101	-0.00446559	-0.433815	0.00456209	-0.351335	0.00156975	-0.415052	0.000428268	-0.419425	-0.0122407	-0.44355	-0.011686	-0.442523	-0.0114714	-0.428065	-0.0118436	-0.462505	0.000480112	-0.405519	-0.00159252	-0.434003	0.000958961	-0.187233	0.00236205	-0.159677	0.00748779	-0.171009	-0.00955203	-0.506812	-0.00121785	-0.369861	-0.0077168	-0.471604	0.00883823	-0.251225	-0.00441177	-0.435442	-0.00522201	-0.460684	-0.000927197	-0.292322	-0.00375257	-0.249028	-0.00448496	-0.268957	-0.0077219	-0.413357	-0.0101858	-0.453559	-0.0109721	-0.428776	-0.0115878	-0.255768	0.00125561	-0.289044	-0.00457824	-0.197343	-0.00539983	-0.303541	-0.00427651	-0.241211	-0.00864168	-0.271108	-0.00884783	-0.279849	0.0144016	-0.17437	0.0159503	-0.121385	-0.015968	-0.334474	-0.0184816	-0.671849	0.00137766	-0.373873	-0.00769856	-0.437415	-0.0105979	-0.393846	-0.0113733	-0.351321	0.0171744	-0.154798	0.00178964	-0.309161	-0.010022	-0.220566	-0.0104797	-0.244649	-0.00961721	-0.289909	-0.00877578	-0.255532	-0.00394245	-0.147402	-0.00882298	-0.387085	-0.00879761	-0.244629	-0.00580996	-0.29776	-0.00759058	-0.416378	-0.00535713	-0.414807	-0.0592869	-0.0114848	-0.0151791	-0.0880563	-0.00224011	-0.16648	0.0030844	-0.132279	0.00663322	-0.155622	0.0116247	-0.118155	0.00679348	0.0127118	0.0128764	0.0103422	0.012752	0.000848319	-0.253013	0.0114136	-0.261604	-0.00687952	-0.240098	-0.00963445	-0.236588	-0.00707175	-0.278549	-0.00689469	-0.288222	-0.00535452	-0.289516	0.00424906	0.330155	0.00417961	0.32014	0.00331669	0.301396	-0.00245734	-0.191248	-0.00543963	-0.185914	-0.00963214	-0.377278	-0.00856232	-0.153692	0.00562563	-0.144428	0.000378506	0.184428	0.00389717	0.190548	0.00958595	0.398548	0.0074714	0.154632	-0.00696887	0.15879	-0.010758	-0.667088	-0.00957846	-0.568582	-0.010245	-0.562654	-0.00481208	-0.353857	-0.00406469	-0.164241	-0.0110402	-0.861483	-0.0077851	-0.377946	0.00997095	0.767629	0.00896318	0.702723	0.00911168	0.663236	0.00104224	0.381575	0.000407355	0.179272	0.0108459	1	0.00244539	0.412674	-0.0107914	-0.570488	-0.00906358	-0.528859	-0.00895295	-0.505562	-0.00873758	-0.482568	-0.00858256	-0.483126	-0.0103001	-0.73195	-0.00911696	-0.638482	-0.0101131	-0.637705	-0.0101434	-0.628282	-0.00850257	-0.213364	-0.00891513	-0.569934	-0.00341087	-0.36472	-0.00930081	-0.269296	-0.00459582	-0.167456	-0.0105376	-0.908491	-0.0100055	-0.437553	-0.00857232	-0.416152	-0.00456201	-0.396431	-0.00803136	-0.436708	0.00954621	0.658044	0.00725175	0.576215	0.0065444	0.547355	0.00928225	0.51632	0.00727534	0.512597	0.00932001	0.77595	0.00842409	0.70843	0.00913059	0.69633	0.00887509	0.683352	0.0083965	0.33861	0.00803526	0.648333	0.000398413	0.374156	0.00925294	0.272834	0.00108721	0.175351	0.010085	0.975394	0.0104398	0.580757	0.00379491	0.432617	0.0031444	0.39071	0.00781182	0.444638
pAN:Transcribed_Hoffman_proxy_0_100_ld_n100_p0_maf_common_block	-0.46405	-0.045463	-0.743594	-0.120314	-0.693512	-0.139563	-0.514991	-0.132315	-0.85528	-0.08299	-0.812366	-0.0868571	-0.764845	-0.0812373	-0.796284	-0.121561	-0.74949	-0.0343983	-0.606422	-0.0388114	-0.768367	-0.0401208	-0.681184	-0.0573085	-0.654393	-0.0328142	-0.534843	-0.0365621	-0.784716	-0.0439302	-0.703707	-0.0661768	-0.710601	-0.0973499	-0.859388	-0.0631666	-0.855312	-0.0845294	-0.843144	-0.054133	-0.810089	-0.0590055	-0.811233	-0.0618306	-0.718107	-0.0698835	-0.668708	-0.0506146	-0.802383	-0.0980204	-0.786415	-0.0986965	-0.833423	-0.0572513	-0.804587	-0.0680987	-0.69314	-0.0637833	-0.613253	-0.0757654	-0.754883	-0.0481228	-0.837618	-0.0772593	-0.82218	-0.0593686	-0.845652	-0.0800514	-0.79026	-0.0464159	-0.845993	-0.0705324	-0.821674	-0.0714571	-0.736024	-0.0568519	-0.642622	-0.0776259	-0.663904	-0.0877426	-0.819454	-0.0715499	-0.792121	-0.0928201	-0.783056	-0.0990468	-0.74876	-0.158951	-0.682349	-0.0319943	-0.655692	-0.0406552	-0.76592	-0.11079	-0.706175	-0.0836276	-0.791048	-0.125484	-0.777584	-0.144615	-0.647071	-0.0338285	-0.558786	-0.0199626	-0.715237	-0.106159	-0.766279	-0.0798941	-0.851316	-0.0630462	-0.846176	-0.110621	-0.78292	-0.133263	-0.757339	-0.156625	-0.570116	-0.0208346	-0.803993	-0.0493294	-0.752424	-0.115749	-0.767816	-0.110645	-0.737421	-0.125655	-0.687046	-0.13212	-0.348727	-0.0464885	-0.4671	-0.0618165	-0.721825	-0.041739	-0.573718	-0.0480695	-0.750279	-0.0717519	-0.718079	-0.0624866	-0.686694	-0.698247	-0.240987	0.00173547	-0.29031	-0.00532492	-0.334537	-0.00733882	-0.460212	-0.0290659	-0.446674	-0.070667	-0.622222	-0.454931	-0.39194	-0.330354	-0.33767	-0.760163	-0.0825299	-0.675614	-0.0374916	-0.628177	-0.14254	-0.707408	-0.0956542	-0.739962	-0.0303755	-0.739414	-0.0217359	-0.751798	-0.0187948	0.800505	-0.014935	0.794044	-0.0191166	0.798258	-0.0227069	-0.616156	-0.0130041	-0.759264	-0.0160602	-0.593466	-0.0797471	-0.641422	-0.00539224	-0.496616	0.00134156	0.55679	-0.00446373	0.764344	-0.00534909	0.626647	-0.00975406	0.617683	-0.00168724	0.474537	-0.00941105	-0.685082	-0.0595518	-0.649793	-0.0563151	-0.687291	-0.057418	-0.83785	-0.0123799	-0.704487	-0.012466	-0.602056	-0.0735787	-0.879116	-0.0254376	0.73449	-0.00314274	0.696391	-0.00208854	0.751997	-0.00515713	0.838158	-0.00652215	0.715828	-0.0131078	0.627414	0.00244539	1	-0.00991913	-0.717612	-0.0626417	-0.737697	-0.0385611	-0.746755	-0.0404645	-0.586577	-0.0636392	-0.678746	-0.0464704	-0.680975	-0.0542241	-0.639136	-0.0552909	-0.671895	-0.0543854	-0.759835	-0.0475201	-0.666549	-0.0353969	-0.773232	-0.0546691	-0.838211	-0.00531182	-0.603229	-0.0911809	-0.684773	-0.00819242	-0.597851	-0.0641083	-0.58082	-0.0892218	-0.897029	-0.0218579	-0.453609	-0.0139882	-0.596693	-0.0187308	0.774203	-0.00527419	0.778034	-0.0181387	0.791574	-0.0128159	0.635996	-0.00149843	0.719947	-0.0172813	0.728938	-0.00784081	0.682209	-0.00972654	0.735049	-0.00920434	0.819896	-0.0107638	0.713852	-0.00741755	0.812373	-0.00729407	0.824461	-0.009688	0.653197	-0.00346562	0.70507	-0.0137254	0.628635	-0.0022972	0.624815	-0.0194256	0.966833	-0.00749585	0.43388	0.00380949	0.621197	-0.00883307
pAN:Transcribed_Hoffman_proxy_0_100_ld_n100_p0_maf_lf_block	-0.000166447	-0.542118	0.00919558	-0.267637	0.00734229	-0.22898	0.00971583	-0.132784	0.0104209	-0.567052	0.0105367	-0.524706	-0.000316763	-0.559002	0.00301415	-0.437709	0.0180226	-0.641272	0.0212318	-0.486477	0.0177309	-0.644793	0.0169612	-0.48667	0.019815	-0.622793	0.0244781	-0.462891	0.0164521	-0.656152	0.0102229	-0.508155	0.0045804	-0.391631	0.0157702	-0.674062	0.0119723	-0.646058	0.0181826	-0.673162	0.0196982	-0.651641	0.0181071	-0.642311	0.00690254	-0.461052	0.00877503	-0.403077	0.00579776	-0.532366	0.00759621	-0.502614	0.0201443	-0.653175	0.0184637	-0.610147	0.0101156	-0.427723	0.00881968	-0.364007	0.0123081	-0.573571	0.0108838	-0.608751	0.011947	-0.625227	0.0102363	-0.61091	0.0169393	-0.640418	0.0126638	-0.663967	0.011863	-0.64021	0.0090492	-0.5473	0.00568328	-0.427095	0.00604959	-0.433564	0.00834253	-0.609819	0.00635709	-0.553929	0.00514827	-0.515245	0.00302954	-0.387179	0.00642926	-0.625036	-0.00293712	-0.472124	0.00384095	-0.483102	0.00189797	-0.448635	0.00297553	-0.424376	0.00272155	-0.412382	0.0166273	-0.561612	0.0193127	-0.457341	0.00336044	-0.331028	0.00903041	-0.463254	0.0147718	-0.657577	0.0099937	-0.614045	0.00439663	-0.440748	0.00299358	-0.387113	0.0180625	-0.507506	0.0021675	-0.740612	-0.000442951	-0.408236	0.0014922	-0.415641	0.00143314	-0.444752	0.000234655	-0.318704	0.00685939	-0.166861	0.00526091	-0.30227	0.00477927	-0.398974	0.00748405	-0.302763	0.00897044	-0.555978	0.0130805	-0.503948	-0.156221	-0.00884433	-0.0260506	-0.258461	-0.00364524	-0.295044	-0.00205489	-0.35189	0.0130984	-0.369431	0.0208107	-0.365604	0.0135414	0.0223766	0.025312	0.0173588	0.0205352	0.0108292	-0.583116	0.0350353	-0.45807	0.00124485	-0.302716	0.00198112	-0.339885	0.00876406	-0.5978	0.00880128	-0.599875	0.00933686	-0.65761	-0.0122592	0.704806	-0.0119759	0.665805	-0.0120156	0.694033	0.00464516	-0.21289	0.00405587	-0.282438	0.00358167	-0.400268	0.00405074	-0.0654299	0.00782028	-0.467603	-0.00487817	0.209545	-0.0050463	0.285566	-0.00415149	0.451398	-0.00440866	0.0604824	-0.0110701	0.489454	0.00526111	-0.581963	0.00481174	-0.542692	0.00543653	-0.635505	0.00780905	-0.676652	0.0115173	-0.438909	0.0042463	-0.378742	0.00507532	-0.884716	-0.00688569	0.652901	-0.006185	0.639374	-0.00783457	0.740733	-0.0114617	0.707849	-0.0143298	0.457755	-0.00508615	0.412674	-0.00991913	1	0.00463529	-0.521766	0.00769265	-0.621735	0.00744049	-0.572975	0.00367485	-0.396095	0.00619101	-0.546232	0.00525731	-0.606928	0.00463293	-0.563719	0.00504335	-0.645358	0.00600434	-0.60664	0.00498912	-0.300994	0.00616282	-0.507404	0.00843727	-0.679635	0.00340822	-0.333931	0.0108656	-0.424071	0.00421333	-0.391338	0.00337501	-0.441059	0.00429216	-0.903736	0.00514046	-0.292548	0.00479588	-0.123537	-0.00641881	0.55982	-0.0105997	0.641023	-0.0104815	0.576058	-0.00475921	0.436653	-0.00836448	0.534622	-0.00679205	0.629758	-0.00597378	0.610408	-0.00713721	0.698632	-0.00845677	0.636445	-0.00599702	0.437455	-0.00772291	0.525595	-0.011045	0.674677	-0.00408424	0.380898	-0.0135153	0.424874	-0.00504974	0.403748	-0.00412815	0.590723	-0.00772216	0.939556	-0.00652734	0.289318	-0.00526294	0.102729
pAN:DGF_ENCODE_proxy_0_1000_ld_p0_p100_maf_common_block	0.131813	0.0142013	0.737662	0.13034	0.675503	0.147723	0.354702	0.147097	0.690675	0.0858662	0.638267	0.0864122	0.6137	0.0826357	0.637363	0.125692	0.448877	0.0306308	0.330091	0.0421863	0.461941	0.0357997	0.368044	0.0585374	0.312717	0.0321709	0.264808	0.040801	0.459754	0.0378951	0.373123	0.0613645	0.454881	0.0927664	0.659513	0.063108	0.691472	0.0859333	0.626422	0.0547888	0.61493	0.0616657	0.613049	0.0640808	0.883976	0.086212	0.856476	0.062966	0.789126	0.101146	0.795427	0.102798	0.685828	0.0621976	0.666131	0.0728598	0.459423	0.0639797	0.323707	0.0726667	0.534335	0.0449756	0.70508	0.0802863	0.575305	0.0556484	0.71729	0.0801781	0.530331	0.0436964	0.672512	0.0710452	0.615778	0.0706317	0.471113	0.0480211	0.454781	0.0702704	0.472179	0.0778511	0.580957	0.0657723	0.588111	0.0926878	0.579178	0.0986748	0.843751	0.17873	0.331861	0.0202918	0.491017	0.0521614	0.743748	0.11044	0.628054	0.0838355	0.745658	0.124315	0.744481	0.149422	0.359113	0.0295901	0.318554	0.0210843	0.776745	0.12347	0.794728	0.0894523	0.625253	0.062246	0.853562	0.120366	0.865917	0.149421	0.889299	0.175747	0.277549	0.0172218	0.372172	0.0298653	0.746952	0.123201	0.847651	0.113313	0.670693	0.12648	0.604283	0.139473	0.251526	0.0493249	0.282931	0.068374	0.625524	0.0359686	0.493107	0.0476521	0.504479	0.0676603	0.512683	0.0531981	0.413755	0.387641	0.0341993	0.00960471	0.0527729	0.0132831	0.263682	0.00957566	0.414458	0.0243608	0.281083	0.0439317	0.369674	0.387052	0.292052	0.237121	0.183368	0.556807	0.0828541	0.582265	0.056101	0.419087	0.151685	0.512557	0.0979329	0.942339	0.0413511	0.943797	0.0366837	0.932109	0.0327435	-0.913767	0.00307074	-0.921126	0.00658061	-0.916165	0.0104862	0.527802	0.0144127	0.788714	0.0178333	0.956922	0.0965184	0.804588	0.0076211	0.250947	-0.0019945	-0.371899	0.00203829	-0.709932	0.00277548	-0.963212	0.00821283	-0.690687	0.000801376	-0.205242	0.00421618	0.97944	0.0836795	0.971355	0.0783199	0.983649	0.0758974	0.799055	0.0153019	0.775283	0.0261786	0.954754	0.102727	0.904102	0.027724	-0.981998	-0.00814778	-0.97948	-0.00792033	-0.986472	-0.00616375	-0.680852	0.000268498	-0.737457	0.00161558	-0.962939	-0.0107914	-0.717612	0.00463529	1	0.0787479	0.987524	0.0578829	0.97571	0.0568775	0.95556	0.0855497	0.983918	0.0643094	0.978734	0.0796085	0.969058	0.0812001	0.982308	0.076964	0.984896	0.0595677	0.93804	0.0422666	0.963299	0.0638932	0.76683	0.00943826	0.957904	0.111573	0.766785	0.0224638	0.953769	0.0931874	0.956293	0.117697	0.866548	0.0225517	0.213516	0.0165568	0.906659	0.033355	-0.984381	-0.00279854	-0.971154	0.00522454	-0.95328	0.000993781	-0.965771	-0.00200293	-0.978516	0.00628941	-0.982282	-0.0029036	-0.978147	0.000282728	-0.989149	-0.00341299	-0.931957	0.00183102	-0.95905	0.00226809	-0.915656	0.00117407	-0.641672	0.00282765	-0.957356	-0.00324839	-0.741905	0.00266827	-0.964891	-0.00494278	-0.973371	0.0112051	-0.617477	0.00346709	-0.231398	-0.00500588	-0.909942	0.0136424
pAN:DGF_ENCODE_proxy_0_1000_ld_p0_p100_maf_lf_block	0.00799048	0.364281	0.0903967	0.467429	0.0981164	0.470168	0.0400189	0.211504	0.0681848	0.607839	0.074203	0.572899	0.0622266	0.466531	0.0725277	0.486016	0.0140001	0.460535	0.00614257	0.363446	0.0189757	0.466018	0.0163143	0.383092	0.00831759	0.449534	0.00151129	0.346868	0.0213079	0.478747	0.0290386	0.423039	0.0540824	0.39415	0.0527446	0.582792	0.0673611	0.685626	0.0447969	0.564922	0.0508133	0.617914	0.0528484	0.627516	0.0639776	0.485093	0.0612572	0.444174	0.0783139	0.597895	0.0760645	0.602609	0.0512096	0.590075	0.0550263	0.61819	0.0353918	0.314852	0.0237337	0.285141	0.045256	0.444986	0.0596586	0.615745	0.0473443	0.542031	0.0572453	0.613145	0.036028	0.463499	0.0578448	0.615427	0.0560678	0.627031	0.0402562	0.491216	0.0459871	0.433428	0.0487018	0.462162	0.0564517	0.591114	0.0637879	0.622506	0.064832	0.60214	0.0965155	0.528019	0.0150141	0.431676	0.047288	0.378432	0.0780708	0.535053	0.063219	0.463054	0.0743433	0.512038	0.0797785	0.532192	0.0185026	0.38681	0.0107374	0.307841	0.0887052	0.480882	0.0645177	0.550426	0.050956	0.587235	0.0796345	0.667833	0.0815218	0.575362	0.0902427	0.55941	0.00233751	0.342458	0.0272288	0.478105	0.0910969	0.439809	0.0797089	0.441464	0.0741356	0.487611	0.0891444	0.468533	0.0283427	0.221388	0.0275401	0.340653	0.0444236	0.381406	0.0328249	0.382719	0.0528577	0.582239	0.0468757	0.528332	0.151702	0.0543787	0.026469	0.240759	0.0183301	0.238538	0.024853	0.233681	0.0318182	0.257542	0.0128819	0.257682	0.00922565	0.0107696	0.00996029	0.00317353	0.00121395	0.0620675	0.504786	0.0369064	0.448463	0.0558901	0.428383	0.0641816	0.397474	0.067601	0.619641	0.0678653	0.619989	0.0630291	0.575055	-0.0705368	-0.508681	-0.0686384	-0.51648	-0.0637698	-0.495132	0.0392318	0.221015	0.0517607	0.23352	0.0636405	0.590037	0.0673659	0.0837035	-0.000856296	0.223994	-0.0294328	-0.190093	-0.0462342	-0.197446	-0.065762	-0.4523	-0.0611487	-0.0604904	0.00512411	-0.229721	0.0673078	0.808447	0.061189	0.819469	0.0687297	0.847249	0.0434108	0.497551	0.0649875	0.455421	0.0614627	0.647999	0.0644986	0.59894	-0.0708588	-0.689869	-0.0647042	-0.705236	-0.074223	-0.724065	-0.0334351	-0.464872	-0.0599194	-0.355573	-0.0629379	-0.570488	-0.0626417	-0.521766	0.0787479	1	0.0747438	0.830456	0.0764593	0.814759	0.0559119	0.658406	0.0656216	0.688835	0.0660297	0.795412	0.0599401	0.829864	0.0671709	0.866113	0.075871	0.79671	0.0663168	0.399216	0.0770393	0.847955	0.0392971	0.488233	0.0624887	0.558531	0.0645763	0.450786	0.0601675	0.649836	0.06132	0.782748	0.0675241	0.570398	0.0106772	0.302226	0.051038	0.387553	-0.0850934	-0.88134	-0.076979	-0.679577	-0.0790758	-0.640996	-0.0618436	-0.494678	-0.0686497	-0.574681	-0.0676306	-0.699883	-0.0617846	-0.718463	-0.0711275	-0.747388	-0.0796182	-0.669608	-0.0732147	-0.460124	-0.0778139	-0.689296	-0.0288154	-0.459872	-0.0672114	-0.418859	-0.0585372	-0.350986	-0.0609492	-0.57766	-0.0682261	-0.684963	-0.060997	-0.507908	-0.00999881	-0.282592	-0.0530339	-0.364637
pAN:DHS_Trynka_proxy_0_1000_ld_p0_p100_maf_common_block	0.157596	0.0135744	0.748154	0.125748	0.688425	0.14331	0.372712	0.144535	0.723086	0.0830164	0.67437	0.0835632	0.628976	0.0788594	0.648782	0.121619	0.501942	0.0297159	0.377138	0.0412514	0.513394	0.03455	0.410136	0.0570026	0.365248	0.0304254	0.308811	0.0395617	0.510503	0.0365757	0.412487	0.0592303	0.486264	0.0906062	0.704435	0.0613069	0.727015	0.0829053	0.675724	0.0535506	0.670909	0.0603262	0.667108	0.0626539	0.894668	0.0831723	0.868881	0.059922	0.809525	0.0973213	0.816504	0.099603	0.734509	0.0607331	0.717621	0.0712004	0.499018	0.0637056	0.358202	0.0720717	0.582494	0.0440641	0.73751	0.0776396	0.618187	0.0539434	0.749311	0.0775589	0.584283	0.0426919	0.712248	0.0686319	0.654405	0.0682242	0.508933	0.0466784	0.479603	0.0682882	0.497657	0.0758568	0.615658	0.0627535	0.618299	0.0888402	0.605743	0.0945126	0.845045	0.173011	0.373613	0.0191627	0.511435	0.0485599	0.76231	0.106693	0.652797	0.0808051	0.756513	0.120491	0.755702	0.144508	0.41225	0.0296743	0.365389	0.021363	0.784667	0.120447	0.809289	0.0860273	0.670244	0.0604085	0.873041	0.116103	0.87098	0.144319	0.887858	0.169553	0.327448	0.0173285	0.414458	0.0279692	0.751157	0.118648	0.840219	0.108796	0.686201	0.121732	0.618719	0.135606	0.258952	0.0472297	0.297332	0.0660846	0.648123	0.0341997	0.50983	0.0456354	0.543427	0.0647809	0.549705	0.0507878	0.454831	0.419917	0.0503077	0.00698775	0.0706168	0.0105684	0.290869	0.00826991	0.435653	0.0245849	0.306614	0.046317	0.392956	0.413446	0.324337	0.262459	0.217097	0.595155	0.0813935	0.626406	0.0534024	0.436433	0.147504	0.530758	0.0943921	0.940586	0.0387982	0.94286	0.0339002	0.934183	0.0298232	-0.924499	0.00579339	-0.930458	0.00932341	-0.925365	0.0132381	0.521694	0.012756	0.775798	0.0160541	0.930918	0.0933575	0.790332	0.00691204	0.282531	-0.00291162	-0.37621	0.00309664	-0.703354	0.00382137	-0.940154	0.00961961	-0.677063	0.00119474	-0.23762	0.00586504	0.968266	0.0796331	0.959228	0.0746195	0.972231	0.0723124	0.809917	0.0129369	0.795772	0.0243133	0.935708	0.0989091	0.893231	0.0243815	-0.975573	-0.0056252	-0.970397	-0.0052856	-0.982381	-0.00335037	-0.702144	0.00259669	-0.762795	0.00350527	-0.94704	-0.00906358	-0.737697	0.00769265	0.987524	0.0747438	1	0.0545181	0.993045	0.0538168	0.942673	0.0830179	0.987819	0.0610075	0.967236	0.0756576	0.956244	0.077485	0.970472	0.0732714	0.979787	0.0560491	0.928224	0.0402638	0.963244	0.060211	0.780529	0.00715284	0.937501	0.107933	0.785124	0.0205323	0.934892	0.0896441	0.930976	0.112983	0.851948	0.0192	0.231605	0.015662	0.898158	0.0312325	-0.975748	-0.000472505	-0.983886	0.00765229	-0.966492	0.00291121	-0.954302	5.08673e-05	-0.982906	0.00838444	-0.97467	-0.000396328	-0.966764	0.00279164	-0.982125	-0.000377136	-0.935503	0.0045071	-0.949936	0.00449677	-0.9186	0.0030586	-0.664007	0.00527009	-0.94147	-0.000988109	-0.765441	0.00441465	-0.948613	-0.00326123	-0.949679	0.0135576	-0.634808	0.00627876	-0.245393	-0.00441499	-0.90807	0.0131973
pAN:DHS_Trynka_proxy_0_1000_ld_p0_p100_maf_lf_block	0.00208792	0.454885	0.0604964	0.442113	0.0680646	0.433714	0.0240745	0.21266	0.0428119	0.657961	0.0460087	0.619364	0.040842	0.497434	0.0460276	0.471825	0.00364931	0.618301	-0.00381399	0.501567	0.00655205	0.620512	0.00286338	0.506334	-0.000891172	0.604275	-0.00843329	0.484997	0.00764232	0.628963	0.0109244	0.533599	0.0346218	0.42582	0.0313748	0.70376	0.0425186	0.743528	0.0256821	0.7037	0.0306124	0.773968	0.032374	0.770005	0.0428868	0.518022	0.0421478	0.45671	0.0532879	0.625482	0.0517109	0.622259	0.0309844	0.730619	0.0344189	0.75988	0.0215256	0.432449	0.0121937	0.379104	0.0264126	0.578219	0.0384108	0.683929	0.0279012	0.647286	0.0362733	0.678888	0.0184727	0.618277	0.0360136	0.713207	0.0348404	0.704601	0.0223537	0.570622	0.0279791	0.480672	0.0299109	0.504021	0.0348885	0.635383	0.0403517	0.636522	0.0409575	0.59934	0.066569	0.478576	0.0058247	0.528857	0.0341115	0.459426	0.0545184	0.566208	0.044215	0.491023	0.050368	0.498636	0.0545776	0.509673	0.00600189	0.549255	-0.000109528	0.461293	0.0625198	0.486561	0.0444292	0.575175	0.030223	0.705656	0.0535684	0.72512	0.0568485	0.539993	0.0644451	0.51504	-0.00712306	0.502422	0.0116881	0.581568	0.0629812	0.416651	0.0551893	0.436511	0.0492915	0.482406	0.0601344	0.458371	0.0157301	0.197527	0.0155262	0.294415	0.0280218	0.422807	0.020079	0.37422	0.0309764	0.639702	0.026538	0.580842	0.174232	0.0433592	0.0257455	0.320541	0.0135939	0.333355	0.0190621	0.31754	0.0189176	0.338259	3.60836e-05	0.304443	-4.74583e-05	-0.00186586	-0.00446006	-0.00523292	-0.0085436	0.0394859	0.617025	0.0125113	0.550414	0.0359847	0.37774	0.0420087	0.366915	0.0474711	0.672373	0.047825	0.681702	0.0439266	0.67486	-0.0475933	-0.637771	-0.0465827	-0.640445	-0.0429706	-0.632227	0.0254983	0.19854	0.0354871	0.204735	0.0480415	0.515104	0.0482197	0.043407	-0.00396576	0.301962	-0.0173452	-0.177347	-0.0304617	-0.181152	-0.0493306	-0.426345	-0.0427103	-0.0272607	0.00788475	-0.316117	0.0495936	0.777375	0.0453665	0.76128	0.0506333	0.852959	0.0294724	0.551244	0.0432393	0.533883	0.0460689	0.588954	0.0445947	0.663234	-0.051462	-0.714344	-0.0471972	-0.706678	-0.0533528	-0.784381	-0.0203431	-0.520609	-0.0385914	-0.485323	-0.0468572	-0.528859	-0.0385611	-0.621735	0.0578829	0.830456	0.0545181	1	0.055617	0.932256	0.0425097	0.615945	0.0487377	0.853832	0.0488336	0.783446	0.0446591	0.776086	0.0498645	0.859772	0.0554123	0.797691	0.0484671	0.39883	0.0552059	0.735443	0.0262805	0.548193	0.047156	0.494543	0.0433286	0.525665	0.0452558	0.588872	0.0464694	0.706524	0.0467235	0.626425	0.00331499	0.250669	0.0377841	0.261213	-0.0612634	-0.753016	-0.0547283	-0.868082	-0.0561195	-0.795014	-0.0460622	-0.507847	-0.0499538	-0.744851	-0.0493277	-0.716461	-0.0453919	-0.70988	-0.0516538	-0.780097	-0.056366	-0.679009	-0.0527866	-0.485135	-0.054465	-0.630121	-0.0170921	-0.517238	-0.0498193	-0.405495	-0.0378969	-0.463523	-0.0455521	-0.528897	-0.0510188	-0.694712	-0.0377719	-0.581789	-0.00278853	-0.228685	-0.0390982	-0.225767
pAN:DHS_peaks_Trynka_proxy_0_1000_ld_p0_p100_maf_common_block	0.171585	0.0156931	0.763842	0.13038	0.707822	0.149735	0.382828	0.145984	0.741041	0.0863427	0.692261	0.0868966	0.639368	0.0811096	0.660763	0.124615	0.518856	0.0306901	0.391905	0.0418897	0.531284	0.03591	0.429619	0.058401	0.384127	0.0316021	0.323011	0.0403816	0.527864	0.0380676	0.433065	0.0615892	0.508386	0.0929092	0.717656	0.063587	0.745089	0.0862925	0.688383	0.0551626	0.68671	0.0626491	0.688109	0.0653462	0.88836	0.08354	0.863906	0.0601707	0.819445	0.101278	0.828548	0.104115	0.74683	0.0626527	0.735239	0.0740897	0.51634	0.0642317	0.376944	0.0730141	0.59483	0.0456637	0.753432	0.0806821	0.636793	0.056382	0.763565	0.0804928	0.595919	0.0441354	0.728014	0.0714915	0.675825	0.0717399	0.521572	0.0486374	0.490166	0.0708164	0.511087	0.0790795	0.639741	0.0663691	0.643889	0.0932643	0.631773	0.0992539	0.849615	0.176353	0.394843	0.0206684	0.514822	0.0494697	0.777983	0.111928	0.671661	0.0844828	0.76422	0.125008	0.764692	0.149404	0.419256	0.0300634	0.367807	0.0204195	0.788932	0.124598	0.815038	0.0883394	0.687337	0.0627872	0.87853	0.119259	0.87562	0.148241	0.88903	0.173608	0.332459	0.0168463	0.434229	0.0302106	0.758027	0.122165	0.835968	0.112196	0.699874	0.126316	0.637112	0.140561	0.269583	0.0486252	0.314943	0.067731	0.661382	0.036084	0.525133	0.0464735	0.56822	0.0683932	0.573394	0.0542815	0.463526	0.439781	0.0572368	0.00692984	0.0760262	0.0105019	0.298751	0.00809769	0.439648	0.0247654	0.310223	0.0484611	0.413896	0.408639	0.321109	0.256511	0.219343	0.601962	0.0826605	0.630908	0.0537813	0.451174	0.149881	0.548552	0.0966932	0.919797	0.0390604	0.922837	0.0340646	0.915325	0.0299962	-0.911201	0.00609687	-0.916947	0.00966775	-0.912101	0.0136854	0.516391	0.0133267	0.76629	0.0169005	0.902	0.0959574	0.776706	0.00717795	0.289968	-0.00289059	-0.380093	0.00295118	-0.701933	0.00354745	-0.91673	0.00922049	-0.66763	0.00107018	-0.247055	0.0056659	0.948686	0.0800405	0.937822	0.0747871	0.951335	0.0733979	0.807849	0.0135616	0.785737	0.0236842	0.909366	0.0984917	0.879303	0.0254966	-0.960524	-0.00553427	-0.95277	-0.00523048	-0.967643	-0.00338163	-0.710316	0.00228575	-0.753455	0.00422023	-0.924133	-0.00895295	-0.746755	0.00744049	0.97571	0.0764593	0.993045	0.055617	1	0.0552995	0.925213	0.0841819	0.976976	0.0622465	0.947271	0.0761069	0.934287	0.0776196	0.94927	0.0742615	0.97105	0.0582787	0.909551	0.0411196	0.963841	0.0628507	0.781682	0.00764425	0.913121	0.110054	0.774331	0.0198363	0.908416	0.0892473	0.901811	0.113807	0.841177	0.0204652	0.250142	0.0161642	0.88511	0.0297612	-0.968219	-0.000438417	-0.975665	0.00775614	-0.967455	0.00249496	-0.937712	-7.27723e-05	-0.97196	0.00821991	-0.9595	-0.000398989	-0.948276	0.00277267	-0.96657	-0.000211843	-0.935599	0.00443566	-0.936002	0.00476951	-0.921856	0.0027675	-0.674092	0.00504113	-0.924365	-0.000532865	-0.755665	0.0050779	-0.926201	-0.00316628	-0.924537	0.0141487	-0.650205	0.0058248	-0.264869	-0.00450851	-0.89897	0.0121403
pAN:DHS_peaks_Trynka_proxy_0_1000_ld_p0_p100_maf_lf_block	0.00495095	0.441162	0.0637672	0.450796	0.0725125	0.459699	0.0250834	0.21645	0.0453932	0.630116	0.0488756	0.594877	0.0452633	0.48924	0.049208	0.477319	0.00713004	0.582144	-0.000448971	0.472623	0.0104613	0.583691	0.00598185	0.482094	0.00364264	0.572439	-0.00462728	0.459115	0.0113933	0.590433	0.0140682	0.502977	0.0376268	0.423636	0.03414	0.658085	0.0454839	0.717066	0.0280463	0.653305	0.0335396	0.73051	0.0355677	0.753584	0.0443659	0.498166	0.042966	0.446344	0.0564604	0.62247	0.0550612	0.62227	0.0336142	0.684315	0.0375254	0.738562	0.0245185	0.399608	0.0152576	0.353005	0.0283888	0.528995	0.0412753	0.663521	0.0310666	0.617071	0.0388533	0.657709	0.0216435	0.568377	0.0392343	0.679467	0.0381216	0.679169	0.0247752	0.546487	0.0299555	0.476664	0.0321419	0.503474	0.0391825	0.614	0.0441119	0.628143	0.0448389	0.594398	0.0686559	0.486322	0.00900689	0.500974	0.034773	0.422177	0.0582487	0.566139	0.0482507	0.483676	0.0539844	0.508723	0.0578919	0.523373	0.00727489	0.497556	0.000496219	0.408309	0.0637179	0.477809	0.0466783	0.569	0.0330519	0.664157	0.0558213	0.698858	0.0588046	0.54873	0.0662229	0.529774	-0.00617672	0.452114	0.015362	0.549042	0.0674174	0.427729	0.0583983	0.441651	0.054272	0.483873	0.0652823	0.465274	0.0179952	0.1976	0.0181291	0.284554	0.0290763	0.413775	0.0216697	0.354602	0.0342896	0.62346	0.0295191	0.56863	0.165635	0.044774	0.0257003	0.311967	0.0140259	0.322404	0.0201211	0.287135	0.0195865	0.318592	0.00183478	0.275518	0.00142302	0.000576744	-0.00218309	-0.0041877	-0.00668616	0.0404824	0.570567	0.0140749	0.497787	0.0376496	0.389202	0.0448075	0.371759	0.0469751	0.617805	0.0472525	0.619528	0.0433554	0.609731	-0.0472198	-0.569993	-0.0460969	-0.570948	-0.0426134	-0.563299	0.0264366	0.185503	0.0357886	0.195922	0.0470861	0.514272	0.0470315	0.0464823	-0.00413185	0.267183	-0.0184127	-0.162246	-0.0309308	-0.170342	-0.0485357	-0.422439	-0.0418518	-0.0296633	0.00787765	-0.276347	0.0490069	0.751599	0.0445771	0.735853	0.0500489	0.801882	0.0310296	0.51595	0.0424307	0.465272	0.0455354	0.575408	0.0452303	0.62159	-0.050942	-0.668644	-0.0465481	-0.658942	-0.0529687	-0.72165	-0.0221447	-0.478322	-0.0375212	-0.408524	-0.0463855	-0.505562	-0.0404645	-0.572975	0.0568775	0.814759	0.0538168	0.932256	0.0552995	1	0.0417514	0.628297	0.0481102	0.864362	0.0481559	0.747912	0.0438121	0.738017	0.0491192	0.803504	0.0546017	0.760513	0.0473329	0.379994	0.0543987	0.724285	0.0276715	0.50688	0.046327	0.505901	0.0425136	0.454365	0.0446804	0.570114	0.0453914	0.669228	0.0475707	0.583814	0.00472084	0.226411	0.0373047	0.219485	-0.0605618	-0.72044	-0.0542308	-0.799355	-0.0561556	-0.818365	-0.045612	-0.500353	-0.049549	-0.738202	-0.0487311	-0.666412	-0.0446529	-0.655057	-0.0510947	-0.716358	-0.0560881	-0.643875	-0.051617	-0.438052	-0.0541103	-0.601539	-0.018859	-0.472362	-0.0492358	-0.405018	-0.0368319	-0.390646	-0.0450391	-0.499111	-0.0500304	-0.649032	-0.0400178	-0.540094	-0.00407144	-0.203115	-0.0386683	-0.182289
pAN:Enhancer_Hoffman_proxy_0_1000_ld_p0_p100_maf_common_block	0.0735612	0.00699894	0.611803	0.090439	0.522127	0.0970809	0.261339	0.114921	0.543755	0.0599398	0.483223	0.05753	0.51107	0.0614984	0.514672	0.0933346	0.335997	0.0220359	0.228229	0.0325817	0.344469	0.0253205	0.244369	0.0431201	0.196223	0.0227965	0.168136	0.0322005	0.34289	0.0262926	0.249595	0.0423063	0.313285	0.0642733	0.526039	0.0432193	0.539583	0.0581709	0.495417	0.0377091	0.475007	0.041731	0.470654	0.0434061	0.851561	0.0695738	0.825657	0.0506323	0.682257	0.0731206	0.699713	0.0744098	0.565057	0.0440397	0.533826	0.0503821	0.336252	0.0472124	0.209636	0.0536025	0.415716	0.0300199	0.57523	0.0573997	0.439763	0.039331	0.601187	0.0579927	0.416289	0.0301145	0.536726	0.0491791	0.464826	0.0478657	0.361293	0.0329225	0.365615	0.0485817	0.3762	0.0532072	0.433096	0.0443794	0.432131	0.0631038	0.422097	0.0675055	0.748145	0.133148	0.217777	0.0131597	0.420544	0.0366129	0.634473	0.0744755	0.529625	0.0577713	0.651081	0.0869021	0.650484	0.105497	0.26758	0.01887	0.243643	0.0144545	0.670825	0.0884839	0.701369	0.0675751	0.480984	0.0429192	0.739732	0.0860727	0.770786	0.110606	0.793031	0.127675	0.206402	0.0111776	0.255004	0.0185147	0.633479	0.0879603	0.764097	0.0794505	0.57107	0.087821	0.483031	0.0933455	0.169487	0.03506	0.176757	0.050716	0.564095	0.0247455	0.426683	0.0385224	0.352165	0.0464099	0.369182	0.0347895	0.319909	0.247408	0.0176746	0.00832685	0.0280752	0.00977648	0.228216	0.00679731	0.356295	0.0188763	0.201784	0.0260005	0.22646	0.366744	0.241462	0.206581	0.136304	0.43797	0.0564384	0.465272	0.0396228	0.314127	0.114783	0.383815	0.0723882	0.910594	0.0313561	0.910995	0.0275779	0.902182	0.0239046	-0.856063	0.00189793	-0.868275	0.00461037	-0.869941	0.00735309	0.479603	0.00921112	0.724817	0.0119989	0.957937	0.0728272	0.753807	0.00550435	0.17845	-0.0014698	-0.312465	0.00179244	-0.630244	0.00207424	-0.962601	0.00352284	-0.630321	0.000634689	-0.131013	0.00301337	0.96691	0.0674979	0.979452	0.0647473	0.966497	0.0576618	0.729678	0.0112752	0.701687	0.0203269	0.970029	0.0862433	0.845265	0.0193418	-0.949813	-0.00627958	-0.973119	-0.00622811	-0.947681	-0.00433566	-0.590568	2.3905e-05	-0.653968	0.000715232	-0.973953	-0.00873758	-0.586577	0.00367485	0.95556	0.0559119	0.942673	0.0425097	0.925213	0.0417514	1	0.0706916	0.96933	0.0491398	0.966897	0.0644548	0.980215	0.067595	0.970308	0.0596847	0.923209	0.0409922	0.924543	0.0304832	0.896691	0.0423626	0.686639	0.00707986	0.969392	0.0848233	0.694131	0.0168784	0.971083	0.0790913	0.973313	0.0915445	0.78644	0.0149779	0.11694	0.0118921	0.939846	0.031591	-0.907927	-0.00180034	-0.901595	0.00396784	-0.872558	0.000135595	-0.990225	-0.00203989	-0.943109	0.00409329	-0.954096	-0.00198745	-0.977715	0.000445344	-0.955956	-0.00287287	-0.828468	0.0012682	-0.927858	0.00164661	-0.823289	0.000601067	-0.543759	0.0021124	-0.960967	-0.00491076	-0.663026	0.00206592	-0.977218	-0.00390795	-0.975937	0.00783582	-0.465076	0.00300067	-0.128899	-0.00340366	-0.918719	0.0144087
pAN:Enhancer_Hoffman_proxy_0_1000_ld_p0_p100_maf_lf_block	0.00917833	0.284112	0.0865057	0.3698	0.0932352	0.409299	0.0366443	0.157328	0.0693231	0.476953	0.0743308	0.457488	0.0688919	0.359297	0.0743923	0.375645	0.0227089	0.348584	0.0127034	0.26615	0.0277832	0.354869	0.0204886	0.281915	0.0163941	0.343494	0.00835553	0.257145	0.0289283	0.359441	0.0299518	0.308878	0.0488728	0.274944	0.0573501	0.445095	0.0689801	0.522027	0.049767	0.426703	0.0541515	0.480641	0.0561161	0.488007	0.0757562	0.470946	0.0723353	0.405206	0.0855957	0.570503	0.0861487	0.70504	0.056938	0.469927	0.0599115	0.499617	0.0362509	0.22885	0.0222946	0.192283	0.0494916	0.300844	0.0644221	0.521143	0.051143	0.414598	0.0639465	0.521394	0.0419937	0.332759	0.0627572	0.491732	0.0591795	0.514895	0.0410531	0.358481	0.0456546	0.321739	0.0486757	0.354273	0.0590101	0.469454	0.0642634	0.509769	0.0650322	0.504295	0.100168	0.41703	0.019593	0.316056	0.0474006	0.288641	0.0818239	0.442737	0.068833	0.36429	0.0792605	0.418594	0.0828306	0.427964	0.0215031	0.246113	0.0129676	0.171467	0.0920663	0.413552	0.0739177	0.531721	0.054957	0.458381	0.084558	0.563181	0.0881668	0.559194	0.095309	0.501831	0.00637481	0.216787	0.0317197	0.369712	0.093313	0.370188	0.0884186	0.368993	0.0772793	0.404926	0.0863724	0.400947	0.0311995	0.202501	0.0318557	0.355912	0.0485937	0.308728	0.0377989	0.272806	0.0553026	0.506915	0.0487047	0.466952	0.117374	0.0511788	0.0224513	0.123804	0.0149841	0.198724	0.0274261	0.1461	0.0329817	0.183828	0.0136564	0.204251	0.0131141	0.018687	0.0153657	0.00778917	0.00502513	0.060093	0.348185	0.0405096	0.30974	0.0543996	0.314486	0.0658294	0.304993	0.0776598	0.432011	0.0778571	0.426597	0.0728139	0.393775	-0.077828	-0.352914	-0.0766613	-0.348954	-0.0721486	-0.335072	0.0423863	0.126493	0.0593093	0.139018	0.0766176	0.507574	0.072765	0.030457	0.00299288	0.130468	-0.0306113	-0.104243	-0.0525135	-0.112301	-0.0786032	-0.381214	-0.0646844	-0.0149735	0.00160338	-0.134387	0.0787181	0.665387	0.0745683	0.665102	0.080194	0.650665	0.0550978	0.340174	0.0699317	0.24421	0.0754899	0.602333	0.0710861	0.436573	-0.0803931	-0.540981	-0.0767365	-0.563501	-0.0833947	-0.522065	-0.0424495	-0.308515	-0.0629982	-0.169296	-0.0764303	-0.482568	-0.0636392	-0.396095	0.0855497	0.658406	0.0830179	0.615945	0.0841819	0.628297	0.0706916	1	0.0780249	0.566468	0.0776899	0.664154	0.0735995	0.684374	0.0790509	0.669745	0.0837255	0.633419	0.076457	0.274832	0.0831944	0.599417	0.0503502	0.328989	0.075983	0.452547	0.0694876	0.228859	0.0744495	0.601	0.074074	0.647297	0.0711848	0.428686	0.0140158	0.318783	0.0648694	0.121105	-0.0890121	-0.561793	-0.083144	-0.501871	-0.0839874	-0.506007	-0.0755613	-0.849285	-0.0790393	-0.475484	-0.0778482	-0.544142	-0.0744233	-0.560996	-0.0811811	-0.535141	-0.0842179	-0.532272	-0.0815715	-0.309496	-0.0814553	-0.485284	-0.0376025	-0.296075	-0.079283	-0.29766	-0.0623742	-0.157238	-0.0747047	-0.479175	-0.0795462	-0.601297	-0.0586213	-0.394751	-0.0132246	-0.294658	-0.0671332	-0.0951196
pAN:FetalDHS_Trynka_proxy_0_1000_ld_p0_p100_maf_common_block	0.124904	0.00993314	0.698995	0.109531	0.629956	0.121176	0.33816	0.132272	0.656072	0.0723358	0.60464	0.070872	0.591113	0.071818	0.605555	0.110204	0.4402	0.0262305	0.322911	0.0374668	0.450394	0.0301344	0.348279	0.0505933	0.301978	0.0270236	0.257091	0.0365935	0.447789	0.031585	0.351119	0.0511003	0.425586	0.0786839	0.637558	0.0522746	0.657696	0.071071	0.60766	0.0456795	0.597573	0.0515061	0.594623	0.0536534	0.885785	0.0783801	0.860457	0.0568365	0.766749	0.086083	0.77395	0.0876755	0.673092	0.0532051	0.658129	0.0620253	0.444607	0.0565506	0.30641	0.0640839	0.51587	0.03667	0.680052	0.0683942	0.550826	0.0470139	0.697456	0.0686576	0.520751	0.0363442	0.649575	0.0594966	0.585273	0.0586659	0.452711	0.0401777	0.438052	0.0592265	0.453772	0.0653134	0.548582	0.0542669	0.550238	0.0772916	0.539044	0.0823032	0.818226	0.156121	0.313609	0.0162903	0.477025	0.0418059	0.717408	0.0914152	0.6084	0.0700968	0.726441	0.105032	0.723182	0.126756	0.355302	0.0236031	0.318434	0.0173698	0.747175	0.10513	0.778011	0.0780612	0.598247	0.051828	0.827864	0.102386	0.842632	0.129433	0.866004	0.151557	0.279889	0.0136099	0.351742	0.0229029	0.716421	0.104659	0.824346	0.095162	0.649394	0.106186	0.568202	0.115077	0.228486	0.0429014	0.253777	0.0600764	0.614166	0.0295493	0.484644	0.0433211	0.469523	0.0561599	0.481489	0.0431573	0.402271	0.353199	0.0357678	0.00714778	0.0521253	0.00990398	0.267809	0.00727859	0.402765	0.0220385	0.266161	0.0359999	0.332052	0.391659	0.297844	0.239959	0.187208	0.535884	0.0691016	0.566032	0.0470777	0.398214	0.134193	0.486436	0.0860307	0.938707	0.0348402	0.940397	0.0304691	0.931054	0.0263935	-0.906313	0.00470975	-0.914019	0.00790258	-0.910556	0.0113337	0.513274	0.0111593	0.767994	0.0141003	0.959156	0.0833985	0.791848	0.0063229	0.242616	-0.0025795	-0.35559	0.00279683	-0.683037	0.00343146	-0.961009	0.00832462	-0.669234	0.0010504	-0.194547	0.00481673	0.981054	0.0745476	0.980577	0.0708334	0.984565	0.0655346	0.787487	0.0120379	0.764846	0.0220238	0.965505	0.0940338	0.877558	0.02149	-0.976704	-0.00555437	-0.982638	-0.00529915	-0.980075	-0.00328027	-0.661954	0.00151984	-0.727319	0.00284904	-0.972339	-0.00858256	-0.678746	0.00619101	0.983918	0.0656216	0.987819	0.0487377	0.976976	0.0481102	0.96933	0.0780249	1	0.0558088	0.980895	0.070957	0.979591	0.0737427	0.985146	0.0672483	0.969021	0.0485093	0.941599	0.0355252	0.943646	0.0513713	0.752533	0.00703559	0.965647	0.0969066	0.755377	0.0183987	0.965569	0.0859134	0.961958	0.104	0.827646	0.0169598	0.187314	0.0140554	0.925645	0.0323427	-0.957537	-0.000547731	-0.962272	0.00648839	-0.940841	0.00213102	-0.972674	-0.000550113	-0.986638	0.00684802	-0.977677	-0.000658544	-0.982127	0.00220702	-0.983491	-0.00114589	-0.903703	0.0034308	-0.952709	0.00387213	-0.886352	0.00238232	-0.620336	0.00396931	-0.958178	-0.00185751	-0.732412	0.00393843	-0.973976	-0.00322482	-0.97094	0.011504	-0.56626	0.00493432	-0.201959	-0.00387294	-0.930627	0.0143383
pAN:FetalDHS_Trynka_proxy_0_1000_ld_p0_p100_maf_lf_block	0.00792047	0.423751	0.067228	0.438985	0.074088	0.447057	0.0268644	0.210241	0.0503954	0.598299	0.0528121	0.562881	0.0529514	0.491602	0.0542539	0.462308	0.0123117	0.564839	0.00306971	0.451864	0.0156567	0.56589	0.00945671	0.460123	0.00850617	0.55695	-0.00174453	0.441019	0.0165698	0.570565	0.0175142	0.471287	0.039909	0.386366	0.039331	0.621893	0.0503493	0.685168	0.0334491	0.619021	0.0380016	0.704046	0.0399798	0.715862	0.0517913	0.52332	0.0500694	0.474008	0.0627174	0.606688	0.0601066	0.607748	0.0395458	0.669219	0.0431219	0.76332	0.0271824	0.380137	0.0167449	0.332153	0.0331022	0.484026	0.0470428	0.656307	0.0363013	0.586204	0.045157	0.64108	0.0270713	0.537491	0.0448457	0.663555	0.0427962	0.668017	0.0294093	0.512477	0.0344691	0.449085	0.036554	0.483528	0.0436703	0.608741	0.0487025	0.630545	0.049187	0.601018	0.0753215	0.469883	0.0136059	0.482262	0.0393977	0.406203	0.0636808	0.562129	0.0537962	0.495391	0.0601867	0.498352	0.0636587	0.522916	0.0112896	0.456076	0.00430115	0.373088	0.070056	0.454328	0.0532779	0.576216	0.0381409	0.627213	0.0620934	0.681967	0.0658359	0.563621	0.0730663	0.55696	-0.00229169	0.417922	0.0205084	0.535662	0.0732571	0.43351	0.0652099	0.439455	0.0601236	0.492593	0.0680656	0.467431	0.0193379	0.196299	0.0199318	0.310995	0.0344414	0.398345	0.0252581	0.346149	0.0377063	0.600491	0.0324234	0.547477	0.159838	0.0475159	0.030077	0.296679	0.0145512	0.310718	0.0233619	0.24373	0.0231708	0.305048	0.00410856	0.266341	0.00314036	0.00292151	8.73611e-05	-0.00134798	-0.00475394	0.0452974	0.52868	0.0194804	0.461674	0.0414963	0.361927	0.0494139	0.35988	0.0551593	0.486176	0.0554292	0.494789	0.0512892	0.525158	-0.0549153	-0.492398	-0.0539335	-0.48139	-0.0503403	-0.483985	0.0313219	0.196951	0.0423403	0.201137	0.0550128	0.549642	0.0533436	0.0328999	-0.00150673	0.235369	-0.021731	-0.177011	-0.0365047	-0.180728	-0.0566281	-0.460702	-0.0473596	-0.0222413	0.00554046	-0.24187	0.0570331	0.679516	0.0526598	0.629139	0.0579998	0.706113	0.0386436	0.487067	0.0494958	0.347687	0.053665	0.561448	0.053167	0.579628	-0.058678	-0.627675	-0.0545033	-0.605741	-0.0605559	-0.671506	-0.0283722	-0.451864	-0.0439408	-0.33212	-0.0544555	-0.483126	-0.0464704	-0.546232	0.0643094	0.688835	0.0610075	0.853832	0.0622465	0.864362	0.0491398	0.566468	0.0558088	1	0.0561953	0.706768	0.0518936	0.66236	0.0571295	0.73514	0.0618987	0.721095	0.0552732	0.33938	0.0611423	0.644864	0.0348748	0.480051	0.0541215	0.508244	0.0494786	0.342064	0.052815	0.559034	0.053236	0.619519	0.0551134	0.571639	0.00628908	0.250861	0.0444559	0.201895	-0.0674664	-0.604856	-0.0608567	-0.748629	-0.062502	-0.760561	-0.0528165	-0.477528	-0.0568833	-0.824594	-0.0564572	-0.632616	-0.0525877	-0.609143	-0.0587956	-0.675578	-0.0624196	-0.641952	-0.0593534	-0.405714	-0.0601584	-0.591577	-0.0247778	-0.446222	-0.0567974	-0.414932	-0.0434766	-0.314661	-0.0530251	-0.478647	-0.0578197	-0.621992	-0.0450382	-0.533327	-0.00528043	-0.22667	-0.0456888	-0.169587
pAN:H3K27ac_Hnisz_proxy_0_1000_ld_p0_p100_maf_common_block	0.119397	0.0103931	0.667555	0.105812	0.592691	0.114867	0.316913	0.12971	0.640077	0.0705847	0.582311	0.0695975	0.57975	0.0723237	0.594651	0.109562	0.423509	0.0262618	0.303773	0.0371177	0.431897	0.0300819	0.332902	0.0502638	0.281803	0.0271534	0.238169	0.0360963	0.428382	0.031372	0.333583	0.0503051	0.406903	0.0762966	0.615536	0.0512916	0.634215	0.0697122	0.586757	0.04481	0.564106	0.049984	0.56057	0.0519195	0.8846	0.0789484	0.85482	0.0580882	0.74827	0.0848225	0.752738	0.0851624	0.647729	0.0522813	0.618364	0.0600145	0.42945	0.0551633	0.295561	0.0629559	0.484913	0.0357213	0.677804	0.0690082	0.538188	0.0470259	0.688794	0.0691216	0.494688	0.0357017	0.632122	0.0590656	0.568013	0.0577056	0.436871	0.0399332	0.422164	0.0585217	0.435905	0.0639401	0.534978	0.0542215	0.531698	0.076053	0.522623	0.0810096	0.794448	0.155295	0.306789	0.0165288	0.470856	0.0424527	0.685903	0.087742	0.571844	0.0674184	0.706654	0.101828	0.696661	0.123548	0.327924	0.0222475	0.294052	0.0165219	0.734304	0.10141	0.7838	0.0794978	0.57884	0.0507115	0.809597	0.101269	0.826883	0.127218	0.847641	0.149388	0.256868	0.0128298	0.337148	0.0229764	0.699825	0.104237	0.821552	0.0949827	0.627907	0.105114	0.537214	0.110421	0.217127	0.0420093	0.252569	0.0598229	0.607779	0.0294682	0.481161	0.043946	0.451924	0.0552198	0.461358	0.0424271	0.382952	0.352054	0.0323968	0.00774599	0.0449412	0.0101339	0.234421	0.00760319	0.374883	0.0213315	0.258566	0.0344295	0.344856	0.375707	0.277926	0.224658	0.165641	0.508415	0.0671576	0.540453	0.0474978	0.381709	0.132325	0.469448	0.0858688	0.943002	0.0350499	0.943982	0.0305808	0.932548	0.0265696	-0.900552	0.00315682	-0.908373	0.00627448	-0.905534	0.0095807	0.531668	0.0118271	0.79028	0.0147813	0.962736	0.0828	0.792487	0.00683321	0.242397	-0.00195793	-0.361742	0.00201165	-0.696678	0.00264228	-0.957069	0.00650255	-0.674446	0.000435686	-0.192882	0.00394438	0.999416	0.0765112	0.992521	0.073079	0.995146	0.0662314	0.805906	0.0128076	0.754907	0.0221134	0.98835	0.0967769	0.89489	0.0218808	-0.991504	-0.00781478	-0.991609	-0.00732878	-0.984013	-0.00509731	-0.671115	0.000726345	-0.71582	0.00170057	-0.99042	-0.0103001	-0.680975	0.00525731	0.978734	0.0660297	0.967236	0.0488336	0.947271	0.0481559	0.966897	0.0776899	0.980895	0.0561953	1	0.0726521	0.99194	0.0757938	0.995511	0.0678814	0.964887	0.0481395	0.940665	0.0357695	0.926045	0.0511326	0.769548	0.00776538	0.964102	0.096139	0.747052	0.0184558	0.988233	0.0883916	0.973724	0.105405	0.852473	0.0176099	0.195533	0.014152	0.930296	0.0338168	-0.952502	-0.00229092	-0.947743	0.00538657	-0.923747	0.00176464	-0.97271	-0.00320156	-0.972703	0.00659186	-0.992889	-0.00283491	-0.992068	0.000180233	-0.98849	-0.0031798	-0.900404	0.00143882	-0.947457	0.00199661	-0.87669	0.000849285	-0.630542	0.00297885	-0.947686	-0.0048414	-0.721793	0.00297931	-0.991383	-0.00497172	-0.978544	0.00865164	-0.575056	0.00394918	-0.209948	-0.00415163	-0.933776	0.014643
pAN:H3K27ac_Hnisz_proxy_0_1000_ld_p0_p100_maf_lf_block	0.00997221	0.437964	0.0763151	0.433755	0.0802127	0.408275	0.0309773	0.19648	0.0599678	0.628875	0.0632912	0.591536	0.0629809	0.53787	0.0665339	0.503215	0.0148242	0.559687	0.00334983	0.422974	0.0188075	0.565868	0.0127378	0.435337	0.00689741	0.54407	-0.00236625	0.409381	0.020536	0.573651	0.0245631	0.472841	0.044318	0.387271	0.0478045	0.659401	0.0601756	0.720298	0.0397076	0.64215	0.0445104	0.688704	0.0466803	0.691509	0.0686868	0.578887	0.0663216	0.502541	0.0757963	0.670252	0.0732014	0.669456	0.0472996	0.685381	0.0505984	0.69278	0.0308381	0.36089	0.0189925	0.314644	0.04004	0.477105	0.0612189	0.785323	0.0469075	0.668701	0.0589668	0.732117	0.0322688	0.546496	0.055381	0.72101	0.051881	0.719045	0.0366927	0.53468	0.0422997	0.452337	0.0444363	0.476545	0.0525388	0.683163	0.0574497	0.683364	0.0576539	0.645953	0.0895204	0.497871	0.0162941	0.514869	0.0452527	0.39905	0.0719139	0.570758	0.0613422	0.500094	0.0712531	0.530999	0.0742203	0.537959	0.0123678	0.418604	0.00374235	0.314374	0.0858951	0.504448	0.0695415	0.702173	0.0454342	0.665483	0.0745858	0.715401	0.0793509	0.613799	0.0854581	0.56185	-0.00300955	0.364979	0.0258457	0.564254	0.0841272	0.454617	0.0804654	0.463286	0.0694169	0.517953	0.074996	0.457726	0.0245969	0.220793	0.0249839	0.355328	0.0474897	0.448081	0.0361453	0.423561	0.046451	0.649513	0.0401472	0.589946	0.158066	0.0476649	0.0328149	0.201308	0.0154163	0.274232	0.0230254	0.251641	0.0253838	0.317739	0.00508985	0.290702	0.0062918	0.00695799	0.00359114	-0.000171025	-0.00324576	0.0506787	0.509145	0.0261494	0.472351	0.0490668	0.408818	0.0573998	0.404855	0.0702163	0.533195	0.0702892	0.533732	0.0654621	0.532136	-0.0683476	-0.520942	-0.0674287	-0.507645	-0.0633329	-0.489648	0.0400939	0.25502	0.0553462	0.259731	0.0711187	0.552093	0.0675999	0.114437	-0.000145684	0.254598	-0.0283751	-0.232598	-0.0483312	-0.241864	-0.0720618	-0.458977	-0.0591476	-0.102904	0.00524396	-0.26439	0.073693	0.958022	0.0694638	0.828698	0.0744028	0.851575	0.0484953	0.561222	0.0612466	0.345889	0.0705156	0.806474	0.0655884	0.645853	-0.074669	-0.914886	-0.0707141	-0.813364	-0.0759877	-0.822188	-0.0354255	-0.53313	-0.0540222	-0.31723	-0.0711852	-0.73195	-0.0542241	-0.606928	0.0796085	0.795412	0.0756576	0.783446	0.0761069	0.747912	0.0644548	0.664154	0.070957	0.706768	0.0726521	1	0.0685723	0.876776	0.0734564	0.899991	0.076501	0.800381	0.0709637	0.358152	0.0746925	0.748272	0.0438657	0.555806	0.0701738	0.532075	0.0612548	0.334728	0.0694746	0.820471	0.0693892	0.669642	0.0663729	0.652037	0.01016	0.314769	0.0604742	0.362343	-0.0819256	-0.753364	-0.0752178	-0.716276	-0.0757103	-0.672589	-0.068309	-0.559372	-0.0713533	-0.625817	-0.0722814	-0.932349	-0.0687842	-0.821576	-0.0744631	-0.8433	-0.0756125	-0.735523	-0.0748911	-0.448638	-0.0723227	-0.705889	-0.0310176	-0.525598	-0.072275	-0.427213	-0.0538012	-0.297794	-0.069458	-0.740074	-0.0739959	-0.681418	-0.0510104	-0.614601	-0.00819789	-0.289758	-0.0621258	-0.335437
pAN:H3K27ac_PGC2_proxy_0_1000_ld_p0_p100_maf_common_block	0.121474	0.0112392	0.641865	0.0977258	0.553514	0.103181	0.301649	0.122072	0.594953	0.0649539	0.536823	0.0636809	0.551949	0.0669964	0.56588	0.101246	0.385801	0.0244345	0.272531	0.03468	0.395766	0.0279351	0.298137	0.046811	0.242729	0.0248429	0.208237	0.0339651	0.397293	0.0292495	0.31216	0.0471234	0.380813	0.0717383	0.578348	0.0473751	0.589083	0.0635839	0.549566	0.0415422	0.52274	0.0454478	0.518319	0.0471132	0.873007	0.0748891	0.844616	0.0551516	0.715558	0.0783213	0.72014	0.0783558	0.610753	0.0482358	0.577911	0.0544548	0.394579	0.0518838	0.266582	0.0591343	0.462315	0.0334257	0.627116	0.063112	0.49717	0.043691	0.660947	0.0648841	0.467669	0.0334091	0.587883	0.0539835	0.515427	0.0522742	0.426122	0.0383591	0.429787	0.0564759	0.44162	0.0616474	0.487215	0.0494976	0.479196	0.0690378	0.470223	0.073712	0.777292	0.143695	0.263786	0.0150724	0.479199	0.04022	0.658008	0.0798356	0.550082	0.0616862	0.690997	0.0942309	0.68324	0.113695	0.321254	0.0216619	0.295036	0.0170914	0.70693	0.0929624	0.7454	0.0736595	0.532635	0.0466803	0.776862	0.093261	0.801548	0.118036	0.825922	0.137812	0.258215	0.0135918	0.309871	0.0214513	0.673328	0.0956784	0.804239	0.0867854	0.603356	0.0960027	0.513594	0.100163	0.201803	0.0387334	0.219742	0.0573445	0.594334	0.0273475	0.490541	0.0453908	0.397481	0.0502175	0.410487	0.0384255	0.378187	0.301679	0.05382	0.00788125	0.0586218	0.0102044	0.232903	0.00788263	0.371019	0.0214166	0.241393	0.0325007	0.28348	0.375116	0.283131	0.232747	0.178133	0.497384	0.0630692	0.504388	0.0428002	0.363941	0.123749	0.439634	0.0791971	0.944463	0.0335858	0.944871	0.0287681	0.936299	0.0249277	-0.893963	0.00294574	-0.902805	0.00598254	-0.901845	0.00896785	0.520944	0.0101253	0.769951	0.0130187	0.973244	0.0766668	0.787449	0.00582315	0.213272	-0.00170377	-0.350917	0.00217406	-0.672799	0.00261232	-0.966318	0.00605213	-0.664502	0.000848488	-0.16248	0.00354822	0.991215	0.072176	0.999345	0.0700551	0.991205	0.0614927	0.771418	0.0116848	0.743054	0.0211264	0.99126	0.0918845	0.876675	0.0202515	-0.975683	-0.00659894	-0.992094	-0.00664946	-0.972479	-0.00427864	-0.62883	0.000602901	-0.702779	0.00151509	-0.991873	-0.00911696	-0.639136	0.00463293	0.969058	0.0599401	0.956244	0.0446591	0.934287	0.0438121	0.980215	0.0735995	0.979591	0.0518936	0.99194	0.0685723	1	0.0725271	0.993581	0.0633474	0.945655	0.0433252	0.957643	0.0337431	0.905847	0.0457654	0.731247	0.00720042	0.978585	0.0892171	0.734571	0.0173942	0.991985	0.0843326	0.985166	0.0981734	0.823158	0.0160657	0.166605	0.0141136	0.952972	0.0342214	-0.931983	-0.00165558	-0.929154	0.00528093	-0.901655	0.0014786	-0.979479	-0.00201613	-0.964837	0.00567335	-0.978142	-0.00189437	-0.994494	0.00056871	-0.978728	-0.00268844	-0.865179	0.00166531	-0.954303	0.00177186	-0.845709	0.00114171	-0.584862	0.00270029	-0.959037	-0.0044527	-0.709628	0.00288668	-0.993084	-0.00411363	-0.984278	0.00847147	-0.520458	0.00355925	-0.166597	-0.0041766	-0.946519	0.0153385
pAN:H3K27ac_PGC2_proxy_0_1000_ld_p0_p100_maf_lf_block	0.0116764	0.431946	0.0756456	0.468291	0.0783298	0.42293	0.0320232	0.187277	0.0603914	0.608897	0.0628798	0.57231	0.0624258	0.489165	0.0666787	0.479344	0.0168616	0.524558	0.00561842	0.396862	0.0205354	0.526806	0.014584	0.412383	0.00763961	0.507686	-0.00013074	0.384379	0.022626	0.539582	0.0266036	0.454659	0.0472818	0.43398	0.0488211	0.631141	0.0589289	0.679075	0.0413738	0.615949	0.0436907	0.642601	0.0455036	0.643067	0.0711616	0.527529	0.0691439	0.45685	0.0743561	0.63538	0.0716408	0.625507	0.0474712	0.637232	0.0493298	0.634716	0.0326857	0.339103	0.0202191	0.292088	0.0413756	0.498096	0.0583526	0.678489	0.0457355	0.617783	0.060191	0.733331	0.0349461	0.516389	0.0541013	0.666338	0.0496343	0.663426	0.0407448	0.593735	0.047088	0.543782	0.0491887	0.558023	0.0505016	0.633789	0.0542926	0.635063	0.0552056	0.605416	0.0905016	0.483382	0.0161365	0.46166	0.0526895	0.437792	0.0710945	0.547584	0.0598341	0.475442	0.0716993	0.504573	0.0743048	0.50902	0.0180842	0.44156	0.0111576	0.357657	0.0833969	0.46865	0.0681056	0.613962	0.0455197	0.630136	0.0746315	0.680424	0.0797376	0.600611	0.0862282	0.544992	0.00416151	0.401191	0.0269142	0.538779	0.0835823	0.422633	0.0804658	0.431692	0.0691223	0.484378	0.0734052	0.419623	0.0262777	0.282869	0.0270783	0.379161	0.0487112	0.451763	0.0418089	0.476403	0.0436228	0.601549	0.0385131	0.540797	0.174999	0.046523	0.0333532	0.217111	0.0176214	0.273306	0.0255853	0.316524	0.0280163	0.329048	0.00885383	0.294264	0.00875487	0.00938932	0.00709789	0.00667039	0.00159331	0.0552209	0.565321	0.0274376	0.470477	0.0497808	0.39473	0.0582194	0.382712	0.0752199	0.618747	0.0751702	0.619205	0.0703337	0.595764	-0.0729486	-0.536922	-0.07193	-0.529039	-0.0678016	-0.504781	0.0420274	0.220221	0.0578049	0.230377	0.0740429	0.564573	0.0693341	0.0839938	0.00140507	0.218738	-0.0296091	-0.196202	-0.0502248	-0.202766	-0.0747879	-0.438313	-0.06131	-0.0671745	0.00380464	-0.220994	0.0767498	0.86982	0.073375	0.954601	0.077253	0.866574	0.0515185	0.511411	0.0670584	0.418596	0.0743414	0.734219	0.0675136	0.635589	-0.0770669	-0.768908	-0.0742878	-0.868289	-0.0783738	-0.782427	-0.0375617	-0.480897	-0.0596706	-0.342248	-0.0745938	-0.638482	-0.0552909	-0.563719	0.0812001	0.829864	0.077485	0.776086	0.0776196	0.738017	0.067595	0.684374	0.0737427	0.66236	0.0757938	0.876776	0.0725271	1	0.076303	0.906528	0.0778931	0.780548	0.075628	0.502403	0.0760196	0.785481	0.0465746	0.506052	0.0731427	0.537395	0.0668498	0.410657	0.0733508	0.745586	0.0725678	0.741731	0.0670256	0.611939	0.0128805	0.372657	0.0660865	0.410821	-0.0831371	-0.763731	-0.0765653	-0.669974	-0.0765045	-0.615892	-0.0711901	-0.542878	-0.0739067	-0.568864	-0.0748137	-0.778375	-0.0723921	-0.888082	-0.076817	-0.805672	-0.0762903	-0.700877	-0.0786013	-0.533805	-0.0729829	-0.6974	-0.0329298	-0.471225	-0.0749283	-0.408688	-0.0592879	-0.330577	-0.0728846	-0.644626	-0.0769085	-0.68731	-0.0503639	-0.554416	-0.00907871	-0.345596	-0.0675371	-0.356441
pAN:H3K4me1_Trynka_proxy_0_1000_ld_p0_p100_maf_common_block	0.112841	0.0107557	0.66739	0.108289	0.595303	0.119294	0.315819	0.130939	0.631794	0.0723085	0.577819	0.071726	0.581049	0.0730351	0.592274	0.1104	0.417813	0.0270285	0.301334	0.0380246	0.427266	0.0310016	0.325858	0.0513479	0.27959	0.0279284	0.23703	0.0367049	0.424703	0.0324038	0.328325	0.0516343	0.397033	0.0783492	0.613568	0.0530432	0.630636	0.0714659	0.583585	0.0463617	0.563998	0.0515176	0.559754	0.0534637	0.879911	0.0791736	0.851562	0.0582015	0.748144	0.0863556	0.751206	0.0871071	0.646051	0.0535237	0.618865	0.0615997	0.419491	0.0565852	0.284212	0.064123	0.489932	0.0375846	0.662681	0.0695214	0.529968	0.0479344	0.679773	0.0697941	0.495964	0.0372974	0.629905	0.0606092	0.561234	0.0590193	0.432449	0.0405196	0.420413	0.0594696	0.433454	0.0652006	0.526085	0.055042	0.523249	0.0771872	0.512884	0.0823507	0.800604	0.157198	0.29831	0.0172286	0.466221	0.0437471	0.688255	0.0909373	0.578207	0.0697954	0.71049	0.105103	0.70096	0.126822	0.33104	0.0242098	0.296458	0.0179003	0.735395	0.104498	0.770926	0.0797684	0.572852	0.0522116	0.809743	0.103308	0.82799	0.129795	0.851365	0.151909	0.25777	0.0141562	0.333674	0.0238876	0.704173	0.106243	0.826764	0.097249	0.626967	0.1074	0.539868	0.115049	0.214355	0.0424584	0.238759	0.0598289	0.596143	0.0301179	0.46937	0.0440072	0.443123	0.0560683	0.453091	0.0429003	0.382475	0.335289	0.0285159	0.00780137	0.045487	0.0103044	0.242194	0.00770568	0.381717	0.0220418	0.256689	0.036466	0.319457	0.384063	0.286474	0.230787	0.174391	0.510388	0.0695486	0.541329	0.048403	0.378024	0.13362	0.465339	0.086217	0.946288	0.036082	0.946895	0.0316752	0.935897	0.0276575	-0.902537	0.00312727	-0.910118	0.00638093	-0.906611	0.00982181	0.525089	0.0115821	0.783355	0.0146634	0.975101	0.0850256	0.798971	0.00636557	0.237465	-0.00192571	-0.354928	0.00224417	-0.688236	0.0028538	-0.968222	0.00654661	-0.67704	0.000908208	-0.187025	0.00415657	0.994793	0.0771223	0.993703	0.0733284	0.998963	0.0674782	0.793893	0.0132119	0.753554	0.0226931	0.987607	0.0974087	0.8933	0.0228477	-0.984186	-0.00735038	-0.990418	-0.00717784	-0.985997	-0.00532371	-0.657411	0.000547413	-0.715233	0.00177068	-0.988752	-0.0101131	-0.671895	0.00504335	0.982308	0.0671709	0.970472	0.0498645	0.94927	0.0491192	0.970308	0.0790509	0.985146	0.0571295	0.995511	0.0734564	0.993581	0.076303	1	0.0691001	0.965646	0.0496273	0.947226	0.0364278	0.92537	0.0524044	0.756608	0.00807626	0.975557	0.0986568	0.745498	0.0190091	0.987866	0.0889858	0.981969	0.106632	0.847782	0.0181075	0.175607	0.0140871	0.926928	0.0342258	-0.953037	-0.00200459	-0.949904	0.00549135	-0.924377	0.00144617	-0.974578	-0.00196761	-0.975595	0.00597209	-0.985638	-0.00232748	-0.991237	0.000553839	-0.990739	-0.00310042	-0.895912	0.00189582	-0.952517	0.00207704	-0.872068	0.00111875	-0.615446	0.00295101	-0.956515	-0.00461709	-0.720793	0.00308769	-0.989687	-0.00461405	-0.984418	0.00892735	-0.562144	0.00397141	-0.190505	-0.00406201	-0.929939	0.0154889
pAN:H3K4me1_Trynka_proxy_0_1000_ld_p0_p100_maf_lf_block	0.00901668	0.472549	0.0779822	0.452267	0.0841104	0.442157	0.0340116	0.223222	0.060531	0.667582	0.065153	0.630242	0.060836	0.56261	0.0661762	0.527688	0.0132294	0.597238	0.00372487	0.469072	0.0175048	0.605121	0.0130255	0.4815	0.00645559	0.584671	-0.0021161	0.446868	0.0193282	0.61547	0.0242584	0.520775	0.046971	0.432621	0.0472839	0.705696	0.0595353	0.751903	0.0394619	0.692458	0.0440006	0.726385	0.0460691	0.725968	0.0633504	0.558579	0.061011	0.48794	0.0731038	0.664481	0.0703313	0.660277	0.046066	0.721114	0.0492507	0.7189	0.0329542	0.408379	0.0211797	0.364811	0.0409388	0.561097	0.0561773	0.73353	0.0438964	0.67597	0.0546931	0.730918	0.0326541	0.593826	0.0539386	0.757623	0.0508107	0.743177	0.0358001	0.576597	0.041788	0.492067	0.0439748	0.51362	0.0511562	0.694228	0.0566136	0.695011	0.0571726	0.657601	0.0901752	0.534465	0.0153974	0.556634	0.0461468	0.454517	0.0724108	0.598935	0.0605738	0.526897	0.0703717	0.565491	0.0745764	0.570855	0.0144873	0.4874	0.00574981	0.389935	0.0841256	0.515341	0.0632872	0.639333	0.0448989	0.703286	0.0732461	0.743766	0.0773967	0.620223	0.0850307	0.57022	-0.00195635	0.42934	0.0246424	0.602455	0.0846303	0.480538	0.0770827	0.488316	0.0693892	0.545527	0.0791277	0.487701	0.0232688	0.226303	0.0230035	0.35811	0.0437425	0.447204	0.0320199	0.427751	0.0451484	0.653477	0.0388409	0.589481	0.175234	0.0517795	0.0319267	0.271959	0.0172952	0.296518	0.0256167	0.293477	0.0257141	0.339283	0.00654089	0.307003	0.00565912	0.005577	0.003335	-0.000582264	-0.00391715	0.0539713	0.589739	0.02587	0.521216	0.0506922	0.427841	0.0584134	0.420644	0.0672042	0.639678	0.0673701	0.65079	0.0624137	0.641497	-0.0671743	-0.593552	-0.0659123	-0.593619	-0.0613625	-0.578244	0.0375373	0.224255	0.0512591	0.237162	0.0665798	0.602136	0.0656182	0.0676136	-0.000124355	0.297389	-0.0272248	-0.19858	-0.0451661	-0.207749	-0.068238	-0.475939	-0.0585735	-0.0505044	0.00507235	-0.306631	0.068971	0.877479	0.0643	0.863951	0.0701998	0.956993	0.0447969	0.61314	0.0616478	0.471705	0.0649664	0.733433	0.0619663	0.701031	-0.0708885	-0.796608	-0.0663385	-0.805448	-0.0733908	-0.877135	-0.0329402	-0.586431	-0.0550456	-0.420712	-0.0658527	-0.637705	-0.0543854	-0.645358	0.076964	0.866113	0.0732714	0.859772	0.0742615	0.803504	0.0596847	0.669745	0.0672483	0.73514	0.0678814	0.899991	0.0633474	0.906528	0.0691001	1	0.0743325	0.869722	0.0674278	0.423897	0.0736903	0.814626	0.0403216	0.611676	0.0655844	0.577531	0.0614486	0.46845	0.063843	0.741452	0.0643126	0.7505	0.0631226	0.689371	0.00787248	0.323022	0.0550452	0.385804	-0.0809489	-0.791621	-0.0737428	-0.749155	-0.0747823	-0.68488	-0.0641845	-0.524978	-0.0686711	-0.64027	-0.0682124	-0.809449	-0.0640822	-0.819854	-0.0712125	-0.899461	-0.0753767	-0.754255	-0.0726509	-0.522192	-0.072668	-0.732082	-0.0285087	-0.580717	-0.069046	-0.450674	-0.0542738	-0.406774	-0.0640554	-0.646764	-0.069868	-0.695833	-0.0515496	-0.64025	-0.00650151	-0.300696	-0.0566322	-0.360781
pAN:H3K4me1_peaks_Trynka_proxy_0_1000_ld_p0_p100_maf_common_block	0.15921	0.014118	0.75638	0.125276	0.70875	0.143307	0.370501	0.141619	0.74607	0.0836992	0.689258	0.0833307	0.637827	0.0803747	0.665512	0.122454	0.515299	0.0299356	0.38447	0.0408928	0.524928	0.0347446	0.429289	0.0563401	0.377082	0.0313973	0.312822	0.0397554	0.515904	0.0364795	0.417678	0.0581349	0.509626	0.0896805	0.705666	0.0602677	0.742461	0.0832082	0.675853	0.0523499	0.667407	0.0598666	0.666948	0.0624117	0.884562	0.0839325	0.854742	0.0610915	0.821317	0.0985916	0.831384	0.100933	0.73261	0.060329	0.716662	0.0711291	0.521217	0.0623164	0.384261	0.0706781	0.561301	0.0420256	0.76636	0.078722	0.633187	0.0542045	0.767203	0.0783694	0.563745	0.0410656	0.731011	0.0694336	0.693225	0.0699556	0.506223	0.0461939	0.471281	0.0673231	0.492699	0.074801	0.652994	0.0647881	0.663297	0.0911581	0.65612	0.0970906	0.834922	0.172668	0.408115	0.0205104	0.496101	0.0478232	0.763099	0.106209	0.652508	0.0806009	0.756977	0.119866	0.75044	0.143894	0.378297	0.0263689	0.325166	0.0172394	0.792518	0.11965	0.840496	0.0885236	0.684244	0.0599153	0.879677	0.116077	0.885095	0.144176	0.896328	0.168964	0.293069	0.0137243	0.425692	0.028615	0.751544	0.118299	0.853281	0.109389	0.690118	0.121546	0.624003	0.134758	0.276903	0.0484753	0.344325	0.0661311	0.656585	0.0359146	0.522734	0.0460369	0.582462	0.0667414	0.588891	0.0535617	0.434195	0.457863	0.0306545	0.00794321	0.0493264	0.0114329	0.259979	0.00844898	0.399941	0.0230765	0.303267	0.0412212	0.467563	0.378964	0.293072	0.232096	0.185822	0.568131	0.0781975	0.607347	0.0526716	0.441969	0.14645	0.5491	0.0956441	0.917304	0.0388226	0.918889	0.034351	0.91032	0.0302781	-0.89735	0.00470289	-0.903903	0.00798228	-0.899961	0.0119358	0.535919	0.0138129	0.812848	0.0169195	0.929211	0.0936471	0.797393	0.00728055	0.304757	-0.00258169	-0.388378	0.00249272	-0.7452	0.00350254	-0.936308	0.00919211	-0.690424	0.000941852	-0.260779	0.00496461	0.964954	0.0807049	0.948867	0.0755077	0.967862	0.0736527	0.841708	0.0146704	0.75586	0.0239843	0.928265	0.0996871	0.909904	0.0258189	-0.977217	-0.00702532	-0.963854	-0.00652253	-0.980823	-0.00517772	-0.742625	0.000882334	-0.724795	0.00299402	-0.939677	-0.0101434	-0.759835	0.00600434	0.984896	0.075871	0.979787	0.0554123	0.97105	0.0546017	0.923209	0.0837255	0.969021	0.0618987	0.964887	0.076501	0.945655	0.0778931	0.965646	0.0743325	1	0.0579371	0.913743	0.0401408	0.981008	0.0617329	0.819048	0.0088736	0.925385	0.108133	0.74506	0.0205888	0.927097	0.0900347	0.924802	0.113025	0.884013	0.0210114	0.284269	0.0158177	0.87892	0.0314446	-0.982543	-0.00147515	-0.975204	0.00647502	-0.962398	0.0017794	-0.945468	-0.000703777	-0.974799	0.00746315	-0.97825	-0.00206538	-0.96143	0.00123376	-0.983305	-0.00267432	-0.970912	0.0029844	-0.940852	0.00363153	-0.950921	0.0018131	-0.710605	0.0033834	-0.926679	-0.00184558	-0.727808	0.00378388	-0.942966	-0.00466313	-0.94374	0.0126455	-0.673875	0.00450583	-0.311488	-0.00457503	-0.895143	0.013581
pAN:H3K4me1_peaks_Trynka_proxy_0_1000_ld_p0_p100_maf_lf_block	0.0114564	0.434265	0.0738803	0.471568	0.0822636	0.48849	0.0308987	0.210356	0.054843	0.623004	0.0603362	0.587554	0.0539954	0.518413	0.0604671	0.506857	0.0106458	0.534005	0.00289334	0.416252	0.0150008	0.541694	0.01128	0.431505	0.00773363	0.528475	-0.00181044	0.405787	0.0166308	0.548379	0.0228392	0.475877	0.0451472	0.403833	0.0406052	0.635537	0.0548234	0.727522	0.0335355	0.617882	0.0402178	0.685385	0.0427315	0.6938	0.0493393	0.568576	0.0468152	0.548967	0.0654252	0.6789	0.0635223	0.687422	0.0398699	0.671691	0.0442739	0.700701	0.0288588	0.345399	0.0206058	0.318821	0.0343909	0.46235	0.0497914	0.713202	0.0394624	0.621131	0.0473841	0.709838	0.0261633	0.499201	0.0483836	0.711259	0.0484627	0.759748	0.0323058	0.529694	0.0382809	0.475814	0.0405214	0.509725	0.0496908	0.675153	0.0559891	0.717706	0.0573694	0.691836	0.078116	0.511268	0.0157316	0.513672	0.038094	0.394045	0.0652817	0.603827	0.0553874	0.54498	0.0620343	0.542335	0.0665033	0.57087	0.0101504	0.387775	0.000201591	0.278302	0.072549	0.502386	0.0538548	0.658829	0.0400333	0.646317	0.06324	0.718748	0.0662591	0.643941	0.072681	0.594484	-0.00537539	0.329901	0.0253611	0.567407	0.0765232	0.457125	0.0656972	0.480685	0.0637015	0.543254	0.0790047	0.497281	0.0254044	0.245852	0.0264376	0.465882	0.0368206	0.431412	0.0256276	0.391503	0.0461964	0.674577	0.0404096	0.642263	0.148775	0.0484851	0.0304112	0.196831	0.0179276	0.27626	0.0219033	0.255973	0.0204523	0.28818	0.00391852	0.262778	0.00280386	0.00193215	0.000754069	-0.00273981	-0.00490871	0.046974	0.495903	0.0192795	0.446005	0.0459892	0.415489	0.052676	0.398196	0.0480202	0.50412	0.0482377	0.507442	0.0446381	0.508731	-0.049892	-0.471778	-0.0483617	-0.463347	-0.044809	-0.454469	0.0308964	0.207298	0.039083	0.225194	0.0473176	0.63097	0.0503641	0.0557672	-0.00203272	0.256088	-0.0237081	-0.180897	-0.0348455	-0.193051	-0.0489021	-0.559747	-0.0450932	-0.0418837	0.00576661	-0.265494	0.049293	0.775768	0.0443119	0.744886	0.0507329	0.831257	0.0313674	0.54136	0.0438774	0.305888	0.0444973	0.664096	0.0484807	0.645184	-0.0522478	-0.739623	-0.0469991	-0.759699	-0.0553748	-0.782919	-0.0238263	-0.513498	-0.0393442	-0.268521	-0.0458138	-0.628282	-0.0475201	-0.60664	0.0595677	0.79671	0.0560491	0.797691	0.0582787	0.760513	0.0409922	0.633419	0.0485093	0.721095	0.0481395	0.800381	0.0433252	0.780548	0.0496273	0.869722	0.0579371	1	0.0492157	0.411337	0.0586847	0.816878	0.0281232	0.531038	0.0466963	0.542486	0.0436517	0.298984	0.0434155	0.672947	0.0447589	0.675427	0.0517327	0.66006	0.0103346	0.444683	0.0361172	0.29042	-0.0648152	-0.752455	-0.0574936	-0.698276	-0.0601811	-0.670224	-0.0457758	-0.561898	-0.0509085	-0.643316	-0.0495802	-0.746166	-0.0446524	-0.760717	-0.0528762	-0.804469	-0.061161	-0.869666	-0.054393	-0.543963	-0.0594381	-0.75344	-0.0201567	-0.502056	-0.0506471	-0.456898	-0.0382506	-0.250085	-0.0442686	-0.630422	-0.0501652	-0.692348	-0.0477271	-0.623618	-0.00873736	-0.429329	-0.0377399	-0.262497
pAN:H3K4me3_Trynka_proxy_0_1000_ld_p0_p100_maf_common_block	0.277515	0.0317663	0.709244	0.118405	0.598531	0.122429	0.391637	0.138747	0.62414	0.0761993	0.57355	0.077169	0.580357	0.0751019	0.632899	0.114747	0.404614	0.0293441	0.300133	0.0385595	0.424344	0.0335305	0.349619	0.0542569	0.259565	0.0284879	0.233175	0.0379913	0.449837	0.0366682	0.419331	0.0597447	0.504802	0.0940392	0.609277	0.0560678	0.607909	0.0748591	0.579564	0.0498907	0.542558	0.0530529	0.53827	0.0548154	0.841626	0.0797813	0.817597	0.0592885	0.709667	0.0891831	0.707211	0.089158	0.621556	0.0558866	0.58615	0.0617392	0.452079	0.0631107	0.345384	0.0732761	0.520793	0.0418395	0.619183	0.0708321	0.535491	0.0523066	0.694477	0.0769819	0.515624	0.040391	0.592794	0.0621858	0.515095	0.06088	0.575794	0.0561805	0.621646	0.0821455	0.62666	0.0905099	0.503637	0.0590303	0.489086	0.0804682	0.48234	0.0859175	0.810589	0.158737	0.26513	0.0191981	0.644437	0.0498502	0.677148	0.0930915	0.574114	0.071092	0.746396	0.112638	0.747994	0.131922	0.440039	0.032227	0.422821	0.0270768	0.715803	0.103442	0.715683	0.0810271	0.551899	0.0553141	0.777649	0.104926	0.793952	0.130697	0.825821	0.152283	0.387603	0.0242009	0.383329	0.0307183	0.701339	0.106697	0.806001	0.0970025	0.634552	0.109776	0.570908	0.116428	0.244451	0.0460262	0.25103	0.0711393	0.639163	0.0360462	0.586962	0.0625735	0.403969	0.059871	0.414728	0.0497348	0.514532	0.336808	0.203454	0.00997491	0.177319	0.0164364	0.282279	0.0138176	0.431148	0.0306991	0.297026	0.0473975	0.261721	0.390378	0.355571	0.324096	0.293018	0.642961	0.0823654	0.520819	0.0447209	0.469034	0.143992	0.514706	0.0912284	0.961733	0.0411026	0.961744	0.0330763	0.96122	0.029455	-0.922512	0.00347646	-0.928236	0.00705184	-0.928431	0.0101674	0.575079	0.0119191	0.774989	0.0149984	0.939974	0.0824865	0.799436	0.00664466	0.189522	-0.00202678	-0.425596	0.0024109	-0.689911	0.00308646	-0.937906	0.00947136	-0.684465	0.000906831	-0.141061	0.00414348	0.941226	0.0754807	0.958525	0.0748236	0.947351	0.0667886	0.726002	0.0125449	0.79428	0.0251083	0.934634	0.0936074	0.867102	0.0235493	-0.928731	-0.00547495	-0.94896	-0.00623843	-0.934825	-0.00378874	-0.588533	0.00110706	-0.76426	0.00156033	-0.935738	-0.00850257	-0.666549	0.00498912	0.93804	0.0663168	0.928224	0.0484671	0.909551	0.0473329	0.924543	0.076457	0.941599	0.0552732	0.940665	0.0709637	0.957643	0.075628	0.947226	0.0674278	0.913743	0.0492157	1	0.0420283	0.888065	0.053009	0.686504	0.0077312	0.952499	0.0963994	0.782963	0.0205118	0.934599	0.0855473	0.940449	0.103479	0.805719	0.0189884	0.217318	0.019878	0.934892	0.0352009	-0.908278	-0.00204682	-0.904687	0.00590992	-0.879676	0.0015098	-0.928118	-8.52455e-05	-0.930142	0.00584755	-0.928948	-0.00118114	-0.949558	0.00112316	-0.937441	-0.00238647	-0.839886	0.00226941	-0.980793	0.000970915	-0.829348	0.00225924	-0.544689	0.00297723	-0.944897	-0.00225497	-0.76726	0.00289207	-0.936104	-0.00416743	-0.943651	0.0109627	-0.5372	0.00353676	-0.154147	-0.0070196	-0.918213	0.0148137
pAN:H3K4me3_Trynka_proxy_0_1000_ld_p0_p100_maf_lf_block	0.0163234	0.409808	0.053679	0.495845	0.0568549	0.389485	0.0211296	0.116659	0.0406736	0.427221	0.0438476	0.386612	0.0348457	0.272578	0.0413516	0.294613	0.0159457	0.360962	0.00996301	0.248647	0.0179848	0.360232	0.0167463	0.297787	0.0102959	0.333489	0.0114241	0.264516	0.0209655	0.385915	0.0286573	0.396533	0.0388037	0.487594	0.0328178	0.413936	0.0369039	0.418625	0.0294594	0.419237	0.0278049	0.379335	0.0286331	0.375538	0.0352744	0.257457	0.0358035	0.220654	0.0414847	0.356107	0.0389378	0.312562	0.0292646	0.390008	0.0286154	0.352263	0.0204664	0.254937	0.0143065	0.218393	0.0329866	0.429116	0.0319713	0.342227	0.03009	0.40707	0.0359387	0.459393	0.0295497	0.37461	0.0320371	0.376522	0.0292309	0.363785	0.0416383	0.666672	0.0459868	0.740875	0.0466873	0.719405	0.0318602	0.373082	0.0337355	0.352602	0.0350106	0.352603	0.0535183	0.300594	0.0151462	0.262794	0.0551832	0.630883	0.0450827	0.381102	0.0377882	0.303063	0.043043	0.302181	0.0458002	0.319845	0.0295601	0.477844	0.026902	0.455613	0.0490003	0.275958	0.0322572	0.259878	0.0307713	0.408103	0.0432236	0.405736	0.0445901	0.353156	0.0491035	0.321588	0.0216932	0.476136	0.0258988	0.401245	0.0505285	0.255457	0.0451924	0.270784	0.0433714	0.286168	0.0535378	0.262238	0.0215445	0.486504	0.0212454	0.208142	0.0300714	0.406817	0.0306095	0.476804	0.0280849	0.36479	0.0243716	0.313663	0.198867	0.0299351	0.0259925	0.127834	0.0247571	0.222974	0.0300121	0.424935	0.029471	0.284422	0.0144162	0.433153	0.0109873	0.0132191	0.0136918	0.0188575	0.00933768	0.0501128	0.653985	0.0153522	0.296631	0.0313592	0.242029	0.0360199	0.217559	0.0419373	0.586546	0.0415738	0.593344	0.0399727	0.570026	-0.0422498	-0.419188	-0.0405538	-0.407149	-0.0384572	-0.371981	0.0228083	0.114107	0.0296684	0.128942	0.0348617	0.302995	0.0361093	0.0268845	0.00441851	0.130842	-0.0173737	-0.101743	-0.0264691	-0.108929	-0.0356835	-0.228465	-0.0327631	-0.0166341	-0.00187411	-0.122657	0.0365393	0.377091	0.0344117	0.507622	0.0372353	0.441939	0.0249753	0.254678	0.0423954	0.367886	0.0332611	0.274901	0.0368406	0.401794	-0.0378194	-0.301351	-0.0354519	-0.377061	-0.0395242	-0.355929	-0.0195152	-0.223575	-0.0392807	-0.256272	-0.033729	-0.213364	-0.0353969	-0.300994	0.0422666	0.399216	0.0402638	0.39883	0.0411196	0.379994	0.0304832	0.274832	0.0355252	0.33938	0.0357695	0.358152	0.0337431	0.502403	0.0364278	0.423897	0.0401408	0.411337	0.0420283	1	0.0411673	0.397017	0.0224492	0.247902	0.034549	0.312828	0.0413666	0.359154	0.0326613	0.268815	0.0335045	0.377267	0.0368703	0.342149	0.0140521	0.162821	0.0321827	0.283185	-0.0449392	-0.340764	-0.0402889	-0.297227	-0.0410778	-0.277908	-0.0332706	-0.20124	-0.0365068	-0.267838	-0.0360923	-0.291456	-0.033908	-0.354318	-0.037951	-0.337164	-0.0413224	-0.305507	-0.0433238	-0.850613	-0.0407146	-0.324742	-0.016712	-0.213138	-0.0368742	-0.247274	-0.0373704	-0.243788	-0.0327358	-0.212254	-0.0367808	-0.331624	-0.0328462	-0.274532	-0.00526258	-0.110137	-0.0325417	-0.131735
pAN:H3K9ac_Trynka_proxy_0_1000_ld_p0_p100_maf_common_block	0.173011	0.0161678	0.785337	0.132262	0.736842	0.150822	0.383056	0.144741	0.764527	0.0866935	0.712154	0.085996	0.655122	0.0837871	0.683727	0.127627	0.523499	0.0298166	0.394169	0.040913	0.535603	0.0349746	0.445966	0.0569429	0.391973	0.0318458	0.32249	0.0402814	0.52723	0.0370095	0.439833	0.0600002	0.532572	0.0928491	0.716464	0.0614574	0.757057	0.0859936	0.684527	0.0530476	0.678044	0.0610924	0.679121	0.0638641	0.867711	0.0837596	0.838395	0.0604337	0.824307	0.101737	0.836261	0.1046	0.736858	0.0609146	0.724312	0.0724996	0.527646	0.0618347	0.397135	0.0710257	0.575738	0.0423222	0.772794	0.0803838	0.64723	0.0554461	0.774906	0.0803444	0.574142	0.0411633	0.739098	0.0710626	0.705623	0.0723277	0.522161	0.0485733	0.490676	0.0711483	0.512912	0.0792386	0.677055	0.0685162	0.703707	0.0974929	0.69242	0.103267	0.846425	0.17812	0.419194	0.0205851	0.503549	0.0481792	0.786137	0.110873	0.677039	0.0839381	0.763549	0.124391	0.763712	0.149128	0.387344	0.025775	0.331527	0.0164912	0.798438	0.124498	0.83358	0.0899843	0.697907	0.0615338	0.881695	0.11881	0.887936	0.14786	0.897047	0.173773	0.302612	0.0132535	0.445477	0.0303336	0.761006	0.12154	0.842373	0.11201	0.709993	0.125724	0.656627	0.139572	0.294209	0.0504762	0.360625	0.0685683	0.662503	0.0363142	0.524497	0.0453802	0.603598	0.0699154	0.608003	0.0568239	0.44521	0.480992	0.0399993	0.00838849	0.0559327	0.0122873	0.272308	0.00876514	0.409647	0.023353	0.311285	0.0417274	0.477434	0.381562	0.287758	0.229821	0.193433	0.580985	0.0796649	0.608509	0.0516729	0.459416	0.152449	0.569014	0.10029	0.887398	0.0389421	0.88966	0.0339837	0.882761	0.0300195	-0.880122	0.00617614	-0.886793	0.00927985	-0.883172	0.0132195	0.528142	0.0148887	0.794861	0.0181441	0.885183	0.0941302	0.776878	0.00803855	0.296976	-0.00306186	-0.395824	0.00263396	-0.741577	0.00364651	-0.907382	0.0106068	-0.678676	0.000697594	-0.257794	0.00504505	0.927498	0.0794471	0.910784	0.0745203	0.928979	0.0736546	0.822906	0.0142052	0.743051	0.0240581	0.880202	0.0970573	0.892321	0.0263152	-0.948238	-0.00565335	-0.934017	-0.00523259	-0.954639	-0.00371779	-0.739692	0.00156976	-0.713662	0.00386078	-0.897969	-0.00891513	-0.773232	0.00616282	0.963299	0.0770393	0.963244	0.0552059	0.963841	0.0543987	0.896691	0.0831944	0.943646	0.0611423	0.926045	0.0746925	0.905847	0.0760196	0.92537	0.0736903	0.981008	0.0586847	0.888065	0.0411673	1	0.0645281	0.802716	0.00837386	0.886248	0.108591	0.730936	0.0205124	0.878333	0.0870715	0.879133	0.112088	0.870058	0.0219182	0.300227	0.016896	0.848436	0.0286614	-0.968405	-0.000464644	-0.957434	0.00738841	-0.949324	0.00247863	-0.920886	-2.68329e-05	-0.949701	0.00860011	-0.948989	-0.000950655	-0.930268	0.00221316	-0.955182	-0.00141565	-0.963222	0.00423321	-0.927752	0.00458462	-0.977483	0.00235562	-0.708674	0.00388113	-0.90552	0.000115089	-0.715956	0.00438286	-0.90243	-0.00373349	-0.908135	0.0151437	-0.693585	0.00437865	-0.324477	-0.00484076	-0.860699	0.0119979
pAN:H3K9ac_Trynka_proxy_0_1000_ld_p0_p100_maf_lf_block	0.0128533	0.380019	0.0822712	0.466732	0.0893578	0.469672	0.0348275	0.209327	0.0630182	0.590736	0.0680142	0.555758	0.0642437	0.514476	0.0694376	0.519395	0.0153784	0.453413	0.00852036	0.355322	0.0207056	0.463054	0.0181543	0.376026	0.013737	0.459697	0.00487263	0.348127	0.0225451	0.470318	0.0314195	0.406001	0.0501607	0.374469	0.0479683	0.554929	0.0630206	0.655627	0.04021	0.530229	0.0470159	0.592349	0.0495431	0.603986	0.0547535	0.501634	0.0518777	0.463937	0.0729878	0.623184	0.0697961	0.625522	0.0458622	0.570457	0.0507445	0.610978	0.0296634	0.277544	0.0216472	0.266092	0.0418468	0.403296	0.0570249	0.644531	0.0466963	0.543213	0.054959	0.648547	0.0330898	0.412788	0.055651	0.629182	0.0550891	0.655249	0.0389834	0.480048	0.0452786	0.454097	0.0478341	0.483203	0.0585149	0.633502	0.0674814	0.736385	0.0682097	0.703429	0.0869644	0.547602	0.0200696	0.433848	0.0411885	0.331541	0.0731808	0.559938	0.062939	0.503743	0.069585	0.531454	0.0740012	0.56536	0.0141723	0.314695	0.00472218	0.224111	0.0822082	0.47849	0.0597217	0.601129	0.047184	0.56574	0.0707324	0.653386	0.0736116	0.599871	0.0799154	0.588045	-0.000793402	0.27277	0.0323626	0.490832	0.0849761	0.463954	0.0726215	0.46625	0.0734302	0.544656	0.0888664	0.502223	0.0322078	0.214939	0.0300281	0.361306	0.0391282	0.367353	0.0305047	0.398058	0.0534121	0.603699	0.0470859	0.551573	0.135769	0.049417	0.0304069	0.170699	0.0194672	0.232785	0.0239887	0.178951	0.0265827	0.255678	0.00908405	0.260792	0.00597472	0.00660874	0.00558234	0.000296214	-0.000630737	0.0526766	0.426854	0.0278679	0.3907	0.0514836	0.448742	0.0607049	0.422216	0.0522777	0.509698	0.0524873	0.496973	0.0489735	0.45248	-0.0553009	-0.410578	-0.0535248	-0.407209	-0.0497454	-0.383003	0.0331053	0.23128	0.0424698	0.250876	0.0491459	0.618725	0.0529344	0.0657861	-0.00170492	0.191713	-0.0258302	-0.202606	-0.0383256	-0.21492	-0.0508856	-0.536248	-0.0481193	-0.0421687	0.00531539	-0.192948	0.0523867	0.757881	0.04695	0.774186	0.0536976	0.781182	0.0345714	0.475631	0.0494279	0.320088	0.0464232	0.602019	0.05344	0.576549	-0.0559939	-0.671855	-0.0502861	-0.706247	-0.0592439	-0.705191	-0.0272245	-0.443323	-0.0454064	-0.233486	-0.0480272	-0.569934	-0.0546691	-0.507404	0.0638932	0.847955	0.060211	0.735443	0.0628507	0.724285	0.0423626	0.599417	0.0513713	0.644864	0.0511326	0.748272	0.0457654	0.785481	0.0524044	0.814626	0.0617329	0.816878	0.053009	0.397017	0.0645281	1	0.0314178	0.463814	0.0482769	0.548043	0.0489345	0.309843	0.0452553	0.607225	0.0465988	0.662298	0.0573743	0.576147	0.0127393	0.308638	0.039129	0.397351	-0.0698861	-0.781471	-0.0622225	-0.616879	-0.0651077	-0.588018	-0.047735	-0.480532	-0.0543029	-0.569035	-0.0530605	-0.685227	-0.047534	-0.731409	-0.0563509	-0.745126	-0.0656668	-0.722582	-0.059183	-0.500659	-0.0660046	-0.878415	-0.0236944	-0.436332	-0.0525799	-0.462891	-0.0440777	-0.2237	-0.0462456	-0.578096	-0.0525327	-0.630749	-0.0555594	-0.522712	-0.0108952	-0.285008	-0.0409403	-0.381894
pAN:Intron_UCSC_proxy_0_1000_ld_p0_p100_maf_common_block	0.284013	0.0249499	0.633165	0.072003	0.595265	0.079984	0.338136	0.0920928	0.782886	0.0538937	0.718131	0.0522593	0.661604	0.0594072	0.643717	0.0841335	0.702435	0.0286232	0.542845	0.0324685	0.700856	0.0312212	0.590545	0.0426811	0.578514	0.0266071	0.463411	0.0318886	0.682057	0.0320893	0.55449	0.0428642	0.568415	0.0565351	0.763519	0.0399344	0.76783	0.0525825	0.756784	0.0350381	0.721911	0.0384792	0.72216	0.0403724	0.750962	0.0584494	0.707383	0.0404372	0.745683	0.064606	0.750995	0.0638684	0.771052	0.0397687	0.735658	0.0458892	0.608487	0.0435874	0.496407	0.0499114	0.625569	0.0306124	0.80029	0.0533568	0.723779	0.039508	0.782936	0.0541616	0.669889	0.03159	0.780837	0.047438	0.76601	0.0468992	0.559468	0.0326485	0.462124	0.0437861	0.485386	0.0479588	0.747228	0.0466143	0.717752	0.059079	0.712553	0.063022	0.662772	0.111398	0.751952	0.0397772	0.508467	0.0233019	0.669014	0.066634	0.600357	0.0508073	0.667847	0.0769791	0.634816	0.0905604	0.478178	0.0190352	0.38839	0.00835874	0.66238	0.0680404	0.785244	0.0580429	0.768038	0.0405861	0.797004	0.073783	0.757936	0.089431	0.720092	0.104346	0.398384	0.00811866	0.612515	0.0285403	0.6504	0.0767036	0.743541	0.0730729	0.639436	0.0794496	0.544339	0.0763691	0.273808	0.030751	0.423566	0.0402954	0.665127	0.0256825	0.539103	0.0333141	0.674494	0.0460699	0.657097	0.0390033	0.506295	0.615119	0.0613268	-0.00194016	0.0800775	0.000621076	0.254103	0.0022761	0.352964	0.0193411	0.342058	0.039282	0.666352	0.369951	0.295133	0.269063	0.228725	0.549702	0.046399	0.586397	0.0255494	0.431745	0.095551	0.55403	0.0655628	0.734561	0.0185596	0.733852	0.0140081	0.740837	0.0107465	-0.744436	0.0106829	-0.746633	0.013335	-0.75411	0.0159698	0.505375	0.00661045	0.761571	0.0086905	0.675831	0.0556437	0.627818	0.00385539	0.630782	0.00595805	-0.400854	0.00410139	-0.73569	0.00465828	-0.687194	0.00389174	-0.578257	0.00101053	-0.601096	0.00294004	0.768978	0.0472842	0.73746	0.0457552	0.764385	0.0406474	0.99216	0.0203335	0.620458	0.00640469	0.707555	0.0624861	0.8468	0.0152895	-0.79944	0.000712817	-0.766157	0.000785529	-0.798307	0.00350055	-0.980152	-0.00417397	-0.614416	0.00983335	-0.72364	-0.00341087	-0.838211	0.00843727	0.76683	0.0392971	0.780529	0.0262805	0.781682	0.0276715	0.686639	0.0503502	0.752533	0.0348748	0.769548	0.0438657	0.731247	0.0465746	0.756608	0.0403216	0.819048	0.0281232	0.686504	0.0224492	0.802716	0.0314178	1	0.0145603	0.675387	0.063664	0.60468	0.00371063	0.706379	0.056244	0.683437	0.0675661	0.856191	0.012713	0.417888	0.00717516	0.688283	0.0209893	-0.790825	0.00506071	-0.800699	0.0126414	-0.802144	0.00884018	-0.723864	-7.06978e-05	-0.779444	0.011683	-0.803058	0.00493574	-0.761911	0.00653318	-0.796147	0.00521103	-0.848584	0.00698002	-0.718669	0.0046036	-0.820201	0.00438335	-0.973995	-0.000756431	-0.683077	-0.00175377	-0.611581	0.0106091	-0.730215	0.00059177	-0.703544	0.0115177	-0.801997	0.006813	-0.451115	-0.000711168	-0.722603	0.0113825
pAN:Intron_UCSC_proxy_0_1000_ld_p0_p100_maf_lf_block	0.00754245	0.535203	0.0077959	0.255216	0.0109467	0.219929	2.91885e-05	0.129449	0.00552068	0.516788	0.00646387	0.478449	0.0164842	0.539581	0.0115853	0.401233	0.000118449	0.618037	-0.00403444	0.475605	0.000927013	0.623031	-0.00200691	0.479446	-0.00156344	0.597463	-0.00927994	0.450473	0.00166591	0.631781	0.00374018	0.490226	0.00847265	0.345096	0.00162148	0.617198	0.00564837	0.59379	-5.68481e-05	0.617134	-0.000552799	0.602269	0.00083159	0.597065	0.00687726	0.402882	0.00423928	0.33736	0.0105333	0.465539	0.00803499	0.438665	0.000114725	0.610689	0.000868381	0.571646	0.00665936	0.397839	0.00508036	0.353561	0.00581752	0.530667	0.00584136	0.556479	0.00502523	0.579061	0.00563424	0.545527	0.00230429	0.606742	0.00603362	0.620517	0.00552925	0.592543	0.00328968	0.479903	0.00499633	0.366785	0.00456529	0.379123	0.00716647	0.556204	0.00728048	0.498607	0.00780308	0.462438	0.0145666	0.382759	0.0262004	0.82045	0.012085	0.415416	0.0130103	0.443085	0.0141614	0.404796	0.0108581	0.411301	0.012122	0.393725	-0.00183343	0.522201	-0.0106728	0.413425	0.0133726	0.280656	0.00601062	0.411712	0.00190992	0.596699	0.00786955	0.543729	0.0112542	0.38394	0.0125099	0.333874	-0.0102578	0.45011	0.0101897	0.63199	0.018355	0.400771	0.0141774	0.379631	0.0134903	0.420527	0.0148582	0.310023	-0.000680587	0.130445	-0.000145445	0.197862	0.00858008	0.35797	0.00139556	0.295996	0.00540086	0.506079	0.000997621	0.444583	0.146413	0.0184507	0.0257482	0.265722	0.00831621	0.242197	0.0181205	0.303726	-0.00421254	0.337371	-0.0125829	0.304574	-0.00758458	-0.0134732	-0.0169726	-0.0115763	-0.0143812	0.00423867	0.510438	-0.0176532	0.405316	0.0079457	0.296288	0.00880434	0.321624	0.00537429	0.504103	0.00517956	0.515017	0.00408978	0.562559	-0.00319436	-0.569242	-0.00300248	-0.563944	-0.00226193	-0.577274	0.00477983	0.184614	0.00705082	0.255097	0.00844546	0.341142	0.00955351	0.0657963	0.0173309	0.613785	-0.00297501	-0.176734	-0.00536941	-0.250413	-0.00845064	-0.35101	-0.00761629	-0.0586744	-0.0129052	-0.617504	0.00806741	0.526209	0.00724839	0.48412	0.00812876	0.5975	0.0157067	0.973085	0.00172479	0.400885	0.00782323	0.364811	0.0086243	0.681136	-0.00743935	-0.552056	-0.00688379	-0.518138	-0.00744426	-0.643672	-0.0129139	-0.960651	0.00119671	-0.430012	-0.00755181	-0.36472	-0.00531182	-0.679635	0.00943826	0.488233	0.00715284	0.548193	0.00764425	0.50688	0.00707986	0.328989	0.00703559	0.480051	0.00776538	0.555806	0.00720042	0.506052	0.00807626	0.611676	0.0088736	0.531038	0.0077312	0.247902	0.00837386	0.463814	0.0145603	1	0.00840836	0.33142	0.00165143	0.395757	0.00764806	0.374566	0.00815436	0.342471	0.00992546	0.683375	-0.00288126	0.164786	0.00564458	0.255306	-0.00926355	-0.498884	-0.00572159	-0.545028	-0.00612248	-0.496756	-0.00723346	-0.33598	-0.00619449	-0.462153	-0.00699762	-0.551328	-0.00664566	-0.525311	-0.00740718	-0.638466	-0.00771092	-0.528435	-0.00792084	-0.347214	-0.00698961	-0.481061	-0.0117462	-0.969655	-0.00866162	-0.3483	0.00128318	-0.411185	-0.00731229	-0.369645	-0.00878816	-0.430653	-0.00645902	-0.664159	0.00404233	-0.153896	-0.00551011	-0.247617
pAN:Promoter_UCSC_proxy_0_1000_ld_p0_p100_maf_common_block	0.137827	0.0134128	0.628875	0.101566	0.545703	0.109353	0.338557	0.124576	0.548506	0.0668667	0.497589	0.0658136	0.547228	0.0685475	0.577086	0.104306	0.340201	0.0250753	0.244519	0.0357202	0.354391	0.0288425	0.267601	0.0479627	0.205227	0.0257871	0.182841	0.0349898	0.365394	0.0304309	0.285519	0.0484262	0.354648	0.0736407	0.535922	0.048947	0.545151	0.0654309	0.502856	0.0428383	0.480455	0.0468334	0.475176	0.0485308	0.834485	0.0743194	0.806309	0.0549028	0.681446	0.0800502	0.683984	0.0809782	0.56623	0.049136	0.538499	0.0558629	0.373181	0.0531848	0.257919	0.0610967	0.430399	0.0343184	0.56781	0.0633661	0.444412	0.0447941	0.601951	0.064505	0.432627	0.0347437	0.538456	0.0550866	0.460395	0.0533347	0.4025	0.0390018	0.411581	0.0567454	0.420393	0.0625353	0.430342	0.049894	0.42825	0.0703337	0.417314	0.0751582	0.788035	0.146453	0.205641	0.0153241	0.462818	0.0419161	0.641351	0.0838343	0.53827	0.0645626	0.713925	0.101456	0.715561	0.12089	0.313896	0.0237637	0.302623	0.0193594	0.6876	0.0966155	0.69162	0.0736334	0.483064	0.0483061	0.74765	0.0954387	0.778028	0.121061	0.814481	0.140708	0.258907	0.0157053	0.277595	0.0222528	0.6785	0.0992628	0.799391	0.0891536	0.59625	0.0995508	0.511653	0.105556	0.175921	0.0398482	0.17208	0.0562015	0.544117	0.0277744	0.420565	0.0436157	0.343225	0.0510979	0.357693	0.0392034	0.366536	0.281145	0.0892486	0.00910553	0.111431	0.011869	0.234392	0.00897642	0.368805	0.0218458	0.215373	0.0327623	0.202689	0.363993	0.265072	0.220343	0.157978	0.49871	0.0658985	0.478162	0.0442835	0.40626	0.129076	0.454047	0.0829975	0.935172	0.0362575	0.934899	0.031318	0.926964	0.0274544	-0.882927	0.00114019	-0.892876	0.00434104	-0.892933	0.0075913	0.556727	0.0109938	0.773182	0.0145236	0.987911	0.079842	0.813182	0.00625176	0.169796	-0.000776005	-0.390057	0.00171065	-0.676007	0.00165305	-0.982957	0.0059239	-0.686961	0.000569597	-0.119224	0.00227865	0.963888	0.0735374	0.977613	0.0705131	0.973446	0.0639352	0.719502	0.0130166	0.739679	0.0234048	0.971985	0.0929224	0.865314	0.022313	-0.942468	-0.00688453	-0.96566	-0.00745138	-0.947788	-0.00574674	-0.568958	-0.000386706	-0.700816	-9.25726e-05	-0.970144	-0.00930081	-0.603229	0.00340822	0.957904	0.0624887	0.937501	0.047156	0.913121	0.046327	0.969392	0.075983	0.965647	0.0541215	0.964102	0.0701738	0.978585	0.0731427	0.975557	0.0655844	0.925385	0.0466963	0.952499	0.034549	0.886248	0.0482769	0.675387	0.00840836	1	0.0943254	0.732652	0.0195492	0.972643	0.0849694	0.988159	0.0998147	0.803748	0.0174057	0.113568	0.0138307	0.917725	0.0347468	-0.912375	-0.00219176	-0.904189	0.00430615	-0.873037	0.000173105	-0.962955	-0.000715578	-0.943816	0.00412604	-0.945199	-0.00252755	-0.969991	-9.05727e-05	-0.955734	-0.00412924	-0.827769	0.00128711	-0.945583	0.000913605	-0.811186	0.00106315	-0.521752	0.00164258	-0.985167	-0.00599147	-0.708681	0.00149595	-0.971727	-0.00460136	-0.985073	0.00826952	-0.474805	0.00277378	-0.103561	-0.00444777	-0.905492	0.0163664
pAN:Promoter_UCSC_proxy_0_1000_ld_p0_p100_maf_lf_block	0.0149872	0.306138	0.124417	0.464077	0.135828	0.498469	0.0610941	0.273728	0.0973621	0.461374	0.104851	0.456599	0.095752	0.485633	0.106795	0.516616	0.0331155	0.353931	0.0242154	0.277373	0.0398843	0.372509	0.0353903	0.316556	0.0260834	0.35847	0.0172321	0.259436	0.0425239	0.381284	0.0498653	0.351528	0.0741781	0.340149	0.0807435	0.439654	0.0943348	0.497369	0.0704566	0.409977	0.0752641	0.429386	0.0774431	0.439588	0.0910666	0.314684	0.0890114	0.264398	0.109827	0.484247	0.106804	0.471995	0.077951	0.419533	0.0807026	0.444698	0.0558637	0.269554	0.039379	0.251962	0.0713944	0.350792	0.0837297	0.461942	0.0694958	0.414209	0.0816489	0.46098	0.0633079	0.366856	0.0847416	0.470411	0.0798342	0.470209	0.0588855	0.350015	0.065083	0.357215	0.0692585	0.388057	0.079039	0.450454	0.0871448	0.498787	0.0887884	0.491774	0.138025	0.596753	0.0300462	0.335266	0.0661525	0.310029	0.11416	0.532233	0.0983038	0.472337	0.115593	0.671832	0.120609	0.756713	0.0375182	0.285678	0.0277583	0.208465	0.121934	0.444801	0.0900674	0.403756	0.0770727	0.43969	0.113528	0.538511	0.116418	0.554993	0.127254	0.565336	0.0164034	0.235139	0.0459026	0.371798	0.131653	0.58091	0.118023	0.524622	0.113073	0.586539	0.129562	0.57144	0.0408532	0.215116	0.0374937	0.206647	0.060753	0.278943	0.0451685	0.189579	0.0701783	0.418758	0.0622519	0.347814	0.13972	0.0725725	0.0277099	0.162741	0.0254567	0.186483	0.0382528	0.14621	0.0517197	0.222495	0.026631	0.19947	0.0202939	0.0289403	0.0258544	0.0137423	0.0123313	0.0892092	0.386235	0.0631898	0.305169	0.0831412	0.501762	0.0952207	0.414879	0.10081	0.382611	0.101166	0.376567	0.095163	0.371591	-0.104649	-0.297963	-0.102314	-0.283881	-0.096513	-0.279078	0.0583236	0.199947	0.0776218	0.226592	0.0940009	0.678299	0.0980706	0.0656742	0.00506445	0.118665	-0.0443786	-0.170262	-0.0699226	-0.189914	-0.0968479	-0.502408	-0.0886074	-0.0469548	9.31822e-05	-0.117229	0.0975997	0.543944	0.0906648	0.532693	0.10048	0.570489	0.0692719	0.354532	0.0970951	0.223755	0.0907197	0.461534	0.0943922	0.440305	-0.101568	-0.381542	-0.0946486	-0.391765	-0.107328	-0.418245	-0.0560499	-0.29598	-0.0897967	-0.170089	-0.0925275	-0.269296	-0.0911809	-0.333931	0.111573	0.558531	0.107933	0.494543	0.110054	0.505901	0.0848233	0.452547	0.0969066	0.508244	0.096139	0.532075	0.0892171	0.537395	0.0986568	0.577531	0.108133	0.542486	0.0963994	0.312828	0.108591	0.548043	0.063664	0.33142	0.0943254	1	0.0961266	0.213835	0.0892246	0.422528	0.0906875	0.571411	0.0964438	0.414665	0.0148175	0.123566	0.0773229	0.0683437	-0.118197	-0.394647	-0.109705	-0.339526	-0.11163	-0.353287	-0.0919049	-0.258448	-0.0998533	-0.359431	-0.0977869	-0.379264	-0.091219	-0.388559	-0.103427	-0.416973	-0.111562	-0.376247	-0.104838	-0.343981	-0.108021	-0.413719	-0.0496605	-0.282274	-0.100742	-0.802191	-0.0879149	-0.150455	-0.0902256	-0.258811	-0.0992336	-0.413963	-0.0863045	-0.334838	-0.0150224	-0.092564	-0.0804128	-0.0444635
pAN:Repressed_Hoffman_proxy_0_1000_ld_p0_p100_maf_common_block	0.407488	0.0279424	0.652305	0.109676	0.578229	0.120105	0.52816	0.145161	0.662093	0.0715542	0.637915	0.0741472	0.557416	0.0634535	0.654682	0.109563	0.510467	0.0261192	0.42672	0.0374566	0.530208	0.0304995	0.489393	0.054798	0.380055	0.0232451	0.359191	0.0348284	0.576549	0.0347996	0.539657	0.0594464	0.57115	0.0900089	0.683986	0.0544986	0.635565	0.0678732	0.672086	0.0500106	0.610852	0.0486051	0.599285	0.0491293	0.700923	0.0653569	0.675616	0.0446385	0.630584	0.0748396	0.623215	0.0754369	0.668071	0.0514227	0.616714	0.0546422	0.574011	0.0640484	0.491212	0.0748706	0.607507	0.0400314	0.590102	0.0565055	0.55954	0.0405538	0.634725	0.0619995	0.631804	0.0421647	0.596234	0.0517242	0.526687	0.0490658	0.626083	0.0501126	0.584121	0.0715928	0.58886	0.0790895	0.493287	0.0437081	0.479011	0.0675428	0.467971	0.0728957	0.729731	0.15464	0.317871	0.00988875	0.692645	0.051036	0.618416	0.086301	0.515779	0.0646394	0.738396	0.111468	0.752507	0.129896	0.655422	0.0466231	0.706225	0.0527215	0.631359	0.100171	0.607249	0.064436	0.626017	0.0519809	0.721574	0.0977541	0.677102	0.121077	0.696729	0.146009	0.637243	0.0443106	0.468996	0.024243	0.642034	0.104491	0.651171	0.0888406	0.584189	0.103492	0.549868	0.116601	0.216795	0.046593	0.253845	0.0640133	0.540957	0.0237599	0.450912	0.0430367	0.437154	0.045336	0.427643	0.0359512	0.658776	0.577123	0.320605	0.00640498	0.371879	0.0132857	0.322544	0.0143405	0.488421	0.0344298	0.385423	0.0645182	0.357453	0.442203	0.400679	0.333723	0.341651	0.807216	0.0969849	0.653887	0.0474547	0.620423	0.146626	0.597377	0.0901656	0.887145	0.0452393	0.894257	0.0363646	0.895879	0.0326969	-0.925418	0.00160822	-0.923958	0.00616933	-0.92239	0.00988253	0.595132	0.00969993	0.676782	0.0139833	0.710545	0.0814861	0.683848	0.00679652	0.295319	-0.00273515	-0.530681	0.00527052	-0.650138	0.00471092	-0.710305	0.0166089	-0.622327	0.00132398	-0.262034	0.00536978	0.749303	0.0642811	0.73813	0.0644069	0.751944	0.0609109	0.625054	0.00621757	0.995129	0.035833	0.709519	0.0838615	0.724773	0.018043	-0.756391	0.00126946	-0.743148	-0.000898791	-0.768188	0.00310708	-0.544448	0.00705888	-0.982511	-0.00445284	-0.711007	-0.00459582	-0.684773	0.0108656	0.766785	0.0645763	0.785124	0.0433286	0.774331	0.0425136	0.694131	0.0694876	0.755377	0.0494786	0.747052	0.0612548	0.734571	0.0668498	0.745498	0.0614486	0.74506	0.0436517	0.782963	0.0413666	0.730936	0.0489345	0.60468	0.00165143	0.732652	0.0961266	1	0.029725	0.708358	0.0769138	0.690406	0.101634	0.649693	0.0113301	0.239042	0.0162874	0.683124	0.0268275	-0.764033	0.00417312	-0.776146	0.0125667	-0.756227	0.0082467	-0.69805	0.00548448	-0.751244	0.0129223	-0.748306	0.00442945	-0.734562	0.00610081	-0.755358	0.00484024	-0.721612	0.0107329	-0.78467	0.00408095	-0.699255	0.0105891	-0.516179	0.00833751	-0.757164	0.0028662	-0.989757	-0.00239097	-0.707899	-0.00120674	-0.711054	0.0173202	-0.540984	0.0111717	-0.172149	-0.00588243	-0.687054	0.00912015
pAN:Repressed_Hoffman_proxy_0_1000_ld_p0_p100_maf_lf_block	-0.00627871	0.280188	0.0130209	0.179978	0.0179148	0.159613	0.00699883	0.139438	0.00734427	0.405082	0.00785481	0.349685	-0.00484846	0.155667	0.00528545	0.1672	-0.0103526	0.401896	-0.0121166	0.317777	-0.0100129	0.401129	-0.0067151	0.332511	-0.0186627	0.341921	-0.0157125	0.283714	-0.00767372	0.430978	-0.0013649	0.386645	0.00974367	0.312526	0.00293934	0.49143	0.0018239	0.378164	0.00265077	0.515	-0.00193564	0.423408	-0.00237074	0.398237	0.00472553	0.156073	0.00673023	0.108769	0.00387117	0.201045	0.003706	0.179325	-0.000141216	0.426759	-0.0025719	0.348707	0.00579261	0.365655	0.000210007	0.266978	0.00526265	0.485276	-0.00394375	0.240466	-0.00594531	0.322716	-0.0027537	0.273977	0.00349909	0.529282	-0.00341612	0.335452	-0.00519918	0.277863	0.00235747	0.413606	0.00454908	0.296664	0.00437243	0.288254	-0.00745194	0.232836	-0.00500888	0.182677	-0.00410793	0.171122	0.0187603	0.200836	-0.0135881	0.27758	0.0251258	0.51981	0.010496	0.235938	0.00316893	0.181899	0.00917828	0.200603	0.0130546	0.186286	0.0130549	0.650164	0.0203581	0.782691	0.0149829	0.187238	-0.000153527	0.124715	0.00120161	0.457062	0.00979484	0.343882	0.0113389	0.144823	0.0173336	0.127214	0.0130603	0.731642	-0.00899612	0.34998	0.0146782	0.185754	0.0109413	0.151106	0.00503371	0.165608	0.0145182	0.144649	-0.00476283	0.133979	-0.00757429	0.0412855	-0.00271192	0.178869	-0.00142641	0.161836	-0.00827284	0.244568	-0.00965883	0.187794	0.179558	0.0231324	0.0180274	0.405515	0.0120552	0.246533	0.0165845	0.307621	0.00921559	0.310181	0.000820016	0.401564	-0.00133056	-0.00280471	-0.0031591	-0.00132212	-0.00538362	0.0241119	0.702304	-0.00143587	0.508188	0.00945048	0.176315	0.00438828	0.120658	0.0231516	0.821482	0.0232508	0.860482	0.0215923	0.860906	-0.023386	-0.812886	-0.0228276	-0.855724	-0.0209906	-0.852638	0.00629611	0.0703282	0.0120438	0.142614	0.0197669	0.139232	0.0194291	0.0302679	-0.00088719	0.303325	-0.00297924	-0.0575117	-0.00951482	-0.123161	-0.0201657	-0.0735054	-0.0170305	-0.0178375	0.00367928	-0.311508	0.0184507	0.356055	0.0173758	0.422392	0.0191358	0.506205	0.00466836	0.377853	0.0303417	0.977731	0.017433	0.1904	0.0138971	0.439266	-0.0186987	-0.29678	-0.0173563	-0.339541	-0.0193387	-0.441826	-9.32055e-06	-0.3803	-0.0282927	-0.933423	-0.0171646	-0.167456	-0.00819242	-0.424071	0.0224638	0.450786	0.0205323	0.525665	0.0198363	0.454365	0.0168784	0.228859	0.0183987	0.342064	0.0184558	0.334728	0.0173942	0.410657	0.0190091	0.46845	0.0205888	0.298984	0.0205118	0.359154	0.0205124	0.309843	0.00371063	0.395757	0.0195492	0.213835	0.029725	1	0.0172901	0.193686	0.0193742	0.365342	0.0115645	0.284051	-0.00732897	0.0371293	0.013915	0.180423	-0.0230115	-0.411466	-0.0196062	-0.458454	-0.0183738	-0.365249	-0.0175678	-0.153599	-0.0182403	-0.29667	-0.0180265	-0.295301	-0.0170215	-0.341286	-0.0188498	-0.407062	-0.0195696	-0.21608	-0.0221671	-0.374941	-0.0187878	-0.211936	0.00101402	-0.39296	-0.0205167	-0.15521	-0.0275918	-0.948532	-0.016851	-0.171461	-0.0209367	-0.306091	-0.00346681	-0.249749	0.00795184	-0.028552	-0.0140176	-0.148452
pAN:SuperEnhancer_Hnisz_proxy_0_1000_ld_p0_p100_maf_common_block	0.0748073	0.0068788	0.599804	0.0935862	0.518385	0.0988929	0.272814	0.119025	0.545726	0.0617896	0.490714	0.0602075	0.522521	0.0656871	0.531852	0.0992643	0.338476	0.0234539	0.233263	0.034225	0.346261	0.0265924	0.248894	0.0454357	0.201559	0.024392	0.17432	0.0333766	0.344846	0.0274498	0.253514	0.0439498	0.322167	0.0668103	0.528463	0.0448388	0.542814	0.0607999	0.499446	0.0393618	0.475825	0.0436721	0.471037	0.0453472	0.855307	0.074445	0.827349	0.0554565	0.683239	0.0756529	0.687391	0.075941	0.566382	0.0466434	0.536069	0.0530308	0.350153	0.0498705	0.22127	0.0568736	0.405451	0.030289	0.587497	0.0613119	0.444453	0.0411004	0.609343	0.0618687	0.416195	0.031016	0.544309	0.0518932	0.470616	0.0500291	0.364651	0.0344731	0.369097	0.0512186	0.378927	0.0555324	0.437109	0.0468246	0.434453	0.0663161	0.425915	0.0708154	0.752988	0.141464	0.220397	0.0137536	0.423847	0.0384329	0.621426	0.076134	0.511169	0.0589457	0.654899	0.0897871	0.645591	0.110042	0.26801	0.0192008	0.246659	0.0151665	0.680803	0.0903721	0.731085	0.074296	0.483745	0.0443466	0.743646	0.0909749	0.772468	0.115718	0.803286	0.135352	0.206861	0.0116014	0.25494	0.0186758	0.651257	0.0936859	0.783522	0.0848878	0.569377	0.0931795	0.471501	0.0961404	0.177041	0.0383533	0.187008	0.0548527	0.543983	0.0253379	0.429649	0.0413423	0.354069	0.0478462	0.36928	0.0355223	0.322097	0.259788	0.0185924	0.00816189	0.0294716	0.00983418	0.210893	0.00712905	0.341911	0.0197018	0.21315	0.027357	0.241424	0.352353	0.252338	0.206192	0.141476	0.444059	0.0589251	0.473773	0.0435145	0.328684	0.120562	0.404456	0.0778925	0.925794	0.0327876	0.925999	0.0287311	0.912284	0.0248034	-0.866564	0.00180646	-0.875629	0.0046572	-0.873215	0.00770585	0.511128	0.010311	0.756255	0.0132008	0.971378	0.0761231	0.779717	0.00585616	0.184864	-0.0014791	-0.328323	0.00198832	-0.646554	0.00245669	-0.957991	0.00579924	-0.652572	0.000790528	-0.132999	0.0029755	0.987271	0.0730502	0.990753	0.0707027	0.9856	0.0618683	0.750784	0.0122413	0.714251	0.0208465	0.999601	0.0945552	0.858069	0.0198681	-0.96419	-0.00789082	-0.978772	-0.00763201	-0.957598	-0.00541508	-0.594824	-1.62568e-08	-0.670221	0.000687097	-0.995925	-0.0105376	-0.597851	0.00421333	0.953769	0.0601675	0.934892	0.0452558	0.908416	0.0446804	0.971083	0.0744495	0.965569	0.052815	0.988233	0.0694746	0.991985	0.0733508	0.987866	0.063843	0.927097	0.0434155	0.934599	0.0326613	0.878333	0.0452553	0.706379	0.00764806	0.972643	0.0892246	0.708358	0.0172901	1	0.0865292	0.985971	0.0992415	0.806929	0.0156144	0.125554	0.0129726	0.930812	0.0346184	-0.911838	-0.00232206	-0.905454	0.00449944	-0.875414	0.00127815	-0.967077	-0.0038725	-0.947757	0.00563863	-0.966648	-0.00317837	-0.982043	-0.000494786	-0.964916	-0.00390091	-0.837965	0.000475747	-0.928812	0.00122878	-0.813972	0.000381317	-0.549319	0.00202281	-0.944019	-0.00582462	-0.678222	0.00213618	-0.995859	-0.00543465	-0.980896	0.00690742	-0.482314	0.00327196	-0.137242	-0.00383161	-0.92625	0.0153539
pAN:SuperEnhancer_Hnisz_proxy_0_1000_ld_p0_p100_maf_lf_block	0.0132073	0.265988	0.0834588	0.328728	0.084507	0.327341	0.0380733	0.151599	0.0671458	0.422654	0.0686598	0.408604	0.0715518	0.371341	0.0718191	0.364441	0.0240629	0.346923	0.0136894	0.258523	0.0276003	0.349439	0.0200701	0.266332	0.0154855	0.341604	0.00750789	0.251396	0.0285164	0.35145	0.0270654	0.285906	0.0492691	0.259777	0.0557969	0.421182	0.0668881	0.508646	0.0485355	0.407241	0.05257	0.472168	0.0541001	0.477903	0.0838747	0.49281	0.0818016	0.460455	0.0843933	0.513923	0.0835834	0.550328	0.0580051	0.46681	0.0601658	0.497623	0.0391812	0.230708	0.0252037	0.199339	0.0409067	0.218795	0.0687985	0.57636	0.0499135	0.425862	0.0676661	0.544836	0.0382154	0.299298	0.0627486	0.503733	0.0580683	0.524428	0.0427341	0.342859	0.0478364	0.308573	0.0502754	0.333642	0.0572772	0.474554	0.0626079	0.523814	0.0632387	0.50539	0.0986988	0.365653	0.0191601	0.319564	0.0506527	0.258593	0.0766288	0.394442	0.0630767	0.315618	0.080489	0.384856	0.0822538	0.396327	0.0186756	0.212555	0.0130554	0.149101	0.0948037	0.427277	0.0870231	0.741947	0.0523398	0.434771	0.0850951	0.531475	0.0897417	0.517867	0.0966288	0.472833	0.00526958	0.182276	0.0278951	0.350906	0.0894968	0.32481	0.0882442	0.329976	0.0750513	0.380148	0.0761854	0.349833	0.0295117	0.189544	0.0320307	0.395549	0.0543991	0.300753	0.0437005	0.346771	0.0507431	0.467402	0.0467361	0.447572	0.108702	0.0476894	0.0248801	0.110752	0.0143739	0.195444	0.0224459	0.140655	0.0330132	0.19248	0.0144831	0.151405	0.0129532	0.0173912	0.0149866	0.00772796	0.00436342	0.0591498	0.321471	0.0417081	0.300426	0.0548305	0.314163	0.0649876	0.297184	0.0867323	0.334888	0.0867367	0.344054	0.0814178	0.339811	-0.0845401	-0.321695	-0.0836909	-0.317687	-0.0793086	-0.295808	0.0464106	0.172216	0.0654528	0.177388	0.086222	0.491638	0.0797026	0.125455	0.00467073	0.144753	-0.0318781	-0.151085	-0.0568076	-0.161808	-0.087081	-0.387781	-0.0705914	-0.120143	0.000560438	-0.151422	0.0894174	0.760528	0.0852624	0.671524	0.0899795	0.664663	0.0618268	0.372352	0.0770651	0.192879	0.0877543	0.966854	0.0785929	0.418715	-0.0898755	-0.719089	-0.0863641	-0.661194	-0.091115	-0.634341	-0.0464677	-0.359186	-0.0692612	-0.17677	-0.0884713	-0.908491	-0.0641083	-0.391338	0.0931874	0.649836	0.0896441	0.588872	0.0892473	0.570114	0.0790913	0.601	0.0859134	0.559034	0.0883916	0.820471	0.0843326	0.745586	0.0889858	0.741452	0.0900347	0.672947	0.0855473	0.268815	0.0870715	0.607225	0.056244	0.374566	0.0849694	0.422528	0.0769138	0.193686	0.0865292	1	0.0847203	0.580156	0.0777068	0.442786	0.0151515	0.369575	0.0755591	0.419172	-0.0949816	-0.628979	-0.0892275	-0.544924	-0.0885323	-0.518036	-0.0832881	-0.497215	-0.0863886	-0.485769	-0.0875299	-0.749472	-0.0844493	-0.682773	-0.0896927	-0.680234	-0.0882181	-0.634859	-0.0891135	-0.332825	-0.0841282	-0.608765	-0.0414547	-0.357019	-0.0865624	-0.291259	-0.0691822	-0.174205	-0.086417	-0.921957	-0.0893705	-0.563358	-0.0580844	-0.419331	-0.0134134	-0.348323	-0.0772966	-0.405982
pAN:TFBS_ENCODE_proxy_0_1000_ld_p0_p100_maf_common_block	0.0652822	0.00753498	0.592726	0.0961156	0.512067	0.103545	0.262951	0.119566	0.524058	0.0639098	0.469463	0.0624522	0.509197	0.065523	0.520696	0.0992594	0.315444	0.0239872	0.215683	0.0345851	0.325128	0.0274452	0.230166	0.0463753	0.180919	0.0249449	0.158692	0.0338001	0.325704	0.0286699	0.238665	0.0459787	0.299867	0.0689459	0.509181	0.0469869	0.521452	0.0626255	0.478704	0.0412999	0.456201	0.0450594	0.450182	0.0466625	0.832907	0.0732187	0.805455	0.0541299	0.664091	0.0766809	0.667031	0.0770611	0.545227	0.0477005	0.515167	0.0539701	0.323067	0.0507491	0.198508	0.0574937	0.4003	0.0331251	0.554583	0.0612147	0.420035	0.0421417	0.581475	0.061797	0.402604	0.0334671	0.519913	0.0529275	0.443452	0.0508912	0.350519	0.0356381	0.360181	0.0524933	0.368491	0.0571591	0.410885	0.0473849	0.408568	0.0669792	0.399456	0.0715765	0.751479	0.14247	0.195415	0.0141753	0.41533	0.0410584	0.613697	0.0795182	0.507054	0.061321	0.648387	0.0924092	0.642896	0.112864	0.261275	0.0220951	0.241722	0.01791	0.672338	0.0926015	0.688335	0.0715919	0.460917	0.0462042	0.732083	0.0927964	0.760674	0.117075	0.797425	0.137103	0.200676	0.0141202	0.239223	0.0202113	0.644296	0.0954181	0.785412	0.0862155	0.556528	0.0946586	0.465412	0.0999634	0.161028	0.0379936	0.157554	0.0537536	0.523509	0.0258627	0.406635	0.0408926	0.325943	0.0484514	0.341673	0.0359474	0.31303	0.231604	0.0181574	0.008921	0.0302692	0.011052	0.211082	0.00805409	0.343162	0.020601	0.203637	0.0295717	0.203001	0.354078	0.249985	0.212433	0.139376	0.435543	0.0626348	0.459544	0.0449119	0.315798	0.121471	0.384388	0.0775711	0.92225	0.0347161	0.920748	0.0307034	0.909381	0.0269228	-0.858523	0.000598308	-0.868831	0.0034627	-0.867251	0.00654002	0.506822	0.0105703	0.75434	0.0134982	0.985633	0.0769959	0.786659	0.00589732	0.16911	-0.00115396	-0.32166	0.00170162	-0.643966	0.00205717	-0.976869	0.00526222	-0.657924	0.00075691	-0.117524	0.0026662	0.973033	0.0728378	0.983962	0.0699079	0.979707	0.0625337	0.72891	0.0126254	0.69796	0.02291	0.985394	0.0926593	0.86483	0.021387	-0.949293	-0.00773136	-0.971113	-0.00789876	-0.949828	-0.00617706	-0.572195	-0.000510412	-0.656025	-0.000497482	-0.981297	-0.0100055	-0.58082	0.00337501	0.956293	0.06132	0.930976	0.0464694	0.901811	0.0453914	0.973313	0.074074	0.961958	0.053236	0.973724	0.0693892	0.985166	0.0725678	0.981969	0.0643126	0.924802	0.0447589	0.940449	0.0335045	0.879133	0.0465988	0.683437	0.00815436	0.988159	0.0906875	0.690406	0.0193742	0.985971	0.0847203	1	0.099424	0.811473	0.0168229	0.0936834	0.0129225	0.922351	0.0348499	-0.909006	-0.00319567	-0.900596	0.00332258	-0.867167	0.000123709	-0.969353	-0.00281855	-0.943786	0.00392771	-0.952806	-0.00330616	-0.976193	-0.000816386	-0.95895	-0.00484012	-0.825356	0.000391792	-0.935067	0.000255207	-0.808143	0.000275262	-0.525201	0.00149427	-0.960299	-0.00675144	-0.663689	0.000980595	-0.982872	-0.00516103	-0.993402	0.00624151	-0.460448	0.00272499	-0.102781	-0.0038887	-0.909142	0.0167019
pAN:TFBS_ENCODE_proxy_0_1000_ld_p0_p100_maf_lf_block	0.0103428	0.290639	0.115569	0.433096	0.122222	0.461424	0.0546932	0.229843	0.0920422	0.51301	0.096367	0.501515	0.0871316	0.407545	0.0967526	0.442166	0.0299644	0.371255	0.0194724	0.294991	0.0353376	0.379402	0.0290543	0.319397	0.0203294	0.36013	0.0129965	0.282273	0.0373906	0.388974	0.040344	0.362456	0.06847	0.345093	0.0761539	0.483836	0.0902816	0.554795	0.067584	0.465608	0.0716065	0.501885	0.0732779	0.504987	0.0976645	0.424531	0.0956303	0.36545	0.10696	0.530179	0.103967	0.544166	0.0759881	0.495071	0.0783826	0.5117	0.0523897	0.283001	0.0339967	0.251402	0.0648249	0.371915	0.0828163	0.507234	0.0655512	0.433267	0.0810442	0.513054	0.0571922	0.386258	0.0807343	0.506563	0.0750748	0.510834	0.055393	0.403669	0.0610676	0.364689	0.0641779	0.397759	0.0729437	0.468648	0.080812	0.512148	0.082071	0.50417	0.132059	0.521228	0.0238739	0.332099	0.0653924	0.344693	0.104539	0.490847	0.0850593	0.423804	0.10304	0.480942	0.107463	0.503179	0.0329397	0.320458	0.0248503	0.248122	0.120655	0.514387	0.0932602	0.480479	0.0727827	0.489889	0.111775	0.634075	0.114173	0.556716	0.125675	0.583141	0.013274	0.274777	0.0383045	0.392312	0.120923	0.420556	0.111789	0.409376	0.0985804	0.456049	0.109138	0.447735	0.0346935	0.211221	0.034696	0.290013	0.0597276	0.294027	0.0470628	0.250719	0.0667176	0.472534	0.0610223	0.424111	0.14573	0.0663588	0.0250154	0.209891	0.020258	0.200727	0.0359148	0.171279	0.0491255	0.224944	0.0254396	0.210815	0.0190365	0.0255957	0.0239682	0.0128756	0.0101249	0.0851979	0.446238	0.0637985	0.423151	0.0731684	0.398276	0.0849057	0.347099	0.107771	0.545226	0.108214	0.561733	0.101387	0.530572	-0.109674	-0.416192	-0.107796	-0.410443	-0.101405	-0.393287	0.0592256	0.190156	0.0806353	0.201658	0.101789	0.627744	0.0987659	0.0722539	0.00648891	0.162186	-0.0424208	-0.156717	-0.0707209	-0.161165	-0.103287	-0.378851	-0.0886462	-0.0502375	-0.00057039	-0.166956	0.10661	0.673011	0.0994797	0.705481	0.108243	0.727323	0.0735339	0.362352	0.102217	0.37165	0.100616	0.590629	0.0984479	0.552501	-0.109505	-0.520645	-0.102676	-0.559764	-0.113047	-0.545486	-0.0572358	-0.314995	-0.0947937	-0.263294	-0.101581	-0.437553	-0.0892218	-0.441059	0.117697	0.782748	0.112983	0.706524	0.113807	0.669228	0.0915445	0.647297	0.104	0.619519	0.105405	0.669642	0.0981734	0.741731	0.106632	0.7505	0.113025	0.675427	0.103479	0.377267	0.112088	0.662298	0.0675661	0.342471	0.0998147	0.571411	0.101634	0.365342	0.0992415	0.580156	0.099424	1	0.0999385	0.527143	0.0137878	0.236348	0.0852931	0.13439	-0.123163	-0.615991	-0.113954	-0.509521	-0.114795	-0.485507	-0.0978712	-0.459489	-0.106475	-0.459637	-0.105921	-0.515358	-0.0994904	-0.556847	-0.109889	-0.534029	-0.113847	-0.48401	-0.110713	-0.404145	-0.109794	-0.47385	-0.050794	-0.302617	-0.103417	-0.353958	-0.093585	-0.2457	-0.0992153	-0.422769	-0.106977	-0.766927	-0.0831107	-0.427747	-0.0136845	-0.213064	-0.0881803	-0.101412
pAN:Transcribed_Hoffman_proxy_0_1000_ld_p0_p100_maf_common_block	0.277366	0.0345249	0.698974	0.118812	0.635079	0.135415	0.3847	0.130306	0.745018	0.0835433	0.686917	0.0857857	0.705669	0.0841753	0.718046	0.121986	0.591757	0.0361388	0.451254	0.0421542	0.607082	0.0416179	0.502322	0.0595542	0.480064	0.0359776	0.387881	0.0400422	0.609475	0.0442278	0.511567	0.0653171	0.532766	0.0910932	0.735762	0.0645104	0.749446	0.0855248	0.711305	0.0554834	0.684747	0.0611698	0.68443	0.0639184	0.802636	0.0790338	0.752476	0.0589265	0.783565	0.100835	0.771926	0.100407	0.739203	0.0605869	0.708707	0.071354	0.533548	0.0624633	0.431839	0.0730864	0.622212	0.0489176	0.767419	0.0823114	0.693243	0.0616931	0.774036	0.0830976	0.640979	0.0472436	0.751538	0.0738296	0.708231	0.0736004	0.57178	0.0533323	0.516819	0.0726738	0.534997	0.0810823	0.69825	0.0728501	0.67845	0.0936195	0.670509	0.0997131	0.782668	0.164046	0.526597	0.0322475	0.539507	0.0448672	0.73631	0.110148	0.65745	0.0840916	0.746894	0.121113	0.73178	0.142989	0.449352	0.0298907	0.370325	0.015569	0.735463	0.109027	0.781738	0.0873617	0.716814	0.0641199	0.838882	0.115122	0.810028	0.138181	0.809614	0.16261	0.367406	0.0157704	0.607933	0.0463664	0.756379	0.118543	0.845766	0.114033	0.691404	0.125634	0.613358	0.128814	0.280071	0.0466945	0.362777	0.062331	0.673408	0.0413606	0.515625	0.0492087	0.610714	0.0728544	0.596253	0.060245	0.513607	0.506068	0.112667	0.00291147	0.144063	0.00776128	0.277477	0.008044	0.403094	0.0268032	0.347187	0.0583532	0.477757	0.420794	0.319312	0.274372	0.23034	0.597842	0.0773526	0.587993	0.0457459	0.479683	0.139545	0.574674	0.09425	0.842212	0.0334584	0.838033	0.0268064	0.837264	0.0237299	-0.832481	0.008356	-0.836307	0.0119408	-0.841004	0.0153399	0.630396	0.0142336	0.843015	0.0171398	0.802495	0.084032	0.744601	0.00573159	0.382973	0.000767734	-0.482741	0.00256096	-0.782118	0.00348529	-0.82417	0.00254295	-0.677041	0.00131229	-0.347661	0.00570132	0.855362	0.0715387	0.831147	0.0667559	0.859612	0.0648313	0.878929	0.0166304	0.666476	0.0153486	0.810607	0.0876811	0.984303	0.0295392	-0.87163	-0.0051596	-0.855359	-0.00566182	-0.880256	-0.00324969	-0.800795	0.00125772	-0.65025	0.00867024	-0.820353	-0.00857232	-0.897029	0.00429216	0.866548	0.0675241	0.851948	0.0467235	0.841177	0.0475707	0.78644	0.0711848	0.827646	0.0551134	0.852473	0.0663729	0.823158	0.0670256	0.847782	0.0631226	0.884013	0.0517327	0.805719	0.0368703	0.870058	0.0573743	0.856191	0.00992546	0.803748	0.0964438	0.649693	0.0115645	0.806929	0.0777068	0.811473	0.0999385	1	0.0262488	0.326009	0.0141888	0.757058	0.027899	-0.87866	-0.000601227	-0.865123	0.0100341	-0.860217	0.00668865	-0.818281	-0.00501787	-0.848142	0.01114	-0.872829	-5.79508e-05	-0.851203	0.00228971	-0.877564	8.46297e-05	-0.87283	0.00287861	-0.837126	0.00162112	-0.865426	0.00140629	-0.774738	0.00447436	-0.81939	-0.00596216	-0.646999	0.00949155	-0.823927	-0.00352363	-0.83533	0.0101552	-0.860999	0.00220595	-0.330882	-0.00408589	-0.757112	0.0130173
pAN:Transcribed_Hoffman_proxy_0_1000_ld_p0_p100_maf_lf_block	0.0159046	0.620544	0.0260041	0.337062	0.0291141	0.299312	0.00903591	0.169371	0.022924	0.628194	0.0251754	0.584553	0.0364058	0.675991	0.032515	0.533436	0.00723982	0.682429	-3.0343e-05	0.510561	0.00991717	0.695863	0.00768312	0.529941	0.00631512	0.675941	-0.00428136	0.497911	0.0120423	0.703512	0.019204	0.555864	0.0195005	0.426663	0.0184055	0.724013	0.0252545	0.725691	0.0136106	0.707506	0.0138511	0.699288	0.0159144	0.696415	0.0210408	0.528442	0.0170045	0.45868	0.0322434	0.63593	0.0270374	0.600273	0.011994	0.701199	0.0148491	0.670726	0.010483	0.425039	0.00857066	0.388337	0.023135	0.605681	0.0236521	0.713283	0.0235113	0.715365	0.0236	0.71161	0.0160505	0.66618	0.0234764	0.754066	0.022518	0.737949	0.0183696	0.594412	0.0211945	0.488798	0.0209985	0.50275	0.0259736	0.721882	0.0285646	0.671341	0.029185	0.63232	0.0356133	0.496953	0.0201912	0.704959	0.0252359	0.481382	0.0354823	0.582029	0.038143	0.536884	0.030934	0.512254	0.0317675	0.518749	0.00452198	0.512183	-0.00811589	0.356301	0.0355159	0.418805	0.0203116	0.55473	0.0188017	0.711836	0.0276991	0.699983	0.0308611	0.537474	0.0333857	0.502216	-0.00708118	0.419172	0.0331003	0.83207	0.0412112	0.512644	0.0341532	0.515457	0.0349703	0.558786	0.0361096	0.405868	0.00838419	0.205271	0.00894067	0.3296	0.0232431	0.478975	0.00985224	0.380234	0.0236733	0.641437	0.0161065	0.576789	0.17795	0.0279696	0.0401368	0.23248	0.0133009	0.294494	0.0250343	0.339436	0.00595157	0.371991	-0.00689754	0.380989	-0.00442996	-0.0103235	-0.0116465	-0.00722437	-0.0106075	0.018095	0.566988	-0.011599	0.42575	0.0213329	0.365013	0.0242302	0.411971	0.01613	0.53584	0.0160471	0.532567	0.0147735	0.582819	-0.0148479	-0.549814	-0.014404	-0.520908	-0.0133704	-0.547062	0.0147505	0.230387	0.0179666	0.281965	0.0176412	0.504124	0.0190762	0.0671791	0.00382515	0.449312	-0.0119781	-0.212561	-0.0159139	-0.265314	-0.0179361	-0.490843	-0.016158	-0.0573044	0.00044603	-0.449783	0.0181492	0.628847	0.0163971	0.587416	0.0183893	0.670929	0.0142681	0.690134	0.0112636	0.300385	0.0159672	0.438906	0.0232763	0.933434	-0.0182092	-0.624321	-0.0165993	-0.614215	-0.0187218	-0.693151	-0.00876433	-0.653333	-0.00780557	-0.27942	-0.0158742	-0.416152	-0.0218579	-0.903736	0.0225517	0.570398	0.0192	0.626425	0.0204652	0.583814	0.0149779	0.428686	0.0169598	0.571639	0.0176099	0.652037	0.0160657	0.611939	0.0181075	0.689371	0.0210114	0.66006	0.0189884	0.342149	0.0219182	0.576147	0.012713	0.683375	0.0174057	0.414665	0.0113301	0.284051	0.0156144	0.442786	0.0168229	0.527143	0.0262488	1	0.00158346	0.296405	0.0127426	0.147559	-0.0236841	-0.546033	-0.0178978	-0.584377	-0.0193545	-0.536673	-0.0161134	-0.427797	-0.0162872	-0.510224	-0.0173053	-0.618512	-0.0158174	-0.600722	-0.0182306	-0.675218	-0.020467	-0.629248	-0.0204212	-0.435727	-0.0208633	-0.541763	-0.00764094	-0.634589	-0.0183892	-0.399598	-0.00773723	-0.245873	-0.0153943	-0.415849	-0.0185564	-0.581757	-0.0249957	-0.952474	-1.95568e-06	-0.284637	-0.0128718	-0.115365
pAN:Vahedi_Tcell_SE_proxy_0_1000_ld_p0_p100_maf_common_block	0.403093	0.0305221	0.387263	0.0445486	0.366409	0.0385792	0.313009	0.0305367	0.494846	0.0229343	0.460123	0.0275345	0.34104	0.0255757	0.414535	0.0347797	0.439799	0.00567165	0.35964	0.00298937	0.45139	0.00705229	0.45657	0.00766595	0.386382	0.0048985	0.309369	0.00456332	0.459784	0.0079997	0.471049	0.0130024	0.558391	0.0363738	0.440713	0.0116207	0.47084	0.0267854	0.447685	0.0104449	0.430547	0.015621	0.439223	0.0166865	0.306972	0.030149	0.303544	0.0265596	0.374274	0.0348421	0.397702	0.0362949	0.423714	0.0155325	0.419696	0.0195244	0.490651	0.0141356	0.498673	0.0200491	0.333185	0.00342854	0.495332	0.0276443	0.472613	0.017207	0.514691	0.0350688	0.356194	0.00249613	0.458779	0.0208912	0.507951	0.0256283	0.505072	0.0286882	0.466734	0.0436603	0.492935	0.0503764	0.525171	0.0273174	0.511628	0.0341525	0.525115	0.0367302	0.245133	0.0373845	0.433756	0.00836972	0.405467	0.00879752	0.322395	0.0273394	0.300958	0.0204076	0.372727	0.0409608	0.357785	0.0391525	0.337678	-0.000867347	0.305966	-0.00537717	0.319487	0.0247068	0.450045	0.0398735	0.470619	0.0144473	0.373649	0.029817	0.358883	0.0394213	0.302603	0.0436691	0.340083	-0.00232778	0.460056	0.0133136	0.26416	0.02687	0.282915	0.0266221	0.350495	0.031708	0.356216	0.0322133	0.53204	0.0316941	0.883495	0.0813589	0.411852	0.0139371	0.433894	0.0370637	0.487688	0.0293235	0.475203	0.0330689	0.406094	0.535458	0.316318	-0.00228067	0.246301	0.00275865	0.117807	0.00271343	0.125756	0.00789349	0.233898	0.0192821	0.566657	0.095184	0.100198	0.0793058	0.10638	0.390831	0.0165847	0.265228	-0.00442821	0.402718	0.0400101	0.44479	0.0316006	0.210507	0.00547224	0.213592	-0.00157092	0.235696	-0.00213617	-0.254239	0.00959514	-0.251869	0.0101954	-0.264011	0.0103955	0.306007	0.00272176	0.368808	0.0024258	0.111449	0.0167388	0.195599	0.000442193	0.277102	-0.00410053	-0.342251	-0.000738027	-0.429714	0.000619007	-0.129402	-0.000689437	-0.227575	0.000691316	-0.276032	0.00439445	0.194841	0.013792	0.17267	0.0164769	0.180772	0.00970581	0.382835	-0.00133141	0.246507	-0.00650096	0.127131	0.0170019	0.302681	0.000801736	-0.2421	0.000580267	-0.204688	-0.00130917	-0.233825	0.00323759	-0.444596	0.00455124	-0.266422	0.0101227	-0.151823	-0.00456201	-0.453609	0.00514046	0.213516	0.0106772	0.231605	0.00331499	0.250142	0.00472084	0.11694	0.0140158	0.187314	0.00628908	0.195533	0.01016	0.166605	0.0128805	0.175607	0.00787248	0.284269	0.0103346	0.217318	0.0140521	0.300227	0.0127393	0.417888	-0.00288126	0.113568	0.0148175	0.239042	-0.00732897	0.125554	0.0151515	0.0936834	0.0137878	0.326009	0.00158346	1	0.0281575	0.184951	0.00575942	-0.269994	-0.000356229	-0.269675	0.00638536	-0.293994	0.00350151	-0.163722	-0.0036924	-0.226975	0.00426618	-0.243924	0.000434407	-0.198777	-0.000909697	-0.229956	0.00211662	-0.381454	-0.000703348	-0.231539	6.2852e-05	-0.362189	-0.000125967	-0.465536	0.00466928	-0.152646	0.000803389	-0.264981	0.00955826	-0.156663	-0.00465942	-0.119773	0.00182417	-0.465727	0.00278224	-0.923085	-0.0148134	-0.217522	-0.000149227
pAN:Vahedi_Tcell_SE_proxy_0_1000_ld_p0_p100_maf_lf_block	0.0129067	0.094076	0.0262029	0.148787	0.0237145	0.152736	0.0115373	0.057696	0.0169482	0.151703	0.017431	0.14871	0.0180754	0.147305	0.0204271	0.131949	0.0036187	0.106688	0.00138185	0.0683075	0.00520883	0.108487	0.00588773	0.0676461	0.00197162	0.111633	-0.000435278	0.0727442	0.00699583	0.109555	0.0138079	0.0885047	0.0213033	0.104906	0.0122281	0.165022	0.0156673	0.230712	0.0102686	0.159271	0.0109973	0.195283	0.0118106	0.198736	0.0170237	0.306802	0.017817	0.395559	0.018873	0.224931	0.0189175	0.270269	0.0115611	0.188509	0.012591	0.207717	0.0100872	0.0665416	0.0096885	0.0657616	0.00992034	0.0591872	0.0149011	0.233901	0.012082	0.14586	0.0194902	0.267181	0.00725735	0.0820936	0.0134808	0.215645	0.0130572	0.256948	0.019768	0.177807	0.0252091	0.187485	0.0262558	0.199709	0.0162503	0.20722	0.0171489	0.246871	0.0185877	0.241425	0.0241363	0.130621	0.00355689	0.12629	0.0225452	0.145656	0.0182226	0.1593	0.0155061	0.136218	0.0204391	0.140236	0.0219389	0.160764	0.00736181	0.0541803	0.0069097	0.0405923	0.0202888	0.113172	0.0180958	0.324164	0.0110118	0.166153	0.0180355	0.238425	0.0198049	0.291246	0.0226439	0.265866	0.0056082	0.0549793	0.0101516	0.166031	0.0216846	0.105378	0.0193759	0.117682	0.0198402	0.176636	0.0235842	0.138672	0.0261113	0.303944	0.0389545	0.835207	0.0144534	0.0685692	0.0229257	0.0698154	0.013083	0.201045	0.0120232	0.215203	0.0467052	0.01247	0.0234737	0.0300007	0.00920212	0.0586262	0.00348105	0.105247	0.00855822	0.058831	0.00378358	0.0583252	0.00297758	0.00266154	0.00154831	0.000911075	0.00377175	0.0195619	0.132691	0.00444746	0.132438	0.0167175	0.125899	0.0197084	0.0996662	0.0165231	0.123635	0.0166347	0.124316	0.0162559	0.148153	-0.0169479	-0.130672	-0.0166584	-0.129659	-0.0160295	-0.147126	0.0110814	0.0420337	0.0128839	0.0555865	0.0137801	0.306022	0.015672	0.00953706	-0.00222196	0.0713937	-0.00948602	-0.0315533	-0.0120088	-0.0378402	-0.0140767	-0.380959	-0.0147878	-0.00391131	0.00306996	-0.0895069	0.0144353	0.286463	0.0143634	0.311317	0.0143616	0.274899	0.00801732	0.151727	0.0163617	0.0391068	0.0132294	0.334978	0.0139873	0.227072	-0.0147548	-0.330327	-0.0146506	-0.43411	-0.0151477	-0.340972	-0.00549367	-0.181095	-0.0151997	-0.0383124	-0.0134066	-0.396431	-0.0139882	-0.292548	0.0165568	0.302226	0.015662	0.250669	0.0161642	0.226411	0.0118921	0.318783	0.0140554	0.250861	0.014152	0.314769	0.0141136	0.372657	0.0140871	0.323022	0.0158177	0.444683	0.019878	0.162821	0.016896	0.308638	0.00717516	0.164786	0.0138307	0.123566	0.0162874	0.0371293	0.0129726	0.369575	0.0129225	0.236348	0.0141888	0.296405	0.0281575	1	0.0166475	0.020164	-0.017635	-0.361894	-0.0157017	-0.286363	-0.0160167	-0.25197	-0.0131452	-0.392888	-0.0144906	-0.254446	-0.0141893	-0.340601	-0.0141234	-0.444966	-0.0147219	-0.376525	-0.016364	-0.517796	-0.0199567	-0.218485	-0.0168974	-0.347722	-0.00469948	-0.174641	-0.0150208	-0.135703	-0.0151509	-0.036116	-0.01299	-0.400654	-0.0142569	-0.348875	-0.0134776	-0.334278	-0.0187617	-0.978192	-0.0166691	-0.0114275
pAN:Vahedi_Tcell_TE_proxy_0_1000_ld_p0_p100_maf_common_block	0.15339	0.0140925	0.615408	0.088815	0.502051	0.0875468	0.274717	0.111691	0.565773	0.0559036	0.499721	0.0553461	0.498956	0.0588063	0.520587	0.089334	0.366066	0.0215372	0.25338	0.0305546	0.377914	0.0244853	0.28998	0.0414757	0.214617	0.0211288	0.184537	0.0301429	0.383616	0.0258962	0.334226	0.0431934	0.407271	0.0691796	0.544109	0.0408765	0.545193	0.0545179	0.520867	0.0362766	0.480535	0.0386248	0.478981	0.0399498	0.829948	0.0664072	0.801851	0.0492992	0.655471	0.0680808	0.666764	0.0671162	0.573031	0.0422869	0.530959	0.0462028	0.384478	0.0483907	0.271434	0.0551612	0.442459	0.0301982	0.583506	0.0543297	0.473847	0.0380985	0.651152	0.0591149	0.445572	0.0289532	0.541379	0.0460033	0.47209	0.0442902	0.444281	0.0375964	0.478795	0.0571413	0.497019	0.0624169	0.467526	0.0440432	0.439027	0.0594209	0.436155	0.063836	0.716067	0.126483	0.252438	0.0127104	0.520588	0.0361718	0.608309	0.0672502	0.512211	0.0522778	0.643386	0.0817035	0.637184	0.0979118	0.328066	0.0201807	0.306628	0.0170892	0.645597	0.0795422	0.69383	0.064655	0.494471	0.0400822	0.716162	0.0801458	0.743207	0.102109	0.759668	0.119003	0.278391	0.0143471	0.306563	0.0189166	0.612611	0.0820325	0.752112	0.07506	0.568992	0.0830543	0.491534	0.086616	0.20641	0.0351999	0.215301	0.0569908	0.622392	0.0264514	0.640453	0.05492	0.359217	0.0431385	0.374285	0.0332378	0.395386	0.276302	0.0953282	0.00853617	0.0789738	0.0102427	0.219308	0.00903146	0.350931	0.021799	0.221924	0.0292038	0.278344	0.35386	0.294375	0.23977	0.227985	0.4868	0.0566964	0.447721	0.0349358	0.336789	0.109833	0.40347	0.0696954	0.895858	0.0306461	0.895951	0.0246516	0.894859	0.0211968	-0.846392	0.00259601	-0.85498	0.00529838	-0.858642	0.0076415	0.484615	0.00818423	0.716105	0.0107859	0.901945	0.0665846	0.718817	0.00523247	0.194874	-0.00194198	-0.331679	0.00189496	-0.631766	0.00219902	-0.901758	0.00556518	-0.607821	0.000506573	-0.148468	0.00338615	0.930112	0.0644945	0.951615	0.0652337	0.923821	0.0534413	0.725223	0.00946089	0.695329	0.0176683	0.929871	0.0820456	0.816559	0.0163791	-0.917346	-0.0056891	-0.946629	-0.00583171	-0.910398	-0.00299586	-0.598158	0.000957566	-0.656854	0.00151607	-0.936115	-0.00803136	-0.596693	0.00479588	0.906659	0.051038	0.898158	0.0377841	0.88511	0.0373047	0.939846	0.0648694	0.925645	0.0444559	0.930296	0.0604742	0.952972	0.0660865	0.926928	0.0550452	0.87892	0.0361172	0.934892	0.0321827	0.848436	0.039129	0.688283	0.00564458	0.917725	0.0773229	0.683124	0.013915	0.930812	0.0755591	0.922351	0.0852931	0.757058	0.0127426	0.184951	0.0166475	1	0.0327761	-0.869423	-0.00144826	-0.867883	0.0050145	-0.846496	0.00122043	-0.938586	-0.00267621	-0.910815	0.00468424	-0.921051	-0.00142711	-0.949766	0.000372883	-0.91643	-0.00201697	-0.801804	0.000981717	-0.924599	0.00062364	-0.790482	0.000545223	-0.555719	0.00264189	-0.906569	-0.00383686	-0.663258	0.00297405	-0.938465	-0.00344986	-0.923473	0.00849861	-0.473323	0.00355261	-0.161453	-0.00513703	-0.980242	0.0122257
pAN:Vahedi_Tcell_TE_proxy_0_1000_ld_p0_p100_maf_lf_block	0.00863667	0.141204	0.023457	0.17069	0.0203737	0.116676	0.0111563	0.0265988	0.0200904	0.212415	0.0183604	0.168979	0.0212041	0.121923	0.021436	0.105175	0.00818308	0.137586	0.002881	0.0957291	0.00884213	0.136675	0.00529532	0.105077	0.00248893	0.135026	0.00118044	0.0997003	0.0104889	0.151092	0.0100923	0.141269	0.0189657	0.220361	0.0174901	0.184398	0.0198244	0.213319	0.0156973	0.184194	0.0154757	0.191683	0.0157058	0.190329	0.0327538	0.179611	0.0304019	0.142191	0.0260904	0.177057	0.0247924	0.163559	0.0185711	0.197604	0.0185035	0.192603	0.0128628	0.104915	0.00848268	0.0977043	0.0128696	0.138835	0.0220135	0.202564	0.0164158	0.191112	0.0246101	0.241089	0.0121203	0.132348	0.0191786	0.197935	0.0164293	0.197625	0.0202405	0.258185	0.0222809	0.266301	0.0223152	0.260101	0.0173761	0.21585	0.0162427	0.208432	0.0162875	0.206463	0.028875	0.0957738	0.00610273	0.133265	0.0243891	0.154919	0.0209695	0.145207	0.0171036	0.106394	0.0253042	0.0888758	0.0253356	0.0980918	0.00960491	0.136629	0.00942247	0.126751	0.0261977	0.102781	0.0276902	0.198091	0.0154499	0.18471	0.0270316	0.182347	0.0297026	0.150574	0.0297632	0.122128	0.00780628	0.136231	0.0107149	0.160069	0.0247781	0.0987353	0.0304893	0.101891	0.0211652	0.10549	0.0177068	0.084711	0.00783508	0.0821879	0.00792191	0.0481299	0.027474	0.237513	0.0286066	0.584243	0.0137762	0.190217	0.0123535	0.176339	0.0689063	0.0113314	0.0149484	0.0274245	0.00849541	0.0997384	0.00701029	0.164265	0.0105376	0.0861553	0.00442069	0.120048	0.0044252	0.00634335	0.00595693	0.0104583	0.00416372	0.0209276	0.218941	0.0108823	0.105731	0.0158472	0.0731883	0.0171301	0.0901417	0.0337555	0.186203	0.0333393	0.195986	0.0324456	0.175181	-0.0304256	-0.186297	-0.0301728	-0.190034	-0.0296012	-0.142967	0.0199282	0.0243737	0.0272588	0.0280303	0.0348269	0.0912718	0.0287038	0.00475791	0.00337295	0.0634308	-0.0133506	-0.0220618	-0.0230872	-0.0255878	-0.0337453	-0.0831257	-0.0245755	-0.0035449	-0.000783606	-0.0599914	0.0340931	0.327424	0.0344519	0.365354	0.0343778	0.325033	0.023064	0.237422	0.0268277	0.153722	0.0348541	0.378886	0.0303654	0.159352	-0.0331122	-0.363053	-0.0334783	-0.382062	-0.0326948	-0.382196	-0.0164615	-0.258154	-0.0246724	-0.163957	-0.0347349	-0.436708	-0.0187308	-0.123537	0.033355	0.387553	0.0312325	0.261213	0.0297612	0.219485	0.031591	0.121105	0.0323427	0.201895	0.0338168	0.362343	0.0342214	0.410821	0.0342258	0.385804	0.0314446	0.29042	0.0352009	0.283185	0.0286614	0.397351	0.0209893	0.255306	0.0347468	0.0683437	0.0268275	0.180423	0.0346184	0.419172	0.0348499	0.13439	0.027899	0.147559	0.00575942	0.020164	0.0327761	1	-0.0313111	-0.494874	-0.0298822	-0.285521	-0.028091	-0.245661	-0.0316021	-0.108705	-0.0312553	-0.233628	-0.0325823	-0.39619	-0.0332831	-0.444778	-0.0328129	-0.453699	-0.0276967	-0.325287	-0.0338948	-0.299023	-0.0252362	-0.487707	-0.0145434	-0.27571	-0.0333704	-0.0497358	-0.0246731	-0.189571	-0.0342073	-0.479619	-0.0347287	-0.159439	-0.0142479	-0.128849	-0.00274082	-0.00984953	-0.0332224	-0.964441
pAN:DGF_ENCODE_proxy_0_1000_ld_n100_p0_maf_common_block	-0.164465	-0.0167924	-0.796353	-0.142208	-0.749445	-0.164381	-0.397311	-0.155021	-0.761153	-0.0934422	-0.713298	-0.0948693	-0.658884	-0.0877933	-0.688947	-0.134052	-0.511552	-0.0324912	-0.38821	-0.0436188	-0.525799	-0.0381597	-0.434956	-0.0618445	-0.382593	-0.0341546	-0.320776	-0.0419067	-0.521885	-0.0406234	-0.436815	-0.0660733	-0.522617	-0.100976	-0.723859	-0.0682714	-0.767081	-0.094264	-0.689815	-0.0588802	-0.687068	-0.0674075	-0.687216	-0.0701885	-0.887427	-0.089051	-0.857278	-0.0655089	-0.840211	-0.109453	-0.845814	-0.112095	-0.742587	-0.0666703	-0.73248	-0.0793177	-0.518782	-0.0683506	-0.384385	-0.0777936	-0.588858	-0.0485113	-0.770599	-0.0866807	-0.645482	-0.0601285	-0.774072	-0.0862971	-0.586079	-0.0465566	-0.741106	-0.0771858	-0.696943	-0.077637	-0.524605	-0.0520905	-0.495459	-0.0762049	-0.516778	-0.0848378	-0.661194	-0.0723398	-0.674082	-0.101905	-0.665122	-0.108202	-0.86709	-0.189711	-0.399497	-0.0221342	-0.513139	-0.055163	-0.798771	-0.121355	-0.676763	-0.0915235	-0.780066	-0.135097	-0.780813	-0.162169	-0.402265	-0.0316193	-0.347584	-0.0213484	-0.811152	-0.132217	-0.836038	-0.0954061	-0.699776	-0.0674705	-0.900826	-0.129964	-0.904389	-0.160208	-0.922757	-0.189166	-0.31091	-0.0175745	-0.43735	-0.0329245	-0.787527	-0.132762	-0.865738	-0.122186	-0.714101	-0.137276	-0.665053	-0.1524	-0.298711	-0.0539112	-0.34583	-0.0730002	-0.661607	-0.0400204	-0.521894	-0.0489004	-0.592749	-0.074161	-0.596396	-0.0596605	-0.455864	-0.452922	-0.0383306	-0.00899157	-0.0609315	-0.013606	-0.272177	-0.00992318	-0.432879	-0.0252261	-0.32273	-0.0489532	-0.447136	-0.399211	-0.315092	-0.248224	-0.207331	-0.603664	-0.0894756	-0.631534	-0.0592111	-0.462799	-0.160911	-0.569731	-0.104946	-0.921066	-0.0426078	-0.922262	-0.0379492	-0.911123	-0.0339709	0.913279	-0.00548668	0.917704	-0.00914018	0.909112	-0.0135003	-0.532213	-0.0157203	-0.791543	-0.0190878	-0.915432	-0.102664	-0.794475	-0.00795242	-0.290488	0.0027891	0.392323	-0.002944	0.730162	-0.00404361	0.931641	-0.0126406	0.695848	-0.00122482	0.248718	-0.00541362	-0.954276	-0.0862393	-0.935853	-0.0804549	-0.957274	-0.080297	-0.816402	-0.0156231	-0.775397	-0.026507	-0.914219	-0.105273	-0.903832	-0.0289418	0.973965	0.00665215	0.958828	0.00629169	0.980952	0.00456368	0.721809	-0.0015113	0.747367	-0.0032772	0.930839	0.00954621	0.774203	-0.00641881	-0.984381	-0.0850934	-0.975748	-0.0612634	-0.968219	-0.0605618	-0.907927	-0.0890121	-0.957537	-0.0674664	-0.952502	-0.0819256	-0.931983	-0.0831371	-0.953037	-0.0809489	-0.982543	-0.0648152	-0.908278	-0.0449392	-0.968405	-0.0698861	-0.790825	-0.00926355	-0.912375	-0.118197	-0.764033	-0.0230115	-0.911838	-0.0949816	-0.909006	-0.123163	-0.87866	-0.0236841	-0.269994	-0.017635	-0.869423	-0.0313111	1	0.00103584	0.985404	-0.00791843	0.979293	-0.00310468	0.936385	0.000631786	0.97448	-0.00953375	0.971835	0.00120176	0.953707	-0.00227379	0.979114	0.00131075	0.96685	-0.00405028	0.946902	-0.00490651	0.951077	-0.00338656	0.687693	-0.00412323	0.925907	-0.000639389	0.747473	-0.00402358	0.93158	0.00353281	0.939637	-0.015821	0.688792	-0.00482734	0.294058	0.00501193	0.882248	-0.012619
pAN:DGF_ENCODE_proxy_0_1000_ld_n100_p0_maf_lf_block	0.00109114	-0.315136	-0.000934802	-0.343307	-0.000661659	-0.320699	0.00562313	-0.122533	0.00286257	-0.515282	0.00287227	-0.472256	0.000418128	-0.376521	-0.00033615	-0.381481	0.0199861	-0.410675	0.0232926	-0.316241	0.019396	-0.408157	0.018969	-0.31795	0.0227328	-0.397704	0.0257872	-0.302797	0.0184389	-0.419901	0.0125466	-0.34927	-0.00100883	-0.323727	0.0127644	-0.503553	0.0061493	-0.590379	0.0155247	-0.496016	0.0137594	-0.544727	0.0123322	-0.551276	-0.000379234	-0.43735	0.000246332	-0.418803	0.000508037	-0.502076	0.000678897	-0.505703	0.0134515	-0.520114	0.0116164	-0.537708	0.0083191	-0.2675	0.00843112	-0.236057	0.0134956	-0.37749	0.00372393	-0.536698	0.00874014	-0.472809	0.00431899	-0.53675	0.0184115	-0.39686	0.00799527	-0.534004	0.00639779	-0.549037	0.00523622	-0.438894	0.000869202	-0.371749	0.000973286	-0.392916	0.00252026	-0.514443	0.00107526	-0.528727	-3.10693e-05	-0.504422	-0.00271154	-0.364921	0.0111312	-0.388158	-0.00284946	-0.310515	0.00387298	-0.412754	0.00555894	-0.363484	0.000886148	-0.368256	-0.00015486	-0.378039	0.0197965	-0.331708	0.0194119	-0.273603	-0.00290398	-0.34626	0.000417904	-0.48039	0.01185	-0.509124	0.00344743	-0.55396	-0.000621889	-0.45312	-0.00146797	-0.417144	0.0203875	-0.306725	0.0104246	-0.424122	-0.00150552	-0.29727	-0.00177934	-0.32502	-0.00063623	-0.366629	-0.0028019	-0.323175	0.00418864	-0.169016	-0.00031788	-0.354082	-0.000339258	-0.321193	0.000244495	-0.371188	0.00281645	-0.514825	0.00532283	-0.493383	-0.0967111	-0.00886585	-0.0196694	-0.183613	-0.00207745	-0.209954	0.00799723	-0.243273	0.0137936	-0.222414	0.0180605	-0.208661	0.0114868	0.0194426	0.0206981	0.0131502	0.0169363	0.00670943	-0.41948	0.024111	-0.389762	-0.00209779	-0.316257	-0.00202111	-0.318374	0.00156706	-0.539514	0.00166342	-0.548399	0.00266477	-0.520439	-0.00428322	0.534252	-0.00456544	0.542655	-0.00515777	0.524787	-0.000132081	-0.222269	-0.000283132	-0.227015	-0.00199186	-0.453834	-0.00125525	-0.101034	0.0116508	-0.226177	-0.00111165	0.213218	-0.00118181	0.222152	0.00130094	0.482733	0.000865822	0.0889278	-0.0131843	0.248744	-0.00250999	-0.738877	-0.00188457	-0.734293	-0.0020134	-0.750163	0.00413905	-0.488702	0.00465361	-0.407902	-0.00255053	-0.594082	0.000258564	-0.551593	0.00174642	0.761928	0.00101731	0.773217	0.000610191	0.793392	-0.00762229	0.50938	-0.00692733	0.373397	0.00205227	0.658044	-0.00527419	0.55982	-0.00279854	-0.88134	-0.000472505	-0.753016	-0.000438417	-0.72044	-0.00180034	-0.561793	-0.000547731	-0.604856	-0.00229092	-0.753364	-0.00165558	-0.763731	-0.00200459	-0.791621	-0.00147515	-0.752455	-0.00204682	-0.340764	-0.000464644	-0.781471	0.00506071	-0.498884	-0.00219176	-0.394647	0.00417312	-0.411466	-0.00232206	-0.628979	-0.00319567	-0.615991	-0.000601227	-0.546033	-0.000356229	-0.361894	-0.00144826	-0.494874	0.00103584	1	-0.00180446	0.764488	-0.00250224	0.730814	0.00132421	0.549774	-0.00117328	0.649648	0.00114585	0.777336	0.000560416	0.794797	0.000441266	0.826701	-0.000259507	0.781051	0.00131222	0.485948	-0.000763013	0.776161	-0.00810581	0.509713	0.0016051	0.414688	-0.0066136	0.372177	0.00157766	0.672958	0.00294571	0.73759	-0.00414104	0.546008	-0.00178621	0.360199	0.00105202	0.489424
pAN:DHS_Trynka_proxy_0_1000_ld_n100_p0_maf_common_block	-0.17809	-0.0130491	-0.784857	-0.130522	-0.73806	-0.151616	-0.397939	-0.147292	-0.775096	-0.085619	-0.730242	-0.0868264	-0.661706	-0.079739	-0.684737	-0.124039	-0.556061	-0.0290812	-0.428789	-0.0401426	-0.568025	-0.0341664	-0.464879	-0.0569111	-0.427367	-0.029867	-0.358994	-0.0383566	-0.562949	-0.0363693	-0.462811	-0.0598393	-0.529477	-0.0931834	-0.756938	-0.0625348	-0.785143	-0.0860346	-0.728629	-0.0541732	-0.731921	-0.0621836	-0.728668	-0.0647246	-0.896642	-0.082748	-0.865359	-0.060205	-0.848394	-0.100377	-0.853072	-0.103499	-0.781793	-0.0616093	-0.772867	-0.0733108	-0.540195	-0.0646951	-0.401755	-0.0733936	-0.624845	-0.0443507	-0.78909	-0.079833	-0.672466	-0.0547934	-0.79314	-0.0792909	-0.631537	-0.0427246	-0.768402	-0.070545	-0.719097	-0.0707305	-0.547279	-0.0467888	-0.505772	-0.0695043	-0.526637	-0.0775233	-0.677575	-0.0649649	-0.68291	-0.092428	-0.669847	-0.0980926	-0.854475	-0.176605	-0.430514	-0.0188238	-0.521881	-0.0482943	-0.800955	-0.111597	-0.686453	-0.0839134	-0.77856	-0.124768	-0.77761	-0.149867	-0.448951	-0.0292921	-0.389803	-0.0201103	-0.809102	-0.122772	-0.841694	-0.0880617	-0.730035	-0.061601	-0.910001	-0.119831	-0.898491	-0.148496	-0.911898	-0.175559	-0.356104	-0.0160483	-0.466423	-0.0278071	-0.776608	-0.122629	-0.858162	-0.112171	-0.714172	-0.126076	-0.660127	-0.141583	-0.293533	-0.0488621	-0.34158	-0.0672411	-0.671005	-0.0356734	-0.529584	-0.04537	-0.612422	-0.066669	-0.614605	-0.0530103	-0.486147	-0.464901	-0.0468623	-0.00529579	-0.0743501	-0.00946053	-0.288322	-0.00747591	-0.443101	-0.0236652	-0.341055	-0.048406	-0.451385	-0.429722	-0.350172	-0.277232	-0.241563	-0.626413	-0.0832653	-0.667992	-0.0537286	-0.459188	-0.150519	-0.565153	-0.0965147	-0.924779	-0.03726	-0.925607	-0.0326386	-0.917985	-0.0284534	0.923247	-0.00899494	0.926259	-0.0125237	0.917773	-0.0167673	-0.524899	-0.0130652	-0.780315	-0.0160086	-0.90415	-0.0950622	-0.781074	-0.00679841	-0.320609	0.00449799	0.388298	-0.00400711	0.718806	-0.00525106	0.91842	-0.0141045	0.681081	-0.0016954	0.278071	-0.00757958	-0.949491	-0.0792122	-0.932953	-0.073856	-0.95405	-0.0729694	-0.825187	-0.0115509	-0.789759	-0.0229783	-0.90738	-0.0988329	-0.896985	-0.0228359	0.970292	0.00334746	0.955814	0.00275881	0.979941	0.000927671	0.73541	-0.00458008	0.767742	-0.0056777	0.924407	0.00725175	0.778034	-0.0105997	-0.971154	-0.076979	-0.983886	-0.0547283	-0.975665	-0.0542308	-0.901595	-0.083144	-0.962272	-0.0608567	-0.947743	-0.0752178	-0.929154	-0.0765653	-0.949904	-0.0737428	-0.975204	-0.0574936	-0.904687	-0.0402889	-0.957434	-0.0622225	-0.800699	-0.00572159	-0.904189	-0.109705	-0.776146	-0.0196062	-0.905454	-0.0892275	-0.900596	-0.113954	-0.865123	-0.0178978	-0.269675	-0.0157017	-0.867883	-0.0298822	0.985404	-0.00180446	1	-0.0108625	0.991577	-0.00555515	0.932353	-0.0024539	0.984281	-0.0118126	0.967316	-0.00197781	0.949525	-0.00554994	0.975946	-0.00225691	0.962216	-0.00734979	0.94064	-0.00756333	0.943867	-0.00562995	0.701186	-0.00711673	0.914393	-0.00289106	0.766065	-0.00633076	0.924518	0.00139385	0.927249	-0.0180896	0.684992	-0.00867428	0.291485	0.00388878	0.884688	-0.013088
pAN:DHS_Trynka_proxy_0_1000_ld_n100_p0_maf_lf_block	0.00873941	-0.405722	0.0121548	-0.324807	0.0110743	-0.286856	0.0129258	-0.128875	0.0158014	-0.56397	0.0166661	-0.524599	0.0124596	-0.414684	0.0135195	-0.357291	0.0277487	-0.566417	0.0303216	-0.453262	0.0283278	-0.562582	0.0274468	-0.441182	0.029712	-0.552258	0.0324032	-0.436695	0.0280914	-0.569804	0.0239996	-0.449856	0.00986215	-0.328175	0.0238483	-0.626525	0.0187889	-0.647293	0.0255005	-0.63459	0.0243313	-0.700072	0.022997	-0.690297	0.0111334	-0.471567	0.0102373	-0.423448	0.0132379	-0.52108	0.0126981	-0.525662	0.024002	-0.661017	0.0221416	-0.679383	0.0161131	-0.375822	0.0157204	-0.319475	0.0232878	-0.516232	0.015552	-0.6022	0.0202475	-0.580578	0.0164172	-0.592743	0.0286233	-0.561213	0.0200353	-0.632629	0.0180464	-0.622916	0.0171919	-0.488935	0.012314	-0.388042	0.0124082	-0.404831	0.0153182	-0.555778	0.0135778	-0.541513	0.0127931	-0.499117	0.0102678	-0.326621	0.018929	-0.483253	0.00472734	-0.39941	0.0146483	-0.44639	0.0155011	-0.391867	0.0127431	-0.36256	0.0115921	-0.365587	0.0273401	-0.495484	0.0253455	-0.423962	0.00688404	-0.362344	0.0105291	-0.504772	0.0225538	-0.628229	0.0157928	-0.613286	0.0105181	-0.425766	0.00963025	-0.380968	0.0269057	-0.465651	0.0226128	-0.519194	0.0113895	-0.284581	0.0103307	-0.322809	0.0118964	-0.365947	0.0104187	-0.321149	0.0105201	-0.142125	0.00855279	-0.279372	0.0106013	-0.359128	0.00848927	-0.337849	0.0152518	-0.566008	0.0170032	-0.533491	-0.121087	-0.00474208	-0.0167228	-0.257538	0.000802745	-0.293627	0.0120135	-0.313217	0.0180836	-0.290066	0.0254035	-0.26382	0.016662	0.0281097	0.029112	0.019749	0.0232075	0.0177012	-0.520871	0.0366355	-0.48132	0.00755369	-0.265011	0.00853227	-0.274746	0.0107433	-0.5517	0.0105847	-0.571302	0.0114308	-0.603763	-0.0146265	0.648226	-0.0143115	0.648626	-0.0146301	0.652316	0.00836516	-0.163673	0.00834541	-0.168398	0.00429214	-0.38376	0.0062564	-0.0288779	0.0157497	-0.303957	-0.00871877	0.162417	-0.00940294	0.171748	-0.00505393	0.436964	-0.00612287	0.0237317	-0.0171336	0.341339	0.00549729	-0.673485	0.00537786	-0.631098	0.00598652	-0.718595	0.0122831	-0.530665	0.0134546	-0.457192	0.0045167	-0.519853	0.0107757	-0.59565	-0.00678022	0.75594	-0.00684452	0.73787	-0.00843779	0.831718	-0.0153265	0.554304	-0.0158785	0.49243	-0.00523547	0.576215	-0.0181387	0.641023	0.00522454	-0.679577	0.00765229	-0.868082	0.00775614	-0.799355	0.00396784	-0.501871	0.00648839	-0.748629	0.00538657	-0.716276	0.00528093	-0.669974	0.00549135	-0.749155	0.00647502	-0.698276	0.00590992	-0.297227	0.00738841	-0.616879	0.0126414	-0.545028	0.00430615	-0.339526	0.0125667	-0.458454	0.00449944	-0.544924	0.00332258	-0.509521	0.0100341	-0.584377	0.00638536	-0.286363	0.0050145	-0.285521	-0.00791843	0.764488	-0.0108625	1	-0.0114939	0.91147	-0.00527244	0.550799	-0.00885259	0.863178	-0.00683203	0.766522	-0.00668911	0.748949	-0.00776368	0.834598	-0.00915436	0.754284	-0.00725898	0.454651	-0.00926641	0.66863	-0.0150561	0.554966	-0.00550627	0.398161	-0.0150813	0.470259	-0.00532065	0.585777	-0.00431526	0.71468	-0.016209	0.605872	-0.00717004	0.286381	-0.00548833	0.271725
pAN:DHS_peaks_Trynka_proxy_0_1000_ld_n100_p0_maf_common_block	-0.192679	-0.0153461	-0.807362	-0.135881	-0.767394	-0.159546	-0.410649	-0.147946	-0.797494	-0.0893672	-0.754306	-0.0909119	-0.677178	-0.0820359	-0.703119	-0.12667	-0.578128	-0.0302073	-0.450074	-0.0404025	-0.591271	-0.0355708	-0.490765	-0.0578918	-0.453958	-0.0310692	-0.379614	-0.0384865	-0.585581	-0.0379708	-0.490535	-0.0620347	-0.556167	-0.0964786	-0.775614	-0.0651822	-0.811025	-0.0902325	-0.746322	-0.0559987	-0.754508	-0.0651383	-0.757549	-0.0680799	-0.888363	-0.0832839	-0.855676	-0.0607742	-0.864226	-0.104841	-0.868659	-0.108515	-0.797325	-0.0637988	-0.79665	-0.0768814	-0.559443	-0.0656871	-0.425568	-0.0746666	-0.640607	-0.0463524	-0.811488	-0.0835051	-0.697718	-0.05777	-0.812871	-0.0827058	-0.647187	-0.0444005	-0.791464	-0.0739748	-0.749565	-0.0748137	-0.564458	-0.0488364	-0.520626	-0.0723007	-0.54482	-0.0811946	-0.710809	-0.069184	-0.718189	-0.097361	-0.705747	-0.103231	-0.857583	-0.179559	-0.459201	-0.0205877	-0.524277	-0.049307	-0.82427	-0.118125	-0.70969	-0.0888708	-0.789198	-0.130101	-0.78881	-0.155632	-0.457591	-0.0296703	-0.391199	-0.0188113	-0.815246	-0.126348	-0.851969	-0.0907743	-0.753638	-0.0643427	-0.920494	-0.123786	-0.908552	-0.153123	-0.918923	-0.180794	-0.361158	-0.0153703	-0.493139	-0.0304047	-0.789136	-0.126749	-0.861298	-0.116368	-0.730667	-0.13164	-0.685838	-0.147768	-0.311941	-0.0501512	-0.367972	-0.0686127	-0.685463	-0.0379135	-0.546546	-0.0464501	-0.647221	-0.0706632	-0.647434	-0.0567574	-0.497043	-0.487271	-0.0510227	-0.00502212	-0.0776108	-0.00938224	-0.287064	-0.00726794	-0.44318	-0.0234119	-0.350563	-0.0510989	-0.482383	-0.425921	-0.352328	-0.274846	-0.24587	-0.633691	-0.0845511	-0.673707	-0.0539544	-0.474644	-0.15227	-0.586485	-0.0985947	-0.899756	-0.0372432	-0.900311	-0.0324986	-0.893134	-0.0284319	0.905842	-0.00996829	0.907811	-0.0135941	0.898916	-0.0179838	-0.521733	-0.0138356	-0.772973	-0.0167643	-0.873848	-0.0975779	-0.764792	-0.00694199	-0.332181	0.00466779	0.394146	-0.00396144	0.720466	-0.00541691	0.892114	-0.0151025	0.672102	-0.00175298	0.292321	-0.00774465	-0.926125	-0.0797954	-0.906112	-0.0739639	-0.929538	-0.0742372	-0.823346	-0.0121406	-0.771098	-0.0218334	-0.877907	-0.0982732	-0.885619	-0.0241232	0.95346	0.00287252	0.934981	0.0021812	0.963788	0.000474113	0.745833	-0.00458462	0.751966	-0.007054	0.8985	0.0065444	0.791574	-0.0104815	-0.95328	-0.0790758	-0.966492	-0.0561195	-0.967455	-0.0561556	-0.872558	-0.0839874	-0.940841	-0.062502	-0.923747	-0.0757103	-0.901655	-0.0765045	-0.924377	-0.0747823	-0.962398	-0.0601811	-0.879676	-0.0410778	-0.949324	-0.0651077	-0.802144	-0.00612248	-0.873037	-0.11163	-0.756227	-0.0183738	-0.875414	-0.0885323	-0.867167	-0.114795	-0.860217	-0.0193545	-0.293994	-0.0160167	-0.846496	-0.028091	0.979293	-0.00250224	0.991577	-0.0114939	1	-0.00567201	0.909461	-0.00274796	0.971909	-0.0122153	0.949846	-0.00250268	0.927611	-0.00617269	0.958324	-0.00307565	0.964721	-0.00775897	0.923018	-0.00869207	0.947768	-0.00619849	0.714296	-0.00718895	0.890135	-0.00475919	0.748759	-0.00768013	0.898479	0.000523325	0.899358	-0.0199371	0.707947	-0.00827107	0.317302	0.0036438	0.866118	-0.0124003
pAN:DHS_peaks_Trynka_proxy_0_1000_ld_n100_p0_maf_lf_block	0.00419733	-0.373296	0.00479267	-0.316303	0.0042229	-0.298842	0.00964173	-0.107341	0.00875749	-0.521699	0.00962982	-0.485577	0.0047021	-0.40028	0.00668964	-0.359711	0.0218157	-0.520214	0.0250159	-0.412973	0.0215997	-0.515627	0.0214995	-0.408738	0.0231971	-0.506989	0.0269297	-0.401885	0.0213215	-0.52029	0.0168815	-0.421589	0.00518238	-0.28505	0.0170822	-0.565168	0.0116167	-0.608074	0.0193296	-0.567858	0.0176646	-0.642871	0.0161137	-0.660745	0.00595825	-0.433531	0.00596382	-0.40392	0.00547072	-0.517238	0.00517205	-0.525012	0.0174755	-0.604597	0.0153866	-0.649267	0.0121442	-0.312235	0.0119286	-0.267253	0.0166483	-0.450505	0.00874447	-0.575884	0.013522	-0.532119	0.00972788	-0.560511	0.0217272	-0.493943	0.0128346	-0.587946	0.0109746	-0.5905	0.0111814	-0.438599	0.00663607	-0.358268	0.00662124	-0.382778	0.0077796	-0.527911	0.0064145	-0.527445	0.00553259	-0.492625	0.00292976	-0.326143	0.0133574	-0.446311	0.000681263	-0.34882	0.00729538	-0.445513	0.00838122	-0.392741	0.00510042	-0.361306	0.00430336	-0.367362	0.0230567	-0.41904	0.0215649	-0.353764	-0.0005508	-0.367878	0.00476636	-0.486514	0.0161347	-0.57249	0.0092244	-0.579986	0.00398355	-0.431416	0.0030543	-0.393881	0.0231498	-0.395728	0.0158953	-0.472885	0.00364543	-0.285574	0.00324946	-0.331149	0.00314052	-0.357052	0.0014125	-0.322474	0.00725413	-0.139237	0.00442188	-0.266025	0.0059933	-0.321133	0.00480242	-0.296012	0.00832409	-0.541323	0.0104212	-0.519031	-0.109179	-0.00906983	-0.0206072	-0.223238	-0.000519583	-0.28501	0.00920303	-0.258362	0.0154883	-0.2556	0.0228124	-0.233452	0.0134513	0.0245895	0.0249935	0.0168903	0.0201838	0.0116934	-0.455989	0.0304905	-0.427092	0.00215316	-0.256518	0.00209851	-0.272848	0.00637788	-0.476761	0.0062323	-0.491401	0.00689192	-0.524058	-0.00945566	0.568979	-0.00933446	0.565599	-0.00974518	0.566539	0.00607525	-0.168425	0.00531233	-0.173032	0.000214269	-0.390501	0.00229149	-0.0314064	0.0140843	-0.244091	-0.00593653	0.169615	-0.00592061	0.178771	-0.00080903	0.448183	-0.00273269	0.0272428	-0.0155695	0.266941	0.00173694	-0.633307	0.00152048	-0.58639	0.00192181	-0.655372	0.00846351	-0.489349	0.00904751	-0.363376	0.0012571	-0.499792	0.00699387	-0.540884	-0.00261614	0.706446	-0.00281363	0.691337	-0.00361522	0.755297	-0.0111843	0.500512	-0.0113168	0.399087	-0.00161122	0.547355	-0.0128159	0.576058	0.000993781	-0.640996	0.00291121	-0.795014	0.00249496	-0.818365	0.000135595	-0.506007	0.00213102	-0.760561	0.00176464	-0.672589	0.0014786	-0.615892	0.00144617	-0.68488	0.0017794	-0.670224	0.0015098	-0.277908	0.00247863	-0.588018	0.00884018	-0.496756	0.000173105	-0.353287	0.0082467	-0.365249	0.00127815	-0.518036	0.000123709	-0.485507	0.00668865	-0.536673	0.00350151	-0.25197	0.00122043	-0.245661	-0.00310468	0.730814	-0.00555515	0.91147	-0.00567201	1	-0.000902671	0.55416	-0.0040863	0.8794	-0.00282657	0.710982	-0.00276552	0.691422	-0.00322475	0.758433	-0.00370153	0.722118	-0.00247307	0.438107	-0.00383086	0.649042	-0.0109352	0.498251	-0.00089911	0.409257	-0.0106574	0.382516	-0.00178393	0.548637	-0.000888288	0.688947	-0.0114116	0.550719	-0.0047358	0.248903	-0.00137075	0.235929
pAN:Enhancer_Hoffman_proxy_0_1000_ld_n100_p0_maf_common_block	-0.097506	-0.00893921	-0.660105	-0.100911	-0.579535	-0.111064	-0.288428	-0.123675	-0.602842	-0.0666697	-0.541637	-0.0649456	-0.54886	-0.0668207	-0.557984	-0.101602	-0.385654	-0.0238841	-0.270644	-0.0343739	-0.395024	-0.0276421	-0.294085	-0.0463782	-0.246492	-0.024828	-0.206952	-0.033995	-0.39135	-0.0288223	-0.295752	-0.0463414	-0.365621	-0.0715519	-0.578016	-0.047835	-0.598883	-0.0654554	-0.546237	-0.0414626	-0.530391	-0.046794	-0.527223	-0.0487902	-0.872943	-0.0738002	-0.84461	-0.0539999	-0.731829	-0.0814485	-0.753095	-0.0837205	-0.612875	-0.0483712	-0.586653	-0.0561758	-0.382841	-0.051373	-0.255496	-0.0584107	-0.454708	-0.0329349	-0.632682	-0.0636085	-0.494474	-0.0433806	-0.653313	-0.0640554	-0.457946	-0.0327271	-0.593477	-0.0548074	-0.529904	-0.0540494	-0.403293	-0.0364823	-0.398815	-0.0540086	-0.412567	-0.0595259	-0.497495	-0.0501935	-0.499728	-0.0712203	-0.490283	-0.0759769	-0.773458	-0.144209	-0.269997	-0.0148352	-0.442822	-0.0395868	-0.679887	-0.08406	-0.569732	-0.0647914	-0.684732	-0.0967483	-0.683828	-0.116903	-0.29723	-0.0204248	-0.26288	-0.0145568	-0.709131	-0.0969859	-0.748084	-0.0742599	-0.539582	-0.0476395	-0.785657	-0.0950978	-0.811154	-0.12135	-0.830294	-0.140601	-0.229761	-0.0114911	-0.304129	-0.0211448	-0.666889	-0.0968917	-0.794494	-0.0879205	-0.608914	-0.0973996	-0.528939	-0.105208	-0.202054	-0.0388132	-0.22523	-0.0556137	-0.600813	-0.0283991	-0.459764	-0.0410065	-0.4212	-0.052548	-0.434537	-0.0406126	-0.352051	-0.29768	-0.0212874	-0.00820226	-0.0335199	-0.0102857	-0.232287	-0.00719916	-0.367569	-0.019934	-0.230125	-0.0297276	-0.287527	-0.379098	-0.259996	-0.217755	-0.150942	-0.472283	-0.0620579	-0.501757	-0.0425324	-0.345666	-0.12415	-0.426613	-0.0789932	-0.915155	-0.0330849	-0.914617	-0.0291052	-0.907516	-0.0253058	0.870221	-0.00315264	0.880719	-0.00602911	0.880423	-0.00912052	-0.496585	-0.0102792	-0.752215	-0.0132556	-0.952958	-0.0791176	-0.766327	-0.00586886	-0.212067	0.00203323	0.33281	-0.00211958	0.664804	-0.00261059	0.963985	-0.00589947	0.649988	-0.00091629	0.165149	-0.0037513	-0.973277	-0.0716961	-0.979745	-0.0685081	-0.97238	-0.0624665	-0.762957	-0.0119632	-0.708611	-0.020943	-0.966994	-0.0912682	-0.869191	-0.0207703	0.966755	0.00630412	0.982342	0.00612019	0.965591	0.00421518	0.634927	-0.000598233	0.667119	-0.00172051	0.975994	0.00928225	0.635996	-0.00475921	-0.965771	-0.0618436	-0.954302	-0.0460622	-0.937712	-0.045612	-0.990225	-0.0755613	-0.972674	-0.0528165	-0.97271	-0.068309	-0.979479	-0.0711901	-0.974578	-0.0641845	-0.945468	-0.0457758	-0.928118	-0.0332706	-0.920886	-0.047735	-0.723864	-0.00723346	-0.962955	-0.0919049	-0.69805	-0.0175678	-0.967077	-0.0832881	-0.969353	-0.0978712	-0.818281	-0.0161134	-0.163722	-0.0131452	-0.938586	-0.0316021	0.936385	0.00132421	0.932353	-0.00527244	0.909461	-0.000902671	1	0.00173589	0.964493	-0.00535083	0.969883	0.00175749	0.98494	-0.000964307	0.971729	0.00240966	0.874387	-0.00220339	0.941499	-0.00259377	0.870466	-0.00129516	0.59104	-0.00278125	0.960139	0.00359831	0.673486	-0.00287156	0.978669	0.00411742	0.977505	-0.0096014	0.522089	-0.00381924	0.180267	0.00367405	0.924984	-0.0143438
pAN:Enhancer_Hoffman_proxy_0_1000_ld_n100_p0_maf_lf_block	0.00113132	-0.261937	0.00203159	-0.258477	0.00200799	-0.2566	0.00879776	-0.0659317	0.00246503	-0.383865	0.00215453	-0.36624	-0.00508604	-0.292568	-0.0012137	-0.278398	0.0120676	-0.320146	0.0158317	-0.229172	0.0117746	-0.320114	0.0129535	-0.230774	0.01249	-0.315381	0.0167279	-0.226092	0.0117657	-0.323865	0.00935432	-0.251208	0.00504345	-0.186593	0.00917853	-0.380096	0.00399877	-0.441841	0.0110221	-0.371544	0.0103857	-0.424438	0.00901683	-0.428602	-0.00468266	-0.436715	-0.0028031	-0.399325	-0.0026154	-0.485642	-0.00350891	-0.624192	0.00921715	-0.415744	0.00803172	-0.436524	0.00971003	-0.173857	0.0102276	-0.136507	0.0097971	-0.250868	0.000649308	-0.457781	0.00497226	-0.366526	0.00103353	-0.460095	0.0128623	-0.283219	0.00424637	-0.428877	0.00335102	-0.458046	0.00508762	-0.312996	0.00266259	-0.264863	0.00232348	-0.289064	0.000197897	-0.412093	-0.00118586	-0.438598	-0.00220018	-0.42421	-0.00246852	-0.259971	0.00506563	-0.295585	0.000895102	-0.240868	0.00157053	-0.345884	0.00256622	-0.301968	0.000391375	-0.278218	0.000407385	-0.287914	0.0173523	-0.203726	0.0185485	-0.142013	-0.00441105	-0.298352	-0.00363982	-0.47681	0.0074223	-0.398925	0.00133804	-0.469255	-0.000960959	-0.4427	-0.00171134	-0.374461	0.0181005	-0.188845	0.00479637	-0.33991	-0.00339653	-0.237856	-0.00355043	-0.265129	-0.00162284	-0.292819	0.000757952	-0.256712	-0.000689611	-0.135297	-0.00632633	-0.3936	-2.20184e-05	-0.241621	-5.44511e-05	-0.23567	-0.00166146	-0.453564	0.00190226	-0.435419	-0.0640103	-0.00595657	-0.0134947	-0.10851	-0.00112383	-0.186709	0.00676051	-0.151052	0.0120281	-0.138352	0.0150331	-0.15531	0.00824755	0.0133958	0.0164043	0.0118692	0.0149158	0.00926996	-0.268109	0.0188578	-0.249975	1.57509e-05	-0.197987	-0.00236939	-0.212985	0.00149025	-0.313584	0.00156576	-0.315095	0.00276167	-0.32633	-0.00450843	0.345608	-0.00423176	0.34224	-0.00456303	0.34663	-0.00169458	-0.117772	-0.00192888	-0.122075	-0.000410759	-0.354372	-0.000303597	-0.0166559	0.00824418	-0.139705	-0.000701051	0.115876	-1.93517e-05	0.122695	0.000231872	0.404106	0.000702034	0.0126942	-0.00924226	0.1556	-0.00341173	-0.535379	-0.00235713	-0.509447	-0.00228203	-0.491605	-0.00128293	-0.33187	0.00587074	-0.163998	-0.00412167	-0.478853	-0.00286456	-0.400377	0.00206446	0.56744	0.00163769	0.594651	0.000299188	0.538384	-0.00296531	0.341396	-0.00863941	0.154336	0.00340861	0.51632	-0.00149843	0.436653	-0.00200293	-0.494678	5.08673e-05	-0.507847	-7.27723e-05	-0.500353	-0.00203989	-0.849285	-0.000550113	-0.477528	-0.00320156	-0.559372	-0.00201613	-0.542878	-0.00196761	-0.524978	-0.000703777	-0.561898	-8.52455e-05	-0.20124	-2.68329e-05	-0.480532	-7.06978e-05	-0.33598	-0.000715578	-0.258448	0.00548448	-0.153599	-0.0038725	-0.497215	-0.00281855	-0.459489	-0.00501787	-0.427797	-0.0036924	-0.392888	-0.00267621	-0.108705	0.000631786	0.549774	-0.0024539	0.550799	-0.00274796	0.55416	0.00173589	1	-0.00115155	0.523975	0.00190472	0.576893	0.00136921	0.59891	0.00055417	0.559454	-0.00127073	0.620494	-0.000406237	0.325197	-0.000979996	0.525248	-0.00298603	0.335092	0.000374155	0.283345	-0.00784978	0.143556	0.00309009	0.518137	0.00301671	0.652009	0.00108591	0.44516	0.00196665	0.385389	0.0019075	0.103269
pAN:FetalDHS_Trynka_proxy_0_1000_ld_n100_p0_maf_common_block	-0.143951	-0.00983223	-0.737489	-0.115916	-0.67819	-0.131075	-0.359656	-0.13663	-0.708	-0.0756148	-0.65824	-0.0750308	-0.621396	-0.0739309	-0.641062	-0.114304	-0.490186	-0.026335	-0.36865	-0.0375375	-0.500354	-0.0304248	-0.398193	-0.0515525	-0.355586	-0.0272627	-0.299765	-0.0363402	-0.495437	-0.0320468	-0.39671	-0.0525422	-0.46967	-0.0829924	-0.686435	-0.05418	-0.71215	-0.0748916	-0.656877	-0.0470527	-0.652862	-0.0540897	-0.650959	-0.0563987	-0.894926	-0.0784621	-0.865655	-0.0572168	-0.804744	-0.0897916	-0.811194	-0.0921602	-0.718129	-0.054976	-0.710751	-0.0651024	-0.485412	-0.0587096	-0.348321	-0.0666478	-0.553926	-0.0378709	-0.730592	-0.0710595	-0.602025	-0.0484416	-0.741828	-0.0711304	-0.562977	-0.0370439	-0.702583	-0.0621	-0.646524	-0.061773	-0.490547	-0.0412756	-0.466007	-0.0618077	-0.484622	-0.0684685	-0.60781	-0.0568346	-0.611865	-0.0815136	-0.600833	-0.0867054	-0.831012	-0.161987	-0.366194	-0.0163319	-0.491612	-0.0426197	-0.755894	-0.0972533	-0.641378	-0.0742766	-0.749929	-0.110787	-0.746675	-0.133522	-0.38715	-0.0241026	-0.339824	-0.0170011	-0.772728	-0.109261	-0.813318	-0.0809077	-0.653852	-0.0537188	-0.865248	-0.107171	-0.872409	-0.13509	-0.89244	-0.159054	-0.305011	-0.0131482	-0.39836	-0.0231634	-0.741534	-0.110003	-0.845824	-0.100114	-0.678347	-0.111852	-0.608066	-0.122873	-0.258409	-0.0448066	-0.297126	-0.0623925	-0.642275	-0.0310103	-0.510715	-0.0435078	-0.533325	-0.0586108	-0.542003	-0.0456369	-0.431934	-0.397291	-0.0328386	-0.00631061	-0.0543833	-0.00949443	-0.26478	-0.00702309	-0.41046	-0.0218933	-0.297102	-0.038119	-0.390812	-0.406034	-0.318553	-0.254478	-0.208426	-0.565023	-0.0723283	-0.603081	-0.0485126	-0.42044	-0.13907	-0.519387	-0.0894833	-0.931836	-0.0346197	-0.932193	-0.0303602	-0.924465	-0.0261626	0.91118	-0.00694291	0.916544	-0.0101963	0.910568	-0.0139846	-0.522217	-0.0118052	-0.782605	-0.0146872	-0.940962	-0.0863099	-0.790373	-0.00642028	-0.277442	0.00374515	0.370225	-0.00342731	0.706688	-0.00440265	0.949299	-0.0121875	0.679252	-0.00144715	0.230945	-0.00604616	-0.973436	-0.0749744	-0.966557	-0.0709787	-0.976883	-0.0671102	-0.810045	-0.0113718	-0.763676	-0.0216615	-0.948676	-0.094788	-0.889618	-0.020883	0.981268	0.00383334	0.979125	0.00343966	0.986511	0.00161573	0.699483	-0.0028028	0.735163	-0.00430979	0.961067	0.00727534	0.719947	-0.00836448	-0.978516	-0.0686497	-0.982906	-0.0499538	-0.97196	-0.049549	-0.943109	-0.0790393	-0.986638	-0.0568833	-0.972703	-0.0713533	-0.964837	-0.0739067	-0.975595	-0.0686711	-0.974799	-0.0509085	-0.930142	-0.0365068	-0.949701	-0.0543029	-0.779444	-0.00619449	-0.943816	-0.0998533	-0.751244	-0.0182403	-0.947757	-0.0863886	-0.943786	-0.106475	-0.848142	-0.0162872	-0.226975	-0.0144906	-0.910815	-0.0312553	0.97448	-0.00117328	0.984281	-0.00885259	0.971909	-0.0040863	0.964493	-0.00115155	1	-0.00933308	0.980745	-0.00119919	0.976431	-0.00428104	0.986964	-0.000791548	0.937424	-0.00545974	0.954125	-0.00617835	0.920822	-0.00431954	0.661075	-0.00520445	0.942742	-0.00133506	0.736757	-0.00522911	0.96178	0.00175033	0.959611	-0.015173	0.615304	-0.00677651	0.24782	0.00361882	0.921747	-0.0142397
pAN:FetalDHS_Trynka_proxy_0_1000_ld_n100_p0_maf_lf_block	0.00455631	-0.35537	0.0118529	-0.319154	0.0118055	-0.292392	0.0143639	-0.116431	0.0135152	-0.500109	0.0144512	-0.468305	0.0082269	-0.384194	0.0124728	-0.339254	0.0230545	-0.489745	0.026065	-0.382786	0.023284	-0.48555	0.0234235	-0.376969	0.0239778	-0.478436	0.0281408	-0.374406	0.0231934	-0.489523	0.0200162	-0.378707	0.00883296	-0.288693	0.0213995	-0.53229	0.0170088	-0.572955	0.0230011	-0.534923	0.0221784	-0.609679	0.0207015	-0.615406	0.0107298	-0.451809	0.00986635	-0.416563	0.0111607	-0.492479	0.0114882	-0.500341	0.0214061	-0.582566	0.0197053	-0.657782	0.0157093	-0.305186	0.0148862	-0.260594	0.0202486	-0.424524	0.0135561	-0.55129	0.0172516	-0.507936	0.0139106	-0.537214	0.0241156	-0.466293	0.0173096	-0.563454	0.0156174	-0.568535	0.0138687	-0.426162	0.00922198	-0.356644	0.00941756	-0.381718	0.0118679	-0.51139	0.011113	-0.516367	0.0104362	-0.485838	0.00978352	-0.317019	0.0139658	-0.420894	0.00258104	-0.331187	0.0134539	-0.433267	0.0124225	-0.390422	0.0103914	-0.351056	0.0102353	-0.363549	0.024843	-0.38846	0.0231919	-0.318762	0.00604978	-0.347726	0.0101225	-0.476342	0.0203083	-0.538035	0.0153316	-0.55331	0.0097335	-0.425265	0.00996994	-0.401108	0.0239447	-0.363702	0.0170523	-0.455337	0.0104124	-0.283923	0.00824978	-0.315653	0.00725385	-0.360934	0.00706361	-0.333043	0.00992251	-0.136984	0.00640992	-0.270091	0.00839993	-0.335676	0.00626742	-0.310351	0.0135422	-0.517386	0.0160474	-0.482794	-0.099701	-0.00547522	-0.0196699	-0.188761	-0.000241978	-0.255596	0.0108129	-0.245513	0.017898	-0.248309	0.0236113	-0.230301	0.0155444	0.0265904	0.0268048	0.0160552	0.0204096	0.0163436	-0.420822	0.0351427	-0.399151	0.00710393	-0.240174	0.00711918	-0.259552	0.0108298	-0.415802	0.0108122	-0.429027	0.0111106	-0.462645	-0.0147718	0.503114	-0.0145759	0.494895	-0.0145579	0.496879	0.00989953	-0.159122	0.00952914	-0.160877	0.00411597	-0.40439	0.0081137	-0.018124	0.0145494	-0.229273	-0.00911704	0.160031	-0.00980261	0.165296	-0.00513284	0.466044	-0.00791712	0.0145372	-0.0157332	0.254419	0.00665803	-0.582487	0.00577615	-0.531699	0.00665634	-0.604847	0.0115493	-0.452401	0.0136317	-0.29885	0.00571945	-0.469638	0.01111	-0.506014	-0.00794979	0.656065	-0.00754361	0.632684	-0.00900428	0.706092	-0.0133252	0.464911	-0.0164544	0.335007	-0.00635864	0.512597	-0.0172813	0.534622	0.00628941	-0.574681	0.00838444	-0.744851	0.00821991	-0.738202	0.00409329	-0.475484	0.00684802	-0.824594	0.00659186	-0.625817	0.00567335	-0.568864	0.00597209	-0.64027	0.00746315	-0.643316	0.00584755	-0.267838	0.00860011	-0.569035	0.011683	-0.462153	0.00412604	-0.359431	0.0129223	-0.29667	0.00563863	-0.485769	0.00392771	-0.459637	0.01114	-0.510224	0.00426618	-0.254446	0.00468424	-0.233628	-0.00953375	0.649648	-0.0118126	0.863178	-0.0122153	0.8794	-0.00535083	0.523975	-0.00933308	1	-0.00803421	0.665789	-0.00739534	0.641769	-0.0084075	0.715495	-0.0103185	0.701699	-0.00781606	0.417383	-0.0104181	0.641055	-0.0130226	0.467005	-0.00556999	0.420169	-0.0155761	0.313279	-0.00643735	0.515651	-0.00549146	0.663416	-0.0160929	0.526023	-0.00574993	0.251525	-0.00519578	0.220427
pAN:H3K27ac_Hnisz_proxy_0_1000_ld_n100_p0_maf_common_block	-0.143608	-0.0110672	-0.710652	-0.11036	-0.641878	-0.122065	-0.341938	-0.13266	-0.69832	-0.0734807	-0.639025	-0.0726691	-0.61427	-0.0738794	-0.63025	-0.112495	-0.477845	-0.0262828	-0.349954	-0.0369688	-0.486264	-0.0303539	-0.38589	-0.0508091	-0.336619	-0.0272533	-0.280596	-0.0360146	-0.47984	-0.0317557	-0.380376	-0.0514349	-0.456111	-0.0791969	-0.668036	-0.0527107	-0.692668	-0.0726962	-0.639024	-0.0456805	-0.620499	-0.0518547	-0.618294	-0.0540203	-0.897525	-0.0794495	-0.865626	-0.0582858	-0.789007	-0.0880182	-0.795749	-0.0889484	-0.696976	-0.0533872	-0.671081	-0.0622608	-0.475695	-0.0561978	-0.340922	-0.0642236	-0.528261	-0.0363578	-0.735786	-0.0714662	-0.596284	-0.0484498	-0.738343	-0.0711465	-0.539149	-0.0360526	-0.688248	-0.0611619	-0.633677	-0.0604132	-0.477656	-0.0409742	-0.450047	-0.0603111	-0.466692	-0.0662519	-0.600394	-0.0566958	-0.599803	-0.0798919	-0.590165	-0.0849605	-0.812912	-0.159081	-0.365136	-0.0169109	-0.48933	-0.042438	-0.728322	-0.0921453	-0.611136	-0.0703518	-0.733679	-0.106011	-0.724575	-0.128306	-0.359005	-0.0220101	-0.314213	-0.0152741	-0.765326	-0.105559	-0.822468	-0.0817059	-0.639149	-0.0523007	-0.849067	-0.104434	-0.860316	-0.130972	-0.87297	-0.153994	-0.281543	-0.0116522	-0.388744	-0.0236615	-0.724873	-0.107345	-0.839151	-0.0981016	-0.66507	-0.109026	-0.58037	-0.116064	-0.24838	-0.0434971	-0.300955	-0.0610559	-0.647901	-0.0310736	-0.510724	-0.0440682	-0.519804	-0.0578781	-0.526347	-0.0453185	-0.413785	-0.406195	-0.0316972	-0.0068905	-0.0473243	-0.00969058	-0.244023	-0.00715005	-0.389909	-0.0208985	-0.286183	-0.0359765	-0.413147	-0.389199	-0.290185	-0.233578	-0.177628	-0.538805	-0.0689096	-0.57713	-0.0475538	-0.409119	-0.135652	-0.507171	-0.0879763	-0.935784	-0.0344714	-0.936705	-0.0300744	-0.927439	-0.0260188	0.906826	-0.00514409	0.914027	-0.0082463	0.910671	-0.0116998	-0.532963	-0.0120104	-0.800158	-0.014868	-0.943706	-0.0843004	-0.788385	-0.00666606	-0.278799	0.00274653	0.375575	-0.0025918	0.72189	-0.00343955	0.948507	-0.00844717	0.680395	-0.000861447	0.232458	-0.00480316	-0.992847	-0.076196	-0.979931	-0.0722086	-0.986731	-0.0668129	-0.83318	-0.012195	-0.758672	-0.0215209	-0.967375	-0.0961532	-0.908101	-0.0214878	0.99908	0.00649445	0.990629	0.00580153	0.99137	0.00359839	0.718739	-0.0018275	0.725076	-0.00311762	0.977643	0.00932001	0.728938	-0.00679205	-0.982282	-0.0676306	-0.97467	-0.0493277	-0.9595	-0.0487311	-0.954096	-0.0778482	-0.977677	-0.0564572	-0.992889	-0.0722814	-0.978142	-0.0748137	-0.985638	-0.0682124	-0.97825	-0.0495802	-0.928948	-0.0360923	-0.948989	-0.0530605	-0.803058	-0.00699762	-0.945199	-0.0977869	-0.748306	-0.0180265	-0.966648	-0.0875299	-0.952806	-0.105921	-0.872829	-0.0173053	-0.243924	-0.0141893	-0.921051	-0.0325823	0.971835	0.00114585	0.967316	-0.00683203	0.949846	-0.00282657	0.969883	0.00190472	0.980745	-0.00803421	1	0.00148237	0.989371	-0.00172245	0.994016	0.00155186	0.93635	-0.00303607	0.949419	-0.00362744	0.915977	-0.00209992	0.682057	-0.00408158	0.941733	0.00255063	0.728856	-0.00417922	0.979303	0.00392241	0.96764	-0.0114444	0.631479	-0.00516733	0.265345	0.00388801	0.927877	-0.0139147
pAN:H3K27ac_Hnisz_proxy_0_1000_ld_n100_p0_maf_lf_block	0.00279708	-0.378292	-0.000154626	-0.318624	-0.000957434	-0.275718	0.00727353	-0.118505	0.00377368	-0.528601	0.0033662	-0.493936	-0.00279594	-0.455947	-0.00144257	-0.403954	0.0195322	-0.504312	0.0244548	-0.373556	0.0192465	-0.504385	0.0195582	-0.371495	0.0220702	-0.491465	0.0266626	-0.361991	0.0186858	-0.510477	0.0136913	-0.393041	0.0020897	-0.298591	0.0126982	-0.572011	0.00588698	-0.620695	0.0160028	-0.564092	0.0134505	-0.609433	0.011881	-0.608851	-0.00133253	-0.511022	-0.00102968	-0.459981	-0.0017916	-0.560004	-0.00132927	-0.561251	0.0128736	-0.605556	0.0105313	-0.606976	0.00973999	-0.306637	0.00993732	-0.26332	0.0140063	-0.408072	-0.000194197	-0.696912	0.00611738	-0.594653	0.00181041	-0.638692	0.0193383	-0.474088	0.00629703	-0.632076	0.00484263	-0.632169	0.00728003	-0.458348	0.00279865	-0.369189	0.00242458	-0.386015	0.00166144	-0.597371	-0.000584448	-0.587972	-0.00117061	-0.544784	-0.00399365	-0.358221	0.0106655	-0.463981	4.48514e-05	-0.330715	0.00236421	-0.457764	0.00291815	-0.413416	-9.96277e-05	-0.403399	-0.00112349	-0.399382	0.0233913	-0.363712	0.0240194	-0.273528	-0.00682585	-0.393176	-0.00476952	-0.623703	0.011647	-0.580624	0.00295113	-0.598705	-0.00181973	-0.480923	-0.00226464	-0.420779	0.0252996	-0.322152	0.0116684	-0.49578	-0.00356318	-0.329579	-0.00387895	-0.352882	-0.00210777	-0.401026	-0.00295369	-0.338195	0.00296191	-0.165347	-0.00072136	-0.337509	-0.00013537	-0.379164	0.00014292	-0.375589	0.00205266	-0.56713	0.00550562	-0.524573	-0.100507	-0.00853405	-0.0193939	-0.172344	-0.00158124	-0.237754	0.00957103	-0.234913	0.0147879	-0.270189	0.0212884	-0.23172	0.0124823	0.021733	0.0233072	0.0169961	0.0192446	0.00958632	-0.420303	0.0256222	-0.414718	-0.00209677	-0.312609	-0.00264251	-0.327799	0.00203818	-0.449789	0.00213505	-0.457947	0.00370657	-0.471183	-0.00586908	0.525757	-0.00578576	0.516443	-0.00652963	0.501713	-0.000208518	-0.258081	-0.00103174	-0.251052	-0.00251955	-0.424179	-0.0021542	-0.11887	0.0142849	-0.249861	-0.00117267	0.255795	-0.000288678	0.260499	0.00216926	0.458217	0.00141293	0.116027	-0.0157865	0.279866	-0.00314765	-0.866381	-0.00218252	-0.718975	-0.00238127	-0.74837	0.00396443	-0.541641	0.00530349	-0.300707	-0.00349313	-0.713261	0.0011584	-0.590475	0.00202109	0.971818	0.00121464	0.846814	0.000517838	0.857747	-0.00776442	0.563493	-0.00919457	0.322504	0.00287463	0.77595	-0.00784081	0.629758	-0.0029036	-0.699883	-0.000396328	-0.716461	-0.000398989	-0.666412	-0.00198745	-0.544142	-0.000658544	-0.632616	-0.00283491	-0.932349	-0.00189437	-0.778375	-0.00232748	-0.809449	-0.00206538	-0.746166	-0.00118114	-0.291456	-0.000950655	-0.685227	0.00493574	-0.551328	-0.00252755	-0.379264	0.00442945	-0.295301	-0.00317837	-0.749472	-0.00330616	-0.515358	-5.79508e-05	-0.618512	0.000434407	-0.340601	-0.00142711	-0.39619	0.00120176	0.777336	-0.00197781	0.766522	-0.00250268	0.710982	0.00175749	0.576893	-0.00119919	0.665789	0.00148237	1	0.000865992	0.867993	0.000730549	0.892175	0.0003329	0.79738	0.000607797	0.458629	-0.000274759	0.756788	-0.00804282	0.564433	0.00233198	0.418347	-0.0082897	0.304272	0.00237226	0.793721	0.00337139	0.69586	-0.00565328	0.644463	-0.00217597	0.334052	0.000870278	0.395778
pAN:H3K27ac_PGC2_proxy_0_1000_ld_n100_p0_maf_common_block	-0.132402	-0.0108049	-0.677268	-0.101441	-0.594016	-0.109252	-0.320326	-0.124596	-0.640725	-0.0672546	-0.581095	-0.066046	-0.582923	-0.0684914	-0.597178	-0.104216	-0.427134	-0.0243352	-0.307491	-0.0346511	-0.437393	-0.0280502	-0.337403	-0.0474098	-0.285204	-0.0249194	-0.241239	-0.0339165	-0.43619	-0.0294037	-0.346395	-0.0480157	-0.412723	-0.073523	-0.620024	-0.0485169	-0.636247	-0.0660873	-0.590362	-0.0421604	-0.567752	-0.0470289	-0.564506	-0.0489087	-0.888766	-0.075513	-0.856368	-0.055511	-0.751256	-0.081087	-0.757594	-0.0816737	-0.651023	-0.04918	-0.620995	-0.056468	-0.425921	-0.0524185	-0.297523	-0.0600277	-0.495665	-0.0338073	-0.672498	-0.0651625	-0.540358	-0.0446563	-0.699915	-0.0665374	-0.502176	-0.0335649	-0.633095	-0.0557363	-0.567429	-0.0545031	-0.449492	-0.0384073	-0.44305	-0.0569725	-0.457751	-0.0625012	-0.538937	-0.0515542	-0.533923	-0.0723091	-0.524334	-0.0770558	-0.798063	-0.147496	-0.308457	-0.0152473	-0.486325	-0.0399571	-0.697086	-0.0836802	-0.586033	-0.064317	-0.714224	-0.0976392	-0.708116	-0.118056	-0.341685	-0.0211481	-0.306566	-0.0158176	-0.734047	-0.0965178	-0.778627	-0.0758	-0.580511	-0.0479361	-0.81257	-0.0962592	-0.832585	-0.12171	-0.851627	-0.142447	-0.272997	-0.0122889	-0.34897	-0.0217358	-0.70046	-0.0988053	-0.825827	-0.0899177	-0.636041	-0.0995946	-0.550619	-0.104824	-0.22701	-0.0403542	-0.255276	-0.0584213	-0.621818	-0.02826	-0.508884	-0.0446936	-0.450848	-0.052343	-0.461891	-0.0404386	-0.396754	-0.342015	-0.0465794	-0.00706989	-0.0571731	-0.00949795	-0.240962	-0.00732709	-0.383811	-0.0207775	-0.262284	-0.0332385	-0.332419	-0.390482	-0.284492	-0.235362	-0.184969	-0.516543	-0.0640375	-0.535424	-0.043275	-0.383547	-0.126872	-0.468378	-0.081397	-0.942379	-0.0330436	-0.942371	-0.0283716	-0.934261	-0.0244289	0.902721	-0.00454495	0.911322	-0.00754175	0.909909	-0.0106945	-0.529554	-0.010546	-0.785165	-0.0133637	-0.964506	-0.0782878	-0.789424	-0.00589993	-0.24127	0.00233627	0.36515	-0.00265553	0.698019	-0.00325105	0.967958	-0.00784235	0.67411	-0.00105322	0.193252	-0.00425625	-0.992115	-0.0725174	-0.995079	-0.0700638	-0.990692	-0.0624589	-0.798678	-0.0113073	-0.745424	-0.0206178	-0.982058	-0.0924041	-0.897866	-0.0199321	0.98715	0.0056008	0.998898	0.00553537	0.984535	0.00307037	0.670301	-0.00152171	0.708731	-0.0026641	0.989216	0.00842409	0.682209	-0.00597378	-0.978147	-0.0617846	-0.966764	-0.0453919	-0.948276	-0.0446529	-0.977715	-0.0744233	-0.982127	-0.0525877	-0.992068	-0.0687842	-0.994494	-0.0723921	-0.991237	-0.0640822	-0.96143	-0.0446524	-0.949558	-0.033908	-0.930268	-0.047534	-0.761911	-0.00664566	-0.969991	-0.091219	-0.734562	-0.0170215	-0.982043	-0.0844493	-0.976193	-0.0994904	-0.851203	-0.0158174	-0.198777	-0.0141234	-0.949766	-0.0332831	0.953707	0.000560416	0.949525	-0.00668911	0.927611	-0.00276552	0.98494	0.00136921	0.976431	-0.00739534	0.989371	0.000865992	1	-0.0017224	0.989346	0.00138732	0.897233	-0.00302766	0.961499	-0.003154	0.88271	-0.002374	0.628392	-0.00360747	0.962398	0.00277505	0.713697	-0.00384327	0.991035	0.00338453	0.984789	-0.0108741	0.570543	-0.00467745	0.208268	0.00382971	0.945665	-0.0146339
pAN:H3K27ac_PGC2_proxy_0_1000_ld_n100_p0_maf_lf_block	0.00181307	-0.378011	0.00407232	-0.319856	0.00248698	-0.282688	0.00864169	-0.116319	0.00615276	-0.516142	0.00627772	-0.482359	-0.00010549	-0.433636	0.000848911	-0.394333	0.0198904	-0.487899	0.0241746	-0.362363	0.0198483	-0.485017	0.0194849	-0.363824	0.0228971	-0.473909	0.0267074	-0.351498	0.019056	-0.493911	0.0134029	-0.383391	0.00394377	-0.289128	0.0147398	-0.556848	0.00897997	-0.60235	0.0178482	-0.546446	0.0164264	-0.584009	0.0148885	-0.583665	0.00174837	-0.480695	0.00246535	-0.439777	0.00196991	-0.553588	0.0025578	-0.556055	0.0158116	-0.57885	0.0139063	-0.578052	0.0112813	-0.271917	0.0107541	-0.234136	0.0153009	-0.420706	0.00431108	-0.626766	0.00880613	-0.55609	0.00414333	-0.657424	0.0201846	-0.452664	0.009334	-0.607529	0.00789552	-0.614053	0.00834031	-0.47079	0.00381489	-0.393671	0.00350897	-0.409531	0.00455943	-0.578227	0.00294374	-0.578293	0.0018444	-0.537356	-0.00120609	-0.35848	0.0113424	-0.43486	-0.000227937	-0.352628	0.00490744	-0.461367	0.00481705	-0.425234	0.00213967	-0.401911	0.00128366	-0.401609	0.0221691	-0.363996	0.021949	-0.292789	-0.00201513	-0.370193	-0.000364581	-0.57013	0.0137158	-0.561772	0.00624987	-0.589591	0.000860565	-0.493878	0.000825244	-0.433724	0.022798	-0.334511	0.0116665	-0.486171	-0.000828844	-0.323742	-0.00074014	-0.345543	-0.000392086	-0.396964	-0.000239446	-0.324702	0.0025817	-0.238993	-0.00192146	-0.394791	0.00209188	-0.356701	1.43468e-05	-0.388198	0.00530772	-0.542025	0.0083292	-0.501763	-0.103847	-0.00758669	-0.0210956	-0.197603	-0.00277992	-0.239193	0.00924113	-0.23109	0.0153755	-0.272107	0.0212394	-0.237933	0.0123622	0.0227476	0.0234902	0.0175206	0.0191644	0.0108233	-0.43462	0.0283481	-0.413527	-0.000760944	-0.306555	-0.000553889	-0.309007	0.00434633	-0.48582	0.00448464	-0.495513	0.00576562	-0.500192	-0.0081129	0.535728	-0.00803373	0.531228	-0.00850768	0.51361	0.000878165	-0.227098	0.000505448	-0.223883	6.1669e-05	-0.448989	0.000908275	-0.0743658	0.0140024	-0.211582	-0.00186205	0.223774	-0.00164559	0.22534	-0.000417796	0.480003	-0.000959084	0.0684718	-0.0153412	0.233977	-2.66064e-05	-0.777871	0.000344815	-0.817009	0.000566889	-0.752236	0.00573091	-0.513445	0.00685421	-0.339212	-0.000738859	-0.645977	0.00325231	-0.58721	-0.00139343	0.842761	-0.00148148	0.957023	-0.00264617	0.848035	-0.00917653	0.535506	-0.0104673	0.343585	-9.67186e-05	0.70843	-0.00972654	0.610408	0.000282728	-0.718463	0.00279164	-0.70988	0.00277267	-0.655057	0.000445344	-0.560996	0.00220702	-0.609143	0.000180233	-0.821576	0.00056871	-0.888082	0.000553839	-0.819854	0.00123376	-0.760717	0.00112316	-0.354318	0.00221316	-0.731409	0.00653318	-0.525311	-9.05727e-05	-0.388559	0.00610081	-0.341286	-0.000494786	-0.682773	-0.000816386	-0.556847	0.00228971	-0.600722	-0.000909697	-0.444966	0.000372883	-0.444778	-0.00227379	0.794797	-0.00554994	0.748949	-0.00617269	0.691422	-0.000964307	0.59891	-0.00428104	0.641769	-0.00172245	0.867993	-0.0017224	1	-0.00238127	0.894547	-0.00329834	0.817952	-0.00198151	0.528535	-0.00382528	0.796928	-0.00933201	0.533903	-0.000207136	0.424226	-0.00966888	0.334818	-0.000454499	0.725511	0.000561101	0.723867	-0.00785807	0.613456	-0.00127655	0.445439	-0.000923009	0.441153
pAN:H3K4me1_Trynka_proxy_0_1000_ld_n100_p0_maf_common_block	-0.145984	-0.0123616	-0.725818	-0.116805	-0.660939	-0.131419	-0.353042	-0.13722	-0.704097	-0.0776077	-0.650623	-0.0774188	-0.629702	-0.0766221	-0.643532	-0.1167	-0.485239	-0.0279331	-0.360241	-0.0389475	-0.495555	-0.0322883	-0.392008	-0.0534476	-0.348888	-0.0289322	-0.292162	-0.0375241	-0.490785	-0.0338967	-0.389941	-0.0544477	-0.460067	-0.0840943	-0.681561	-0.0562292	-0.704543	-0.0769554	-0.651194	-0.0488086	-0.636683	-0.0552103	-0.633751	-0.05748	-0.898614	-0.0809344	-0.867111	-0.0594258	-0.800849	-0.0921204	-0.805251	-0.0937211	-0.709977	-0.0563621	-0.686976	-0.0659462	-0.477273	-0.0594712	-0.34122	-0.0676466	-0.549602	-0.0396045	-0.730853	-0.0738386	-0.602255	-0.0508095	-0.741271	-0.0738508	-0.556144	-0.038842	-0.70107	-0.0647185	-0.641385	-0.0638408	-0.487066	-0.0429536	-0.461304	-0.0634112	-0.477842	-0.0700179	-0.605569	-0.0594862	-0.605959	-0.0836839	-0.594677	-0.0891334	-0.831896	-0.165374	-0.368075	-0.0183472	-0.494394	-0.0448866	-0.745745	-0.0986921	-0.632318	-0.0751505	-0.749881	-0.112845	-0.742362	-0.135849	-0.376755	-0.0249972	-0.32913	-0.0172272	-0.776327	-0.11181	-0.816629	-0.0839517	-0.648436	-0.0555428	-0.862123	-0.109616	-0.871306	-0.137308	-0.886985	-0.160987	-0.294777	-0.013532	-0.400149	-0.0255551	-0.744355	-0.112745	-0.854109	-0.103496	-0.67674	-0.114872	-0.599512	-0.124895	-0.25515	-0.0455465	-0.295073	-0.0629766	-0.643817	-0.0328119	-0.504936	-0.0448937	-0.525685	-0.0606415	-0.531896	-0.047389	-0.426923	-0.40106	-0.0346774	-0.00690638	-0.0551753	-0.00998056	-0.259596	-0.00746392	-0.405776	-0.0223571	-0.294493	-0.039759	-0.393031	-0.40786	-0.307042	-0.245437	-0.19562	-0.557332	-0.0737574	-0.592691	-0.0496702	-0.418305	-0.140798	-0.517081	-0.0911939	-0.944368	-0.0364624	-0.94483	-0.0318985	-0.935489	-0.0277292	0.917492	-0.00561048	0.92398	-0.00892896	0.91938	-0.0126964	-0.536804	-0.0123416	-0.799973	-0.0153781	-0.955111	-0.0891995	-0.800006	-0.00662001	-0.279887	0.00292347	0.37981	-0.00300798	0.721489	-0.00389366	0.961031	-0.00953386	0.689552	-0.00119578	0.233256	-0.00548845	-0.988824	-0.0783903	-0.980658	-0.0741455	-0.99212	-0.0700585	-0.827542	-0.012928	-0.76639	-0.0224358	-0.965649	-0.0987563	-0.914637	-0.0229967	0.993491	0.00580967	0.990988	0.00548192	0.998188	0.00360868	0.713102	-0.00197597	0.734322	-0.0035618	0.975563	0.00913059	0.735049	-0.00713721	-0.989149	-0.0711275	-0.982125	-0.0516538	-0.96657	-0.0510947	-0.955956	-0.0811811	-0.983491	-0.0587956	-0.98849	-0.0744631	-0.978728	-0.076817	-0.990739	-0.0712125	-0.983305	-0.0528762	-0.937441	-0.037951	-0.955182	-0.0563509	-0.796147	-0.00740718	-0.955734	-0.103427	-0.755358	-0.0188498	-0.964916	-0.0896927	-0.95895	-0.109889	-0.877564	-0.0182306	-0.229956	-0.0147219	-0.91643	-0.0328129	0.979114	0.000441266	0.975946	-0.00776368	0.958324	-0.00322475	0.971729	0.00055417	0.986964	-0.0084075	0.994016	0.000730549	0.989346	-0.00238127	1	0.0011403	0.93961	-0.00403322	0.95899	-0.00424412	0.920484	-0.00300382	0.67476	-0.00440345	0.953182	0.00183646	0.737018	-0.00462965	0.976981	0.00355947	0.974229	-0.0126984	0.634614	-0.00568135	0.250168	0.0039466	0.92229	-0.0145066
pAN:H3K4me1_Trynka_proxy_0_1000_ld_n100_p0_maf_lf_block	0.00351099	-0.433665	0.000898841	-0.342218	-0.000507855	-0.30431	0.006947	-0.137847	0.0055599	-0.579396	0.0053784	-0.536471	-0.000705849	-0.499003	-0.00010863	-0.427978	0.0222036	-0.567271	0.0262231	-0.435379	0.0220044	-0.567199	0.0212151	-0.429929	0.025091	-0.557674	0.0285733	-0.415235	0.0212696	-0.575671	0.0155771	-0.44515	0.0024449	-0.341713	0.015397	-0.6368	0.00894422	-0.672107	0.0186694	-0.634995	0.0169144	-0.66986	0.0153243	-0.66626	0.000761343	-0.513057	0.00135078	-0.468609	0.001076	-0.573519	0.00146907	-0.570378	0.0160714	-0.664628	0.0138639	-0.657779	0.00996126	-0.359366	0.00995061	-0.315202	0.0161194	-0.507024	0.00467279	-0.671148	0.0102487	-0.627471	0.00533396	-0.662852	0.0217282	-0.542402	0.00931673	-0.695037	0.00796811	-0.683344	0.00897864	-0.515025	0.00387105	-0.417462	0.0035479	-0.433399	0.00457791	-0.637747	0.00252815	-0.622662	0.00166578	-0.575942	-0.00356892	-0.384547	0.0131168	-0.528378	-0.000905228	-0.400593	0.00347057	-0.495891	0.00455206	-0.450428	0.000119033	-0.442959	-0.00120455	-0.441676	0.0243817	-0.440015	0.0240363	-0.357668	-0.00421907	-0.388393	-0.000692673	-0.581748	0.0144616	-0.635786	0.00466753	-0.64167	-0.000998611	-0.502125	-0.00205541	-0.437893	0.0257218	-0.399364	0.0145769	-0.559303	-0.00300013	-0.360157	-0.00332063	-0.383513	-0.0014607	-0.440183	-0.00281201	-0.361246	0.00521644	-0.183237	0.0015763	-0.365059	0.00255617	-0.395932	0.00171186	-0.403742	0.00625133	-0.594911	0.00952739	-0.551679	-0.120344	-0.00953362	-0.02083	-0.25027	-0.00214131	-0.273836	0.0111366	-0.282048	0.0160915	-0.299906	0.0224322	-0.258891	0.0137627	0.0234348	0.0251046	0.0179319	0.0210864	0.010149	-0.500168	0.0298083	-0.456587	-0.00213251	-0.321038	-0.00175119	-0.342385	0.00184594	-0.529001	0.00191534	-0.545437	0.00332125	-0.569523	-0.00608402	0.610921	-0.0059517	0.614198	-0.0065897	0.608083	-0.000221643	-0.215274	-0.00150103	-0.217654	-0.00402074	-0.460497	-0.00285567	-0.0556396	0.0150485	-0.297917	-0.0016646	0.213881	-0.000271173	0.22091	0.00356283	0.504342	0.00227474	0.0499198	-0.0168624	0.334565	-0.00336337	-0.789887	-0.00285897	-0.746292	-0.00306434	-0.833523	0.00415352	-0.618618	0.00566323	-0.40353	-0.00414338	-0.64618	0.00102279	-0.652106	0.00197594	0.865429	0.00160437	0.863704	0.000877845	0.958869	-0.00871564	0.653529	-0.0094353	0.432193	0.00326705	0.69633	-0.00920434	0.698632	-0.00341299	-0.747388	-0.000377136	-0.780097	-0.000211843	-0.716358	-0.00287287	-0.535141	-0.00114589	-0.675578	-0.0031798	-0.8433	-0.00268844	-0.805672	-0.00310042	-0.899461	-0.00267432	-0.804469	-0.00238647	-0.337164	-0.00141565	-0.745126	0.00521103	-0.638466	-0.00412924	-0.416973	0.00484024	-0.407062	-0.00390091	-0.680234	-0.00484012	-0.534029	8.46297e-05	-0.675218	0.00211662	-0.376525	-0.00201697	-0.453699	0.00131075	0.826701	-0.00225691	0.834598	-0.00307565	0.758433	0.00240966	0.559454	-0.000791548	0.715495	0.00155186	0.892175	0.00138732	0.894547	0.0011403	1	0.000299729	0.864501	0.00158513	0.519307	-0.000136439	0.816359	-0.00901592	0.657763	0.003683	0.461305	-0.00859176	0.422356	0.00287335	0.71879	0.00457317	0.709644	-0.00756727	0.703509	-0.00396387	0.372488	0.00137479	0.453291
pAN:H3K4me1_peaks_Trynka_proxy_0_1000_ld_n100_p0_maf_common_block	-0.207593	-0.0161327	-0.807786	-0.133757	-0.782596	-0.157164	-0.413352	-0.145041	-0.833435	-0.0888401	-0.780077	-0.0892901	-0.678539	-0.0829252	-0.713452	-0.127185	-0.604	-0.0302443	-0.464807	-0.040555	-0.61349	-0.0354786	-0.523912	-0.0573123	-0.475399	-0.0318898	-0.388867	-0.0393416	-0.599705	-0.0373582	-0.501145	-0.0599948	-0.6018	-0.0953541	-0.781044	-0.0627908	-0.830081	-0.0886302	-0.752961	-0.0539965	-0.75324	-0.0633126	-0.755945	-0.0662495	-0.8629	-0.0830584	-0.832003	-0.0609862	-0.867316	-0.103999	-0.879565	-0.107501	-0.798058	-0.062407	-0.792681	-0.0751559	-0.605511	-0.0645599	-0.473388	-0.0736032	-0.620671	-0.0432449	-0.848058	-0.0825026	-0.722329	-0.0564934	-0.833714	-0.0817765	-0.62639	-0.0416158	-0.814365	-0.0731704	-0.801061	-0.0749599	-0.57011	-0.0481174	-0.511952	-0.0708382	-0.539529	-0.0793591	-0.759719	-0.0693433	-0.775975	-0.0978089	-0.770424	-0.104078	-0.829184	-0.178203	-0.511877	-0.0216299	-0.514231	-0.0480156	-0.80824	-0.114223	-0.696949	-0.0858733	-0.777586	-0.127455	-0.770067	-0.152129	-0.42683	-0.0263195	-0.35522	-0.0150432	-0.812969	-0.125499	-0.883837	-0.0919201	-0.777244	-0.0626779	-0.916761	-0.121314	-0.910267	-0.150427	-0.906421	-0.176681	-0.332334	-0.0119252	-0.513268	-0.0301612	-0.769502	-0.123974	-0.846985	-0.115008	-0.727799	-0.12851	-0.682074	-0.145273	-0.333047	-0.0519158	-0.437351	-0.0685413	-0.697948	-0.0391113	-0.563158	-0.0455965	-0.70191	-0.0714412	-0.700723	-0.0588538	-0.481149	-0.561953	-0.036003	-0.00633385	-0.0588248	-0.0106747	-0.259438	-0.00804139	-0.402101	-0.0223949	-0.348647	-0.0441167	-0.59831	-0.375453	-0.307232	-0.233997	-0.207025	-0.610249	-0.0813355	-0.653696	-0.0525726	-0.489178	-0.150847	-0.614696	-0.0999311	-0.855969	-0.0380336	-0.858003	-0.0336361	-0.852455	-0.0295741	0.864504	-0.00775024	0.867265	-0.0110073	0.860419	-0.0153404	-0.521463	-0.0146004	-0.797934	-0.0175479	-0.83502	-0.0967891	-0.750939	-0.00738191	-0.369577	0.00381836	0.405503	-0.00319283	0.761489	-0.00462606	0.854602	-0.0133649	0.671004	-0.00131161	0.332187	-0.00657698	-0.901036	-0.0801035	-0.870188	-0.0744515	-0.900835	-0.0754164	-0.856825	-0.0138895	-0.734496	-0.022583	-0.840386	-0.0985199	-0.880166	-0.0251521	0.93766	0.00524603	0.904381	0.00441288	0.942259	0.00320214	0.799689	-0.00273924	0.716151	-0.0054101	0.863327	0.00887509	0.819896	-0.00845677	-0.931957	-0.0796182	-0.935503	-0.056366	-0.935599	-0.0560881	-0.828468	-0.0842179	-0.903703	-0.0624196	-0.900404	-0.0756125	-0.865179	-0.0762903	-0.895912	-0.0753767	-0.970912	-0.061161	-0.839886	-0.0413224	-0.963222	-0.0656668	-0.848584	-0.00771092	-0.827769	-0.111562	-0.721612	-0.0195696	-0.837965	-0.0882181	-0.825356	-0.113847	-0.87283	-0.020467	-0.381454	-0.016364	-0.801804	-0.0276967	0.96685	-0.000259507	0.962216	-0.00915436	0.964721	-0.00370153	0.874387	-0.00127073	0.937424	-0.0103185	0.93635	0.0003329	0.897233	-0.00329834	0.93961	0.000299729	1	-0.00560683	0.889179	-0.00622769	0.97756	-0.00381453	0.778404	-0.00520302	0.847003	-0.00189202	0.714781	-0.00573712	0.865976	0.00340761	0.859806	-0.0166023	0.758813	-0.00643964	0.418652	0.00443667	0.835388	-0.0116615
pAN:H3K4me1_peaks_Trynka_proxy_0_1000_ld_n100_p0_maf_lf_block	6.97684e-05	-0.372291	0.00371968	-0.330704	0.00454736	-0.310245	0.00836496	-0.109722	0.00758004	-0.501543	0.00827067	-0.46297	0.00102086	-0.419793	0.00250539	-0.380411	0.0200815	-0.473463	0.0241048	-0.358052	0.0201765	-0.470879	0.020252	-0.352687	0.0222101	-0.467432	0.0256009	-0.350974	0.0194651	-0.474539	0.0147123	-0.365437	0.00327445	-0.283518	0.0169014	-0.530996	0.00994718	-0.611057	0.0194561	-0.525247	0.0173188	-0.59035	0.0156775	-0.596153	0.00116163	-0.51549	0.00271906	-0.523052	0.00341798	-0.563612	0.00340551	-0.576363	0.0167332	-0.580541	0.0143414	-0.605081	0.0111209	-0.264146	0.00994581	-0.23598	0.018567	-0.372844	0.00584359	-0.616463	0.0107102	-0.533777	0.00601369	-0.615106	0.0227571	-0.411082	0.010423	-0.611302	0.00815752	-0.661061	0.0078656	-0.446867	0.00330906	-0.381545	0.00326551	-0.408854	0.00461708	-0.582523	0.00277379	-0.610014	0.00150577	-0.574635	0.00238955	-0.331143	0.0104684	-0.459033	0.00135911	-0.321225	0.0067688	-0.458676	0.00750048	-0.43649	0.00331575	-0.389837	0.00262253	-0.403121	0.0243457	-0.309877	0.0239685	-0.224922	0.00182794	-0.35179	0.00100016	-0.58223	0.0154077	-0.542097	0.00791462	-0.58631	0.00273197	-0.516396	0.00285773	-0.446178	0.0242267	-0.272566	0.0123532	-0.495409	0.00228356	-0.309228	0.0015571	-0.347745	0.00193127	-0.40169	0.00194109	-0.320419	0.00373394	-0.188757	-0.00116334	-0.480863	0.00215683	-0.355309	0.00169977	-0.349083	0.00454961	-0.580431	0.0063837	-0.578097	-0.0913392	-0.00405561	-0.0202462	-0.153787	-0.00155757	-0.235952	0.0137138	-0.23469	0.0175661	-0.241682	0.0212372	-0.19442	0.0136155	0.0219301	0.0231971	0.0153433	0.0187317	0.0130517	-0.378126	0.0295396	-0.358006	7.09321e-05	-0.281245	0.000517616	-0.29418	0.00684665	-0.376106	0.00693417	-0.383642	0.00766615	-0.418891	-0.0107897	0.453416	-0.010577	0.443977	-0.0106167	0.45063	0.000426477	-0.187991	0.00152862	-0.193212	0.00157877	-0.497444	0.00260266	-0.0445885	0.0131233	-0.245516	-0.0017439	0.186326	-0.00310368	0.194399	-0.00243832	0.591344	-0.00253957	0.0415752	-0.0146232	0.275363	0.0013264	-0.681962	0.00155328	-0.64208	0.00203081	-0.680659	0.00606163	-0.515814	0.0114509	-0.216305	0.00034501	-0.59424	0.00413242	-0.578578	-0.00282036	0.779512	-0.00288995	0.804903	-0.00440652	0.82431	-0.00983027	0.546936	-0.0142235	0.239782	-0.00107207	0.683352	-0.0107638	0.636445	0.00183102	-0.669608	0.0045071	-0.679009	0.00443566	-0.643875	0.0012682	-0.532272	0.0034308	-0.641952	0.00143882	-0.735523	0.00166531	-0.700877	0.00189582	-0.754255	0.0029844	-0.869666	0.00226941	-0.305507	0.00423321	-0.722582	0.00698002	-0.528435	0.00128711	-0.376247	0.0107329	-0.21608	0.000475747	-0.634859	0.000391792	-0.48401	0.00287861	-0.629248	-0.000703348	-0.517796	0.000981717	-0.325287	-0.00405028	0.781051	-0.00734979	0.754284	-0.00775897	0.722118	-0.00220339	0.620494	-0.00545974	0.701699	-0.00303607	0.79738	-0.00302766	0.817952	-0.00403322	0.864501	-0.00560683	1	-0.00406776	0.500931	-0.00566208	0.824405	-0.00995113	0.542143	-0.0022613	0.453868	-0.0133125	0.228103	-0.00136512	0.69647	-0.00120741	0.708348	-0.00860589	0.664114	-0.00195739	0.525098	-0.00180781	0.318938
pAN:H3K4me3_Trynka_proxy_0_1000_ld_n100_p0_maf_common_block	-0.238715	-0.0269127	-0.751827	-0.127938	-0.658982	-0.138152	-0.399464	-0.145895	-0.67731	-0.082612	-0.627727	-0.0833435	-0.619833	-0.0803823	-0.666059	-0.123777	-0.439667	-0.0295866	-0.32991	-0.0395064	-0.460336	-0.034498	-0.382054	-0.0566918	-0.301707	-0.0296376	-0.264549	-0.0389011	-0.479171	-0.0377736	-0.44613	-0.0634351	-0.515322	-0.0966398	-0.655227	-0.0602485	-0.666492	-0.0815786	-0.620929	-0.0525863	-0.595045	-0.0574143	-0.593169	-0.0596828	-0.862473	-0.0826652	-0.831102	-0.0604897	-0.761522	-0.096666	-0.760769	-0.0978227	-0.667214	-0.0591552	-0.640712	-0.067231	-0.467647	-0.0636223	-0.355774	-0.0740484	-0.551454	-0.0438753	-0.671651	-0.0762752	-0.571685	-0.0545713	-0.72835	-0.0805424	-0.548887	-0.0426896	-0.648233	-0.0673855	-0.578591	-0.066618	-0.561016	-0.0545701	-0.592581	-0.08122	-0.605379	-0.0901816	-0.564439	-0.0643433	-0.560296	-0.0889596	-0.552203	-0.0945713	-0.848775	-0.171741	-0.311428	-0.0200223	-0.606302	-0.0515571	-0.738603	-0.104265	-0.62934	-0.0793102	-0.771887	-0.122133	-0.776245	-0.144549	-0.436516	-0.0318852	-0.407042	-0.0252726	-0.758339	-0.114261	-0.757225	-0.0859048	-0.606677	-0.0593767	-0.82864	-0.113938	-0.844677	-0.142287	-0.873734	-0.166811	-0.370535	-0.0218818	-0.411364	-0.0318885	-0.748045	-0.117032	-0.8412	-0.10704	-0.681601	-0.120809	-0.625626	-0.130316	-0.276312	-0.0500398	-0.284326	-0.073141	-0.643571	-0.0369581	-0.584323	-0.0582592	-0.468363	-0.0645985	-0.477007	-0.052951	-0.500132	-0.378894	-0.152969	-0.00938676	-0.148412	-0.0153021	-0.291151	-0.0122914	-0.445514	-0.0286287	-0.311789	-0.0481945	-0.31365	-0.405881	-0.330923	-0.289213	-0.276157	-0.6363	-0.0850552	-0.56231	-0.0488732	-0.4743	-0.153216	-0.540293	-0.097549	-0.954563	-0.0419371	-0.954684	-0.0348391	-0.950501	-0.0309474	0.935321	-0.00448516	0.940202	-0.00797447	0.936674	-0.0115306	-0.566812	-0.0135709	-0.781959	-0.016635	-0.93621	-0.0898968	-0.803242	-0.00714011	-0.217973	0.00277883	0.421755	-0.00277574	0.707526	-0.0037602	0.94818	-0.011472	0.695339	-0.0011916	0.17257	-0.00498582	-0.949074	-0.0795735	-0.956467	-0.0776967	-0.954696	-0.0721724	-0.755259	-0.0131801	-0.797327	-0.0263526	-0.929942	-0.0980645	-0.888581	-0.0251145	0.950278	0.00516894	0.963088	0.00571076	0.958741	0.00340306	0.63486	-0.00177338	0.770481	-0.00202372	0.938912	0.0083965	0.713852	-0.00599702	-0.95905	-0.0732147	-0.949936	-0.0527866	-0.936002	-0.051617	-0.927858	-0.0815715	-0.952709	-0.0593534	-0.947457	-0.0748911	-0.954303	-0.0786013	-0.952517	-0.0726509	-0.940852	-0.054393	-0.980793	-0.0433238	-0.927752	-0.059183	-0.718669	-0.00792084	-0.945583	-0.104838	-0.78467	-0.0221671	-0.928812	-0.0891135	-0.935067	-0.110713	-0.837126	-0.0204212	-0.231539	-0.0199567	-0.924599	-0.0338948	0.946902	0.00131222	0.94064	-0.00725898	0.923018	-0.00247307	0.941499	-0.000406237	0.954125	-0.00781606	0.949419	0.000607797	0.961499	-0.00198151	0.95899	0.00158513	0.889179	-0.00406776	1	-0.00229096	0.887342	-0.00331429	0.592058	-0.0037973	0.952776	0.000768201	0.771239	-0.00300299	0.939391	0.00362075	0.951945	-0.0137969	0.595799	-0.00441528	0.200814	0.00623691	0.921572	-0.0135287
pAN:H3K4me3_Trynka_proxy_0_1000_ld_n100_p0_maf_lf_block	-0.00328118	-0.377812	0.00451342	-0.401019	0.00442406	-0.307796	0.0085027	-0.105661	0.00571266	-0.43124	0.006446	-0.392906	0.00223569	-0.317236	0.00139566	-0.326799	0.0126671	-0.405999	0.0153578	-0.294284	0.0132239	-0.406821	0.011497	-0.325052	0.0162803	-0.380917	0.0141934	-0.303992	0.0116818	-0.427127	0.00512849	-0.403927	0.00383678	-0.344372	0.0131661	-0.437648	0.0100397	-0.456567	0.0149416	-0.434566	0.0165249	-0.42015	0.0155409	-0.418025	0.00423775	-0.306537	0.0043412	-0.261717	0.0058742	-0.396025	0.00651516	-0.366721	0.0149872	-0.4313	0.0151013	-0.405786	0.0119795	-0.254005	0.0110057	-0.228245	0.0117077	-0.409965	0.00775739	-0.402368	0.00942145	-0.422175	0.00629936	-0.470202	0.0139929	-0.385805	0.0107337	-0.43091	0.0102091	-0.430271	0.00266713	-0.530028	-0.00227958	-0.563277	-0.00215789	-0.559294	0.00654362	-0.417189	0.00543897	-0.421238	0.00419698	-0.407063	0.00146992	-0.303951	0.00562915	-0.320571	-0.0116515	-0.51289	0.0063842	-0.400205	0.00581959	-0.359171	0.00218166	-0.334798	0.00170287	-0.347601	0.00923369	-0.433017	0.00562869	-0.404473	0.00103222	-0.281865	0.00567269	-0.322713	0.0123144	-0.439919	0.00820687	-0.446934	0.00375736	-0.374606	0.0039687	-0.349273	0.0070194	-0.42975	0.00496225	-0.431426	0.00224001	-0.264435	0.000599874	-0.289834	-0.000490888	-0.316082	-0.00125365	-0.269547	0.00174075	-0.422517	0.00088576	-0.233443	0.00328682	-0.336794	-7.27541e-05	-0.382081	0.00718869	-0.416703	0.00913634	-0.372776	-0.135413	-0.00523134	-0.0165871	-0.136664	-0.0114307	-0.223618	-0.000122894	-0.302006	0.00391288	-0.247581	0.0120463	-0.386665	0.00783594	0.0160944	0.0135736	0.00904068	0.0110175	0.00357098	-0.535447	0.0260623	-0.34373	-0.000473821	-0.258253	0.000927631	-0.241876	0.00341692	-0.550468	0.00384149	-0.564082	0.00392118	-0.537637	-0.0066749	0.495687	-0.00706905	0.49005	-0.00679589	0.453575	0.000271112	-0.175998	0.000159443	-0.186765	0.00139563	-0.337488	0.00269012	-0.029458	0.00705304	-0.188763	-0.00143641	0.180769	-0.00149504	0.191547	-0.00214009	0.37379	-0.00242622	0.0240438	-0.00860121	0.195734	0.00194612	-0.44416	0.00159912	-0.521217	0.0020983	-0.514255	0.00384346	-0.345878	0.00417128	-0.377676	0.00117259	-0.326976	0.00180725	-0.471271	-0.00350775	0.457915	-0.00305468	0.537285	-0.00456271	0.522757	-0.00645864	0.343608	-0.00663484	0.328892	-0.00212327	0.33861	-0.00741755	0.437455	0.00226809	-0.460124	0.00449677	-0.485135	0.00476951	-0.438052	0.00164661	-0.309496	0.00387213	-0.405714	0.00199661	-0.448638	0.00177186	-0.533805	0.00207704	-0.522192	0.00363153	-0.543963	0.000970915	-0.850613	0.00458462	-0.500659	0.0046036	-0.347214	0.000913605	-0.343981	0.00408095	-0.374941	0.00122878	-0.332825	0.000255207	-0.404145	0.00162112	-0.435727	6.2852e-05	-0.218485	0.00062364	-0.299023	-0.00490651	0.485948	-0.00756333	0.454651	-0.00869207	0.438107	-0.00259377	0.325197	-0.00617835	0.417383	-0.00362744	0.458629	-0.003154	0.528535	-0.00424412	0.519307	-0.00622769	0.500931	-0.00229096	1	-0.00614229	0.541103	-0.00677253	0.334399	-0.00185389	0.400597	-0.00678913	0.312625	-0.00228255	0.344211	-0.00131102	0.509672	-0.0068096	0.413933	-0.00218759	0.202246	-0.00102482	0.212259
pAN:H3K9ac_Trynka_proxy_0_1000_ld_n100_p0_maf_common_block	-0.20657	-0.017325	-0.81403	-0.135765	-0.779655	-0.157999	-0.403542	-0.14461	-0.820464	-0.0883663	-0.770364	-0.0885402	-0.682949	-0.0844219	-0.714486	-0.128987	-0.584041	-0.0292376	-0.449363	-0.0394514	-0.595364	-0.0345044	-0.509526	-0.056053	-0.461286	-0.0314887	-0.373856	-0.0388054	-0.583197	-0.0365944	-0.494298	-0.05974	-0.586367	-0.094557	-0.763709	-0.0616715	-0.812326	-0.0882328	-0.732864	-0.0526829	-0.731927	-0.0621929	-0.735135	-0.0652131	-0.848362	-0.0816032	-0.814561	-0.0593562	-0.851398	-0.10396	-0.863865	-0.107674	-0.77568	-0.0607726	-0.770497	-0.0738913	-0.576873	-0.0614742	-0.453872	-0.0711335	-0.608484	-0.04156	-0.825873	-0.0817443	-0.705216	-0.0557587	-0.816736	-0.0813129	-0.612169	-0.0400087	-0.793256	-0.072377	-0.776634	-0.0745374	-0.561428	-0.0485493	-0.513988	-0.0719998	-0.539354	-0.0805112	-0.750674	-0.0708977	-0.783926	-0.101334	-0.772464	-0.107148	-0.831364	-0.178838	-0.490689	-0.0206255	-0.509123	-0.0465754	-0.812913	-0.114521	-0.702281	-0.0862122	-0.772774	-0.128036	-0.771313	-0.152469	-0.415771	-0.0243214	-0.346692	-0.0137706	-0.805464	-0.12556	-0.861284	-0.0915776	-0.757926	-0.0619853	-0.901845	-0.120607	-0.900404	-0.149892	-0.898445	-0.176708	-0.326234	-0.0109536	-0.505455	-0.0306362	-0.765964	-0.12343	-0.837269	-0.114188	-0.730193	-0.128505	-0.690503	-0.144259	-0.327	-0.0519495	-0.421029	-0.0691907	-0.686857	-0.0377647	-0.544561	-0.0436741	-0.684693	-0.0720558	-0.683275	-0.0599903	-0.472539	-0.547783	-0.0396295	-0.00677194	-0.05996	-0.0111733	-0.258026	-0.007988	-0.400224	-0.0219205	-0.34064	-0.04257	-0.564291	-0.382513	-0.297649	-0.232921	-0.210694	-0.59958	-0.0794506	-0.631974	-0.0500251	-0.483962	-0.15324	-0.606424	-0.102045	-0.838156	-0.0366394	-0.839273	-0.0320312	-0.835617	-0.0282016	0.849505	-0.00855804	0.852922	-0.0115487	0.847237	-0.0155903	-0.522839	-0.0152765	-0.78721	-0.0181684	-0.813582	-0.093987	-0.737897	-0.0080383	-0.339872	0.00446558	0.409255	-0.00292265	0.753972	-0.00434487	0.8459	-0.0129022	0.662944	-0.000792651	0.305062	-0.00644906	-0.878789	-0.0771383	-0.851862	-0.0718895	-0.877894	-0.073124	-0.831659	-0.0128781	-0.713803	-0.0218502	-0.817024	-0.0943964	-0.873419	-0.0248599	0.917165	0.00436824	0.88982	0.00362752	0.924098	0.00234581	0.777353	-0.00300707	0.695695	-0.00590073	0.842946	0.00803526	0.812373	-0.00772291	-0.915656	-0.0778139	-0.9186	-0.054465	-0.921856	-0.0541103	-0.823289	-0.0814553	-0.886352	-0.0601584	-0.87669	-0.0723227	-0.845709	-0.0729829	-0.872068	-0.072668	-0.950921	-0.0594381	-0.829348	-0.0407146	-0.977483	-0.0660046	-0.820201	-0.00698961	-0.811186	-0.108021	-0.699255	-0.0187878	-0.813972	-0.0841282	-0.808143	-0.109794	-0.865426	-0.0208633	-0.362189	-0.0168974	-0.790482	-0.0252362	0.951077	-0.000763013	0.943867	-0.00926641	0.947768	-0.00383086	0.870466	-0.000979996	0.920822	-0.0104181	0.915977	-0.000274759	0.88271	-0.00382528	0.920484	-0.000136439	0.97756	-0.00566208	0.887342	-0.00614229	1	-0.00317482	0.753565	-0.00520519	0.842174	-0.00238693	0.694242	-0.00607822	0.846284	0.00282398	0.846494	-0.0174242	0.750408	-0.00543078	0.396479	0.00472321	0.812113	-0.0109907
pAN:H3K9ac_Trynka_proxy_0_1000_ld_n100_p0_maf_lf_block	0.000555276	-0.330059	0.000975483	-0.34693	0.00167334	-0.315861	0.00885715	-0.114515	0.00250522	-0.481592	0.0031559	-0.450146	-0.00520613	-0.439217	-0.00117932	-0.403658	0.0162062	-0.409018	0.0199713	-0.310017	0.0154906	-0.412683	0.0161755	-0.315732	0.0171064	-0.415667	0.0219673	-0.308478	0.0153071	-0.417775	0.0103848	-0.334631	0.00279549	-0.271892	0.0122393	-0.47036	0.00508351	-0.557362	0.0154176	-0.454095	0.0127786	-0.516757	0.0111184	-0.524638	-0.000648657	-0.462938	0.000946497	-0.436924	-0.00172016	-0.526611	-0.000892164	-0.533349	0.0126406	-0.503101	0.010155	-0.536771	0.0111391	-0.21858	0.0105129	-0.20877	0.0137859	-0.325045	0.000965757	-0.571192	0.00585449	-0.476953	0.00188885	-0.570754	0.0176023	-0.34558	0.00512153	-0.553122	0.00309235	-0.581479	0.00640357	-0.404048	0.00218151	-0.371916	0.00213882	-0.392258	-0.00194877	-0.558452	-0.00499273	-0.64754	-0.00580791	-0.606926	-0.00150267	-0.386119	0.00512257	-0.398401	0.00229444	-0.264587	0.00265564	-0.457806	0.00195842	-0.438112	0.000225614	-0.410351	-0.000196461	-0.427434	0.0227564	-0.251823	0.0239878	-0.177723	-0.00377396	-0.347748	-0.00263438	-0.541171	0.0107767	-0.483634	0.00406525	-0.54481	-0.00119182	-0.493607	0.000194768	-0.463732	0.0235951	-0.224362	0.00625361	-0.434161	-0.0018037	-0.337727	-0.00276051	-0.357575	-0.00496702	-0.42427	-0.00563734	-0.360868	-0.00010349	-0.164064	-0.00166715	-0.354826	-0.000374769	-0.303615	0.000774517	-0.378666	-0.000834361	-0.526034	0.00187018	-0.494864	-0.0775715	-0.00569666	-0.0161317	-0.130458	-0.00215364	-0.194206	0.00721334	-0.168001	0.0160264	-0.220349	0.019723	-0.19681	0.0121394	0.0196064	0.020802	0.0143443	0.0176845	0.0124062	-0.327985	0.0258074	-0.318482	-0.000726555	-0.318161	-0.00241845	-0.323002	0.00633921	-0.357192	0.00649744	-0.356722	0.00701042	-0.355488	-0.00974337	0.391752	-0.00972481	0.385256	-0.00977026	0.367822	0.00159711	-0.221085	0.00123165	-0.229087	0.00140233	-0.497726	0.00320099	-0.0453384	0.0105712	-0.189414	-0.00246772	0.220299	-0.0025006	0.232203	-0.0022155	0.574855	-0.00313336	0.0377545	-0.0121056	0.203956	0.000638157	-0.669932	0.000896487	-0.650135	0.00119933	-0.662683	0.00373717	-0.474	0.0110901	-0.211483	0.000179749	-0.579753	0.00271246	-0.5079	-0.0017112	0.729821	-0.0019925	0.757295	-0.00306149	0.754327	-0.00663676	0.491232	-0.0137305	0.211575	-0.000674025	0.648333	-0.00729407	0.525595	0.00117407	-0.689296	0.0030586	-0.630121	0.0027675	-0.601539	0.000601067	-0.485284	0.00238232	-0.591577	0.000849285	-0.705889	0.00114171	-0.6974	0.00111875	-0.732082	0.0018131	-0.75344	0.00225924	-0.324742	0.00235562	-0.878415	0.00438335	-0.481061	0.00106315	-0.413719	0.0105891	-0.211936	0.000381317	-0.608765	0.000275262	-0.47385	0.00140629	-0.541763	-0.000125967	-0.347722	0.000545223	-0.487707	-0.00338656	0.776161	-0.00562995	0.66863	-0.00619849	0.649042	-0.00129516	0.525248	-0.00431954	0.641055	-0.00209992	0.756788	-0.002374	0.796928	-0.00300382	0.816359	-0.00381453	0.824405	-0.00331429	0.541103	-0.00317482	1	-0.00667177	0.49174	-0.00215985	0.488644	-0.0131072	0.206577	-0.00112193	0.669417	-0.00118107	0.6578	-0.00476859	0.556218	-0.000781638	0.345242	-0.000785639	0.493809
pAN:Intron_UCSC_proxy_0_1000_ld_n100_p0_maf_common_block	-0.310184	-0.0227852	-0.596989	-0.059179	-0.576603	-0.0684387	-0.327904	-0.0753583	-0.7844	-0.0442161	-0.723758	-0.0431225	-0.64074	-0.0492564	-0.614283	-0.0697551	-0.743893	-0.0236606	-0.584847	-0.0259233	-0.739302	-0.0257574	-0.635541	-0.0344333	-0.637135	-0.0213192	-0.506119	-0.0255129	-0.716125	-0.0264505	-0.589598	-0.0348922	-0.588679	-0.0469252	-0.765583	-0.0315997	-0.77016	-0.0429379	-0.76511	-0.0272718	-0.734403	-0.0308375	-0.736589	-0.0326586	-0.653975	-0.0461225	-0.61028	-0.0308008	-0.704923	-0.053469	-0.711609	-0.0531634	-0.764245	-0.0311358	-0.733728	-0.0371654	-0.626159	-0.0353339	-0.529716	-0.04051	-0.633747	-0.0245573	-0.795499	-0.0435406	-0.741541	-0.0322285	-0.766923	-0.0440871	-0.6815	-0.025092	-0.783736	-0.0387752	-0.789593	-0.039016	-0.56459	-0.0261011	-0.4459	-0.0354657	-0.472054	-0.0393068	-0.775316	-0.039224	-0.744676	-0.0496012	-0.740073	-0.0530741	-0.576089	-0.0906327	-0.832189	-0.0383543	-0.47933	-0.015086	-0.632091	-0.0562924	-0.57871	-0.0423957	-0.612916	-0.0651389	-0.578486	-0.0752777	-0.490724	-0.0139116	-0.388766	-0.00327168	-0.603902	-0.0558029	-0.73643	-0.0468232	-0.784778	-0.0325306	-0.744979	-0.0596317	-0.6937	-0.0728046	-0.636721	-0.084887	-0.411361	-0.00359866	-0.656578	-0.0241704	-0.586287	-0.0626772	-0.659624	-0.0608485	-0.609856	-0.0663951	-0.529532	-0.0645104	-0.285506	-0.0250205	-0.458757	-0.0319968	-0.644811	-0.021744	-0.523689	-0.0263016	-0.714483	-0.0386973	-0.690622	-0.0341476	-0.508421	-0.658545	-0.0617657	0.00488248	-0.0809789	0.00246258	-0.236143	0.000663168	-0.322882	-0.0148705	-0.346211	-0.0352784	-0.734001	-0.343074	-0.279712	-0.260863	-0.22874	-0.528187	-0.0362903	-0.56727	-0.0163881	-0.419722	-0.0785778	-0.545948	-0.0543366	-0.604767	-0.0109988	-0.604085	-0.00712907	-0.616801	-0.00424763	0.638853	-0.0140604	0.638917	-0.0161551	0.647655	-0.0184666	-0.435995	-0.00456586	-0.674328	-0.00601986	-0.524527	-0.043684	-0.514489	-0.00288694	-0.695908	-0.00430262	0.373647	-0.00449554	0.6838	-0.0052356	0.546951	-0.00534775	0.495279	-0.00102038	0.677342	-0.00470425	-0.630178	-0.0338088	-0.592281	-0.0324927	-0.624548	-0.0291962	-0.95027	-0.0170267	-0.53351	-0.000912026	-0.550602	-0.0463513	-0.751048	-0.00956959	0.678872	-0.00456348	0.634815	-0.00472499	0.679887	-0.00748685	0.994083	0.00230148	0.539878	-0.0124854	0.575622	0.000398413	0.824461	-0.011045	-0.641672	-0.0288154	-0.664007	-0.0170921	-0.674092	-0.018859	-0.543759	-0.0376025	-0.620336	-0.0247778	-0.630542	-0.0310176	-0.584862	-0.0329298	-0.615446	-0.0285087	-0.710605	-0.0201567	-0.544689	-0.016712	-0.708674	-0.0236944	-0.973995	-0.0117462	-0.521752	-0.0496605	-0.516179	0.00101402	-0.549319	-0.0414547	-0.525201	-0.050794	-0.774738	-0.00764094	-0.465536	-0.00469948	-0.555719	-0.0145434	0.687693	-0.00810581	0.701186	-0.0150561	0.714296	-0.0109352	0.59104	-0.00298603	0.661075	-0.0130226	0.682057	-0.00804282	0.628392	-0.00933201	0.67476	-0.00901592	0.778404	-0.00995113	0.592058	-0.00677253	0.753565	-0.00667177	1	-0.000844444	0.546948	-0.00213942	0.53384	-0.0127203	0.583355	-0.00288789	0.555809	-0.0138282	0.813612	-0.00919199	0.504756	-0.000525806	0.595092	-0.0087447
pAN:Intron_UCSC_proxy_0_1000_ld_n100_p0_maf_lf_block	0.00189914	-0.449347	0.00711331	-0.199061	0.00494366	-0.167652	0.00793241	-0.0981139	0.0101536	-0.44048	0.0107094	-0.404431	0.000964445	-0.467317	0.00378494	-0.33638	0.0154343	-0.534826	0.0171816	-0.406665	0.0156154	-0.536199	0.0151672	-0.403286	0.0166922	-0.519948	0.0197638	-0.383645	0.0150708	-0.544574	0.0110795	-0.408716	0.00350976	-0.29174	0.0157774	-0.532646	0.0121224	-0.513228	0.016861	-0.535569	0.0174613	-0.524872	0.0162115	-0.518751	0.00649635	-0.347514	0.00790234	-0.300042	0.00685117	-0.388928	0.00761797	-0.372722	0.0163968	-0.530849	0.0154788	-0.495422	0.00623364	-0.3454	0.00593938	-0.300421	0.0126145	-0.46148	0.00979404	-0.479757	0.011447	-0.50223	0.00965492	-0.46751	0.0164069	-0.525602	0.0118123	-0.537914	0.0108939	-0.512613	0.00943299	-0.414393	0.00639968	-0.309319	0.0065834	-0.319343	0.00871817	-0.475767	0.00787629	-0.425567	0.00730138	-0.391065	0.00272438	-0.313368	-0.00489034	-0.725842	0.00049063	-0.37785	0.00532121	-0.369837	0.0051718	-0.343815	0.00451878	-0.342017	0.00327701	-0.32344	0.0167803	-0.452176	0.0175903	-0.370437	0.00393178	-0.227239	0.00695789	-0.357882	0.0148284	-0.511512	0.00976645	-0.464583	0.00457395	-0.323096	0.003747	-0.269208	0.0177264	-0.397836	0.00959208	-0.540097	0.000373441	-0.336366	0.00210718	-0.311705	0.00323731	-0.34503	0.00157232	-0.250502	0.00715251	-0.102764	0.00567685	-0.18846	0.00672899	-0.307043	0.00568904	-0.258028	0.0100326	-0.429359	0.0125257	-0.381781	-0.115087	-0.00537272	-0.0169657	-0.252384	-0.000668618	-0.21813	0.00486789	-0.26687	0.0132688	-0.291178	0.0181548	-0.246022	0.0111022	0.0176692	0.0214522	0.0147161	0.0166421	0.00998777	-0.450868	0.0261264	-0.362307	0.00161994	-0.254971	0.00274077	-0.275279	0.00644748	-0.462256	0.00654507	-0.482563	0.00722588	-0.534287	-0.00940693	0.568233	-0.00920711	0.571013	-0.00948798	0.584896	0.00309971	-0.178141	0.00255932	-0.243441	0.001771	-0.291645	0.000962637	-0.0675214	-0.00197077	-0.552563	-0.00347674	0.17943	-0.00349737	0.251299	-0.00216082	0.335906	-0.00155451	0.0639242	-0.00111203	0.592813	0.00294934	-0.486279	0.00285773	-0.441638	0.00322357	-0.557107	-0.00131308	-0.927347	0.00858976	-0.390449	0.00200102	-0.33768	0.00515549	-0.625054	-0.00405345	0.558384	-0.00376355	0.520337	-0.00488584	0.655698	-0.000650944	0.980962	-0.0110691	0.445293	-0.00255117	0.374156	-0.009688	0.674677	0.00282765	-0.459872	0.00527009	-0.517238	0.00504113	-0.472362	0.0021124	-0.296075	0.00396931	-0.446222	0.00297885	-0.525598	0.00270029	-0.471225	0.00295101	-0.580717	0.0033834	-0.502056	0.00297723	-0.213138	0.00388113	-0.436332	-0.000756431	-0.969655	0.00164258	-0.282274	0.00833751	-0.39296	0.00202281	-0.357019	0.00149427	-0.302617	0.00447436	-0.634589	0.00466928	-0.174641	0.00264189	-0.27571	-0.00412323	0.509713	-0.00711673	0.554966	-0.00718895	0.498251	-0.00278125	0.335092	-0.00520445	0.467005	-0.00408158	0.564433	-0.00360747	0.533903	-0.00440345	0.657763	-0.00520302	0.542143	-0.0037973	0.334399	-0.00520519	0.49174	-0.000844444	1	-0.0020099	0.337373	-0.0105682	0.433128	-0.00257426	0.384195	-0.00187002	0.425945	-0.00850585	0.663745	-0.00611294	0.170398	-0.00318561	0.279489
pAN:Promoter_UCSC_proxy_0_1000_ld_n100_p0_maf_common_block	-0.201797	-0.0184938	-0.68638	-0.111781	-0.601113	-0.122258	-0.405336	-0.132177	-0.59763	-0.0725901	-0.547849	-0.0722396	-0.592172	-0.0727027	-0.638817	-0.111918	-0.382192	-0.0264436	-0.28699	-0.0372054	-0.400266	-0.0307051	-0.32093	-0.050739	-0.248886	-0.0271216	-0.221421	-0.0364674	-0.417402	-0.0327371	-0.342865	-0.0524952	-0.417441	-0.0809582	-0.580571	-0.0527737	-0.59163	-0.0713697	-0.545476	-0.0459013	-0.525173	-0.0508024	-0.521265	-0.05275	-0.84177	-0.0760042	-0.809571	-0.0557749	-0.712617	-0.0863726	-0.717287	-0.0882263	-0.604327	-0.0522498	-0.578957	-0.0603159	-0.426636	-0.0568649	-0.321734	-0.0660902	-0.474504	-0.0368121	-0.603563	-0.0676677	-0.490246	-0.0484395	-0.639482	-0.0690939	-0.475313	-0.036912	-0.577554	-0.0593616	-0.504276	-0.0582329	-0.460489	-0.0432548	-0.464222	-0.0626285	-0.47521	-0.0698136	-0.477358	-0.0545787	-0.47915	-0.0770099	-0.467295	-0.0821841	-0.82447	-0.154638	-0.240414	-0.0167904	-0.507024	-0.0443677	-0.691265	-0.0925772	-0.5852	-0.0707367	-0.769956	-0.113057	-0.782287	-0.132723	-0.367043	-0.0259532	-0.355353	-0.0206577	-0.711937	-0.104379	-0.708953	-0.0778301	-0.530253	-0.0523233	-0.780793	-0.102032	-0.805905	-0.129637	-0.838167	-0.150148	-0.312902	-0.0170928	-0.331932	-0.0249899	-0.716106	-0.106555	-0.814028	-0.0956578	-0.645194	-0.1081	-0.575525	-0.11602	-0.204417	-0.0433268	-0.208227	-0.0600531	-0.584337	-0.030787	-0.442126	-0.0455777	-0.390688	-0.0561152	-0.40297	-0.0442735	-0.420664	-0.346026	-0.141841	-0.00919635	-0.172502	-0.0128515	-0.254565	-0.00996069	-0.396551	-0.0230664	-0.241341	-0.0370677	-0.232344	-0.385917	-0.276798	-0.230595	-0.172646	-0.560675	-0.0717899	-0.510025	-0.0454452	-0.483857	-0.138954	-0.520338	-0.0899567	-0.935829	-0.038451	-0.936085	-0.0328805	-0.9313	-0.0289862	0.902075	-0.0018834	0.912081	-0.00525787	0.913427	-0.00877749	-0.600583	-0.0120634	-0.792457	-0.0159268	-0.963169	-0.0848687	-0.822096	-0.00670095	-0.183387	0.00100567	0.453506	-0.00210195	0.715932	-0.00191515	0.978972	-0.00702104	0.709983	-0.000630287	0.13777	-0.00258293	-0.949068	-0.0758014	-0.959965	-0.0725569	-0.956627	-0.0678112	-0.724861	-0.0135741	-0.766176	-0.024456	-0.944283	-0.095167	-0.880027	-0.0235422	0.93984	0.0064738	0.960045	0.00721757	0.948044	0.00545775	0.593544	-2.22458e-05	0.732269	-0.00028579	0.951308	0.00925294	0.653197	-0.00408424	-0.957356	-0.0672114	-0.94147	-0.0498193	-0.924365	-0.0492358	-0.960967	-0.079283	-0.958178	-0.0567974	-0.947686	-0.072275	-0.959037	-0.0749283	-0.956515	-0.069046	-0.926679	-0.0506471	-0.944897	-0.0368742	-0.90552	-0.0525799	-0.683077	-0.00866162	-0.985167	-0.100742	-0.757164	-0.0205167	-0.944019	-0.0865624	-0.960299	-0.103417	-0.81939	-0.0183892	-0.152646	-0.0150208	-0.906569	-0.0333704	0.925907	0.0016051	0.914393	-0.00550627	0.890135	-0.00089911	0.960139	0.000374155	0.942742	-0.00556999	0.941733	0.00233198	0.962398	-0.000207136	0.953182	0.003683	0.847003	-0.0022613	0.952776	-0.00185389	0.842174	-0.00215985	0.546948	-0.0020099	1	0.0050977	0.738495	-0.00174685	0.953577	0.00479473	0.972689	-0.0103033	0.525507	-0.00328095	0.131538	0.00490971	0.887237	-0.0144699
pAN:Promoter_UCSC_proxy_0_1000_ld_n100_p0_maf_lf_block	0.00073486	-0.297842	0.000638081	-0.345392	0.00103336	-0.322804	0.00391741	-0.181618	0.00146144	-0.375357	0.000901752	-0.368687	-0.00927962	-0.446742	-0.00876363	-0.434398	0.0139911	-0.342431	0.0175433	-0.253665	0.0135347	-0.353007	0.0130728	-0.280673	0.0172286	-0.350419	0.0205585	-0.245802	0.01252	-0.359924	0.0059083	-0.306717	0.00360284	-0.229552	0.00956374	-0.377866	0.00563825	-0.415557	0.0129942	-0.356245	0.0132913	-0.371514	0.0119241	-0.378644	-0.0015189	-0.261847	-0.00101685	-0.233809	-0.00146181	-0.396156	-0.000176572	-0.368604	0.0117358	-0.359261	0.0113332	-0.37784	0.00864545	-0.208604	0.0087201	-0.194733	0.00833326	-0.311379	0.00211881	-0.403395	0.00504307	-0.378603	0.00254811	-0.400258	0.0121413	-0.323171	0.00525679	-0.412714	0.00518296	-0.41503	0.00496994	-0.304085	0.00159668	-0.298655	0.00146176	-0.317652	0.00173277	-0.403091	0.00029694	-0.431246	-0.00135109	-0.410534	-0.00754721	-0.435377	0.00486866	-0.333632	-0.000250108	-0.23096	1.49731e-05	-0.437159	-0.00301172	-0.421267	-0.00861379	-0.588719	-0.0083462	-0.636391	0.0178613	-0.238931	0.017265	-0.171679	-0.0054329	-0.297696	-0.000362499	-0.331549	0.008599	-0.383182	0.00138782	-0.433846	-0.00300087	-0.417231	-0.00223311	-0.426078	0.0184235	-0.203639	0.00479287	-0.353223	-0.00841484	-0.464189	-0.0101562	-0.411773	-0.0100072	-0.485922	-0.00731783	-0.399376	0.00212729	-0.153654	0.000353339	-0.183848	0.00175499	-0.223847	0.00276106	-0.144393	0.00282238	-0.374547	0.00596823	-0.31516	-0.0694344	-0.00659495	-0.0145918	-0.151091	-0.00390043	-0.149846	0.00735902	-0.135175	0.0120518	-0.19745	0.0163625	-0.161731	0.00944745	0.0146462	0.0168984	0.0101657	0.0140859	0.0091978	-0.281475	0.021275	-0.250187	-0.00860248	-0.414738	-0.0077873	-0.354936	-0.00134527	-0.276223	-0.000990093	-0.276148	-0.000146257	-0.292903	-0.00327413	0.301277	-0.00321277	0.29546	-0.00298931	0.30307	-0.00715244	-0.204214	-0.00807437	-0.224307	-0.00470448	-0.530206	-0.00459002	-0.0635106	0.0105188	-0.127219	0.00461789	0.201562	0.00590872	0.230284	0.00405639	0.605021	0.00458633	0.0565655	-0.011901	0.139839	-0.00486279	-0.423515	-0.00473038	-0.402312	-0.00473277	-0.431739	-0.00284305	-0.346358	0.00330189	-0.16322	-0.00591134	-0.30241	-0.00486364	-0.383054	0.0025899	0.414499	0.0028685	0.418879	0.00156953	0.44971	-0.00175405	0.344999	-0.00716608	0.169461	0.00449006	0.272834	-0.00346562	0.380898	-0.00324839	-0.418859	-0.000988109	-0.405495	-0.000532865	-0.405018	-0.00491076	-0.29766	-0.00185751	-0.414932	-0.0048414	-0.427213	-0.0044527	-0.408688	-0.00461709	-0.450674	-0.00184558	-0.456898	-0.00225497	-0.247274	0.000115089	-0.462891	-0.00175377	-0.3483	-0.00599147	-0.802191	0.0028662	-0.15521	-0.00582462	-0.291259	-0.00675144	-0.353958	-0.00596216	-0.399598	0.000803389	-0.135703	-0.00383686	-0.0497358	-0.000639389	0.414688	-0.00289106	0.398161	-0.00475919	0.409257	0.00359831	0.283345	-0.00133506	0.420169	0.00255063	0.418347	0.00277505	0.424226	0.00183646	0.461305	-0.00189202	0.453868	0.000768201	0.400597	-0.00238693	0.488644	-0.00213942	0.337373	0.0050977	1	-0.00626895	0.151354	0.00427749	0.2709	0.00555379	0.464738	-0.00209867	0.3906	-0.00131351	0.121108	0.00317993	0.0422395
pAN:Repressed_Hoffman_proxy_0_1000_ld_n100_p0_maf_common_block	-0.452874	-0.0278847	-0.650424	-0.103014	-0.575857	-0.113013	-0.55868	-0.138868	-0.680228	-0.0660139	-0.656569	-0.0691313	-0.559378	-0.0574079	-0.66923	-0.10257	-0.546345	-0.0230221	-0.463508	-0.0342942	-0.566188	-0.0271483	-0.530776	-0.0512641	-0.415872	-0.019611	-0.391986	-0.0313774	-0.615759	-0.0316056	-0.57923	-0.0560505	-0.60389	-0.0861296	-0.706521	-0.0501028	-0.649341	-0.0622328	-0.698676	-0.0462476	-0.632707	-0.0441233	-0.620123	-0.0443159	-0.683915	-0.0589735	-0.65581	-0.0395591	-0.623559	-0.0679023	-0.615822	-0.0684852	-0.685354	-0.0467766	-0.631494	-0.0493628	-0.610262	-0.0610093	-0.535471	-0.0719595	-0.62756	-0.0366961	-0.597703	-0.050394	-0.578548	-0.0360126	-0.645069	-0.0562351	-0.66309	-0.0389737	-0.609841	-0.0462035	-0.542605	-0.0435631	-0.659992	-0.0473025	-0.608114	-0.0682212	-0.612441	-0.0756312	-0.510064	-0.038368	-0.491735	-0.0614262	-0.479826	-0.0665907	-0.713605	-0.144938	-0.345479	-0.00697019	-0.720863	-0.0467476	-0.613035	-0.0798934	-0.512171	-0.0594375	-0.746766	-0.105569	-0.760339	-0.122559	-0.706365	-0.0455122	-0.762024	-0.0534517	-0.621493	-0.0932889	-0.600072	-0.0580513	-0.65035	-0.0473941	-0.720111	-0.0905085	-0.665615	-0.112011	-0.681182	-0.136596	-0.697464	-0.0444935	-0.504927	-0.021232	-0.632463	-0.097606	-0.638731	-0.081982	-0.582539	-0.0964947	-0.551993	-0.109292	-0.22158	-0.0428223	-0.268396	-0.0605916	-0.547302	-0.0200676	-0.461052	-0.0403876	-0.453729	-0.0399822	-0.442779	-0.0317764	-0.700315	-0.61997	-0.356516	-0.00442606	-0.417117	-0.0116212	-0.329755	-0.0134663	-0.491607	-0.0333966	-0.406698	-0.0646729	-0.383654	-0.459479	-0.41973	-0.351585	-0.364518	-0.841112	-0.0942663	-0.669785	-0.0431104	-0.655318	-0.139982	-0.622092	-0.0850358	-0.871473	-0.0413919	-0.878014	-0.0322252	-0.885808	-0.0287263	0.923811	-0.00438046	0.92133	-0.0089306	0.9207	-0.0124008	-0.619434	-0.00818793	-0.686446	-0.0120291	-0.682551	-0.074227	-0.679281	-0.00590487	-0.327695	0.00404792	0.56501	-0.00627763	0.668699	-0.00585559	0.685559	-0.0190877	0.624196	-0.00181666	0.296121	-0.00678414	-0.723961	-0.0564414	-0.71345	-0.0569417	-0.728204	-0.0537644	-0.627857	-0.00271546	-0.989908	-0.0337231	-0.679474	-0.0752926	-0.723239	-0.0138109	0.736593	-0.00528358	0.722604	-0.00282741	0.751248	-0.00693336	0.558834	-0.00954646	0.996104	0.00286856	0.683911	0.00108721	0.70507	-0.0135153	-0.741905	-0.0585372	-0.765441	-0.0378969	-0.755665	-0.0368319	-0.663026	-0.0623742	-0.732412	-0.0434766	-0.721793	-0.0538012	-0.709628	-0.0592879	-0.720793	-0.0542738	-0.727808	-0.0382506	-0.76726	-0.0373704	-0.715956	-0.0440777	-0.611581	0.00128318	-0.708681	-0.0879149	-0.989757	-0.0275918	-0.678222	-0.0691822	-0.663689	-0.093585	-0.646999	-0.00773723	-0.264981	-0.0151509	-0.663258	-0.0246731	0.747473	-0.0066136	0.766065	-0.0150813	0.748759	-0.0106574	0.673486	-0.00784978	0.736757	-0.0155761	0.728856	-0.0082897	0.713697	-0.00966888	0.737018	-0.00859176	0.714781	-0.0133125	0.771239	-0.00678913	0.694242	-0.0131072	0.53384	-0.0105682	0.738495	-0.00626895	1	0.0008576	0.681339	-0.00206248	0.685463	-0.0207878	0.557185	-0.0136229	0.190165	0.0052837	0.66977	-0.00969297
pAN:Repressed_Hoffman_proxy_0_1000_ld_n100_p0_maf_lf_block	0.0130932	-0.240592	0.0130903	-0.12183	0.0096284	-0.100948	0.00789397	-0.103745	0.0157932	-0.341164	0.0165979	-0.287672	0.0217813	-0.124838	0.015289	-0.118328	0.024826	-0.364817	0.0246903	-0.288693	0.0255834	-0.362046	0.0213252	-0.289957	0.0304727	-0.309757	0.0275656	-0.251463	0.0242636	-0.389528	0.0184916	-0.335591	0.0080244	-0.257246	0.0200896	-0.441167	0.0210557	-0.32826	0.0194399	-0.467851	0.023034	-0.384603	0.0231334	-0.359595	0.0149845	-0.133962	0.0120839	-0.0979043	0.0188544	-0.158014	0.0179271	-0.140425	0.0216665	-0.385701	0.0233028	-0.314146	0.0091668	-0.342456	0.0109477	-0.245939	0.0176156	-0.436057	0.0224529	-0.207189	0.0238574	-0.2867	0.0218348	-0.227428	0.0189247	-0.491417	0.0235952	-0.298792	0.0232903	-0.243023	0.0164582	-0.345436	0.0137946	-0.225236	0.0139306	-0.218206	0.0237872	-0.198385	0.0223065	-0.144943	0.0213519	-0.131637	0.00965216	-0.127851	0.0231144	-0.260629	-0.00160855	-0.462475	0.0140715	-0.188804	0.0168629	-0.146261	0.0133171	-0.151942	0.0108278	-0.136753	0.00933749	-0.588536	0.000673377	-0.725897	0.0115233	-0.1248	0.0179346	-0.0999218	0.0203183	-0.407757	0.0160045	-0.288604	0.0128161	-0.0989229	0.00938976	-0.077191	0.0049939	-0.676894	0.0240899	-0.308884	0.0106169	-0.14047	0.0120238	-0.109645	0.0159649	-0.123659	0.00996492	-0.0975609	0.0123093	-0.0776719	0.0135326	-0.0294122	0.018207	-0.138611	0.0120066	-0.123395	0.0243466	-0.204494	0.0245811	-0.162005	-0.14058	-0.0066712	-0.0104173	-0.404843	-0.00224984	-0.233836	0.00476851	-0.273939	0.00929227	-0.276745	0.0124165	-0.327805	0.00917362	0.0148773	0.0161311	0.0123355	0.0135889	0.00454236	-0.621481	0.0219147	-0.456055	0.00663088	-0.11951	0.0129307	-0.0825393	0.00269184	-0.711792	0.00253436	-0.760557	0.00347882	-0.800657	-0.0043099	0.82005	-0.00424556	0.869373	-0.00492022	0.876029	0.00539397	-0.0617861	0.00428164	-0.127548	0.00166876	-0.0797457	0.00227812	-0.0196881	0.00770263	-0.296013	-0.00584189	0.0590763	-0.00526011	0.122333	-0.0019102	0.0712162	-0.00243568	0.0148035	-0.0093494	0.319703	0.00325408	-0.295584	0.00319451	-0.328986	0.00337465	-0.433503	0.0106897	-0.384268	-0.00219435	-0.912	0.00223946	-0.163466	0.00810694	-0.388622	-0.00424134	0.300814	-0.00417503	0.326207	-0.00496842	0.455669	-0.0130759	0.416098	0.000648967	0.97826	-0.00296793	0.175351	-0.0137254	0.424874	0.00266827	-0.350986	0.00441465	-0.463523	0.0050779	-0.390646	0.00206592	-0.157238	0.00393843	-0.314661	0.00297931	-0.297794	0.00288668	-0.330577	0.00308769	-0.406774	0.00378388	-0.250085	0.00289207	-0.243788	0.00438286	-0.2237	0.0106091	-0.411185	0.00149595	-0.150455	-0.00239097	-0.948532	0.00213618	-0.174205	0.000980595	-0.2457	0.00949155	-0.245873	0.00955826	-0.036116	0.00297405	-0.189571	-0.00402358	0.372177	-0.00633076	0.470259	-0.00768013	0.382516	-0.00287156	0.143556	-0.00522911	0.313279	-0.00417922	0.304272	-0.00384327	0.334818	-0.00462965	0.422356	-0.00573712	0.228103	-0.00300299	0.312625	-0.00607822	0.206577	-0.0127203	0.433128	-0.00174685	0.151354	0.0008576	1	-0.00294289	0.183284	-0.00120712	0.278242	-0.0155749	0.245812	-0.00982284	0.0322504	-0.00337025	0.179849
pAN:SuperEnhancer_Hnisz_proxy_0_1000_ld_n100_p0_maf_common_block	-0.0896772	-0.00741994	-0.631556	-0.0963137	-0.551459	-0.103139	-0.289344	-0.120386	-0.582293	-0.0633889	-0.525273	-0.0618901	-0.545769	-0.0665732	-0.555309	-0.100757	-0.370458	-0.0234244	-0.259822	-0.0341177	-0.378377	-0.0266919	-0.27902	-0.0456075	-0.232415	-0.0244064	-0.197815	-0.0332986	-0.375109	-0.0275907	-0.279513	-0.0443929	-0.351936	-0.0684287	-0.560453	-0.045518	-0.579431	-0.0624947	-0.530759	-0.0397173	-0.510303	-0.0447517	-0.506521	-0.0465935	-0.872283	-0.0749931	-0.843556	-0.0558227	-0.71222	-0.0777071	-0.719931	-0.0784771	-0.597916	-0.047213	-0.569826	-0.0544306	-0.378125	-0.0504151	-0.248245	-0.0575268	-0.429194	-0.0302484	-0.624644	-0.0628608	-0.479016	-0.0419298	-0.642954	-0.0631829	-0.441279	-0.0309109	-0.57937	-0.0531019	-0.511238	-0.0516795	-0.389997	-0.0350506	-0.388366	-0.0522354	-0.400068	-0.0569375	-0.477383	-0.0482622	-0.477559	-0.0686153	-0.468499	-0.0732084	-0.77016	-0.143181	-0.253806	-0.0140074	-0.4369	-0.0382292	-0.652529	-0.0787318	-0.539878	-0.0606913	-0.676324	-0.0923251	-0.668597	-0.112791	-0.285314	-0.0188578	-0.257259	-0.0141413	-0.704611	-0.0931175	-0.763896	-0.0764609	-0.520137	-0.0452131	-0.772268	-0.0927187	-0.799517	-0.118022	-0.825023	-0.137806	-0.221028	-0.0107262	-0.284626	-0.0190073	-0.669425	-0.0951512	-0.798794	-0.0865078	-0.597271	-0.0953173	-0.501491	-0.0993989	-0.197748	-0.0392525	-0.218408	-0.055725	-0.57498	-0.0263866	-0.451721	-0.0418214	-0.394859	-0.0496029	-0.409598	-0.0373629	-0.340505	-0.290406	-0.0190358	-0.00766461	-0.0310695	-0.00959206	-0.219575	-0.00686298	-0.35305	-0.0194259	-0.228468	-0.0279428	-0.279511	-0.363185	-0.257817	-0.211664	-0.14711	-0.462333	-0.0595546	-0.49472	-0.0432098	-0.346935	-0.122237	-0.429147	-0.0789099	-0.926545	-0.0324122	-0.926718	-0.0283834	-0.914825	-0.024429	0.874818	-0.00302169	0.884144	-0.0058577	0.881932	-0.0089933	-0.514163	-0.0104864	-0.766455	-0.0132872	-0.968023	-0.0768103	-0.783164	-0.00586011	-0.204457	0.00188229	0.338365	-0.00218115	0.666444	-0.00279191	0.964116	-0.00699791	0.660886	-0.000888081	0.154433	-0.003414	-0.99085	-0.0730578	-0.992534	-0.0702803	-0.988043	-0.0622112	-0.771367	-0.0119936	-0.715924	-0.0203447	-0.995813	-0.0946781	-0.872213	-0.0196312	0.976657	0.00711634	0.988403	0.00670729	0.970229	0.00449207	0.627375	-0.000540033	0.674511	-0.00162591	0.999352	0.010085	0.628635	-0.00504974	-0.964891	-0.0609492	-0.948613	-0.0455521	-0.926201	-0.0450391	-0.977218	-0.0747047	-0.973976	-0.0530251	-0.991383	-0.069458	-0.993084	-0.0728846	-0.989687	-0.0640554	-0.942966	-0.0442686	-0.936104	-0.0327358	-0.90243	-0.0462456	-0.730215	-0.00731229	-0.971727	-0.0902256	-0.707899	-0.016851	-0.995859	-0.086417	-0.982872	-0.0992153	-0.823927	-0.0153943	-0.156663	-0.01299	-0.938465	-0.0342073	0.93158	0.00157766	0.924518	-0.00532065	0.898479	-0.00178393	0.978669	0.00309009	0.96178	-0.00643735	0.979303	0.00237226	0.991035	-0.000454499	0.976981	0.00287335	0.865976	-0.00136512	0.939391	-0.00228255	0.846284	-0.00112193	0.583355	-0.00257426	0.953577	0.00427749	0.681339	-0.00294289	1	0.00488495	0.985064	-0.00885016	0.516007	-0.00394431	0.172488	0.00366673	0.933934	-0.0148431
pAN:SuperEnhancer_Hnisz_proxy_0_1000_ld_n100_p0_maf_lf_block	-0.00346904	-0.230752	-0.00381248	-0.232481	-0.00330177	-0.211713	0.00290906	-0.0749541	-0.000887935	-0.351976	-0.000809381	-0.333878	-0.00759467	-0.30454	-0.00369467	-0.279478	0.0098057	-0.30333	0.013243	-0.214805	0.0096634	-0.301913	0.0102344	-0.214734	0.0116526	-0.298503	0.0156795	-0.212029	0.00933213	-0.304119	0.00676882	-0.226603	-0.00225947	-0.185682	0.00597366	-0.356354	0.000589356	-0.431029	0.00838602	-0.348729	0.00608541	-0.409739	0.0050136	-0.413015	-0.00630331	-0.433691	-0.00565563	-0.430601	-0.00558327	-0.424117	-0.00596938	-0.460934	0.00508079	-0.402646	0.0032757	-0.42755	0.00353021	-0.17556	0.00358048	-0.14845	0.0101722	-0.167843	-0.0047151	-0.505712	0.0019613	-0.370567	-0.00362524	-0.471357	0.0121638	-0.246916	0.000594267	-0.434415	-0.000540702	-0.459243	0.000442359	-0.292091	-0.00274095	-0.246763	-0.00315021	-0.265447	-0.00304166	-0.414881	-0.0052032	-0.45399	-0.00591321	-0.429933	-0.00602798	-0.245242	0.00473894	-0.284866	-0.00366514	-0.205427	-0.000129251	-0.303547	0.000766651	-0.241284	-0.00391961	-0.266907	-0.00441195	-0.272	0.0147412	-0.171127	0.0149131	-0.119648	-0.0101042	-0.327282	-0.0128698	-0.672972	0.00529736	-0.371941	-0.00190398	-0.431814	-0.00498971	-0.392977	-0.00515706	-0.344423	0.0158071	-0.152746	0.00480184	-0.308167	-0.00446884	-0.218346	-0.00513334	-0.234061	-0.00476674	-0.285028	-0.00340381	-0.242787	-0.00213073	-0.138233	-0.00698081	-0.388766	-0.00537464	-0.244294	-0.00420557	-0.321014	-0.00324847	-0.408096	-0.000980925	-0.403216	-0.0579866	-0.00804411	-0.0167105	-0.0834227	-0.00263293	-0.173725	0.00648971	-0.131125	0.00886818	-0.150019	0.0124648	-0.117261	0.007109	0.0139763	0.0137398	0.0101697	0.0123344	0.00291566	-0.248975	0.0144701	-0.247572	-0.00497003	-0.231395	-0.00572489	-0.229377	-0.00251014	-0.274333	-0.0022887	-0.287321	-0.00101758	-0.287979	-0.000427805	0.324066	-0.000391941	0.326932	-0.000953242	0.306712	-0.00117475	-0.171609	-0.00287914	-0.168516	-0.00472831	-0.364565	-0.00422151	-0.137457	0.00809569	-0.13902	3.54848e-05	0.16468	0.00203513	0.172741	0.0048524	0.397306	0.00401924	0.138609	-0.0090742	0.156378	-0.00537605	-0.666577	-0.00455011	-0.56775	-0.00480588	-0.561855	-0.000398832	-0.352867	-0.000678529	-0.16655	-0.00588969	-0.862476	-0.00292803	-0.36986	0.00441418	0.753099	0.00377843	0.689555	0.00342527	0.656992	-0.00257296	0.378179	-0.00281508	0.181783	0.00552066	0.975394	-0.0022972	0.403748	-0.00494278	-0.57766	-0.00326123	-0.528897	-0.00316628	-0.499111	-0.00390795	-0.479175	-0.00322482	-0.478647	-0.00497172	-0.740074	-0.00411363	-0.644626	-0.00461405	-0.646764	-0.00466313	-0.630422	-0.00416743	-0.212254	-0.00373349	-0.578096	0.00059177	-0.369645	-0.00460136	-0.258811	-0.00120674	-0.171461	-0.00543465	-0.921957	-0.00516103	-0.422769	-0.00352363	-0.415849	-0.00465942	-0.400654	-0.00344986	-0.479619	0.00353281	0.672958	0.00139385	0.585777	0.000523325	0.548637	0.00411742	0.518137	0.00175033	0.515651	0.00392241	0.793721	0.00338453	0.725511	0.00355947	0.71879	0.00340761	0.69647	0.00362075	0.344211	0.00282398	0.669417	-0.00288789	0.384195	0.00479473	0.2709	-0.00206248	0.183284	0.00488495	1	0.00546514	0.575613	-0.000977662	0.438429	0.00206643	0.396663	0.00270866	0.493057
pAN:TFBS_ENCODE_proxy_0_1000_ld_n100_p0_maf_common_block	-0.0816366	-0.00944852	-0.646173	-0.107821	-0.569765	-0.118528	-0.295363	-0.128973	-0.57306	-0.0712164	-0.520357	-0.0702337	-0.546191	-0.0711073	-0.56177	-0.108258	-0.349924	-0.0261224	-0.247195	-0.0370747	-0.361675	-0.0301075	-0.267048	-0.0504367	-0.217151	-0.0272974	-0.189305	-0.0360941	-0.362079	-0.0316295	-0.276272	-0.0509685	-0.341556	-0.0768351	-0.553654	-0.0522298	-0.572087	-0.0702717	-0.521345	-0.0456993	-0.503378	-0.0505381	-0.498308	-0.0524331	-0.853729	-0.0776063	-0.824718	-0.0572989	-0.705695	-0.0847949	-0.709597	-0.0859823	-0.586813	-0.0525111	-0.560611	-0.0602586	-0.357261	-0.0554116	-0.231034	-0.0629209	-0.441522	-0.0367931	-0.597622	-0.0674064	-0.464308	-0.0465354	-0.621587	-0.0678462	-0.440719	-0.0367855	-0.564474	-0.0588046	-0.492186	-0.0572069	-0.385991	-0.0396149	-0.391281	-0.0583239	-0.402062	-0.0639823	-0.458851	-0.0532453	-0.461494	-0.0752454	-0.451973	-0.0802539	-0.790065	-0.154738	-0.228669	-0.0159046	-0.438033	-0.0449879	-0.664604	-0.0899291	-0.551278	-0.0687666	-0.683136	-0.103065	-0.682623	-0.125544	-0.290217	-0.0246477	-0.263826	-0.0191948	-0.707682	-0.102488	-0.720449	-0.0779008	-0.509232	-0.0515038	-0.775853	-0.102424	-0.800527	-0.128501	-0.835755	-0.150743	-0.222563	-0.0153251	-0.275798	-0.0230172	-0.686202	-0.105078	-0.811904	-0.0951986	-0.597314	-0.105244	-0.517317	-0.112506	-0.190967	-0.042548	-0.190699	-0.0585709	-0.555895	-0.0293693	-0.428559	-0.0429469	-0.376404	-0.0545034	-0.390191	-0.0411644	-0.342698	-0.269404	-0.0222654	-0.00925509	-0.0359736	-0.0121015	-0.227077	-0.00886289	-0.369527	-0.022106	-0.230051	-0.0336334	-0.239305	-0.373828	-0.263896	-0.222972	-0.152891	-0.47459	-0.0695921	-0.498537	-0.0488889	-0.348099	-0.131825	-0.423861	-0.0847544	-0.932478	-0.037522	-0.931353	-0.0333252	-0.918708	-0.0293614	0.880624	-0.00134452	0.890477	-0.00431846	0.887146	-0.00782054	-0.518391	-0.0119792	-0.765812	-0.0150144	-0.98221	-0.0840434	-0.796104	-0.00637749	-0.184836	0.00151851	0.340605	-0.00217807	0.665813	-0.00270178	0.985065	-0.00713088	0.673971	-0.00101421	0.136141	-0.00323915	-0.978936	-0.0777686	-0.98445	-0.0743742	-0.98421	-0.0683964	-0.747207	-0.0137315	-0.719869	-0.0244889	-0.98122	-0.0982335	-0.884025	-0.0233921	0.965241	0.0079066	0.981691	0.00792643	0.967421	0.0061621	0.602246	0.000181371	0.679504	0.000101602	0.983509	0.0104398	0.624815	-0.00412815	-0.973371	-0.0682261	-0.949679	-0.0510188	-0.924537	-0.0500304	-0.975937	-0.0795462	-0.97094	-0.0578197	-0.978544	-0.0739959	-0.984278	-0.0769085	-0.984418	-0.069868	-0.94374	-0.0501652	-0.943651	-0.0367808	-0.908135	-0.0525327	-0.703544	-0.00878816	-0.985073	-0.0992336	-0.711054	-0.0209367	-0.980896	-0.0893705	-0.993402	-0.106977	-0.83533	-0.0185564	-0.119773	-0.0142569	-0.923473	-0.0347287	0.939637	0.00294571	0.927249	-0.00431526	0.899358	-0.000888288	0.977505	0.00301671	0.959611	-0.00549146	0.96764	0.00337139	0.984789	0.000561101	0.974229	0.00457317	0.859806	-0.00120741	0.951945	-0.00131102	0.846494	-0.00118107	0.555809	-0.00187002	0.972689	0.00555379	0.685463	-0.00120712	0.985064	0.00546514	1	-0.00830292	0.509133	-0.00327381	0.131073	0.00416498	0.909397	-0.0155021
pAN:TFBS_ENCODE_proxy_0_1000_ld_n100_p0_maf_lf_block	0.00547989	-0.349137	0.0187133	-0.370779	0.0186801	-0.338525	0.0189555	-0.13249	0.0167865	-0.520542	0.0175302	-0.511143	0.00877788	-0.415998	0.0126473	-0.404252	0.0264403	-0.440447	0.0298858	-0.334073	0.0269292	-0.441183	0.0264498	-0.336935	0.0289361	-0.426939	0.0321636	-0.325363	0.0264435	-0.449797	0.0213865	-0.373174	0.0141041	-0.291719	0.0260442	-0.517396	0.0212555	-0.57882	0.0280389	-0.506223	0.0281192	-0.551561	0.0267289	-0.550315	0.0118639	-0.460388	0.0113073	-0.420143	0.0147731	-0.546545	0.0147953	-0.561429	0.0266419	-0.537711	0.0259988	-0.552105	0.0207623	-0.268543	0.0197083	-0.230976	0.0246585	-0.387521	0.0158657	-0.553463	0.0189652	-0.488698	0.0162344	-0.557405	0.0289272	-0.425048	0.0207257	-0.550856	0.0193307	-0.562192	0.0166769	-0.435435	0.0124428	-0.373979	0.0127473	-0.400677	0.0146847	-0.519082	0.0140537	-0.537678	0.0125046	-0.516927	0.0134458	-0.391014	0.0159787	-0.397693	0.00789567	-0.33509	0.0205075	-0.469895	0.0178939	-0.426981	0.0152241	-0.40884	0.0154246	-0.414997	0.0304301	-0.342831	0.0284194	-0.260107	0.0104873	-0.388619	0.0115939	-0.511549	0.0239469	-0.530229	0.0187947	-0.634189	0.0142421	-0.522269	0.0151689	-0.51889	0.0279239	-0.310204	0.0174695	-0.460007	0.01427	-0.325256	0.0100395	-0.358128	0.0112007	-0.401124	0.014801	-0.345152	0.0112719	-0.186187	0.00472931	-0.364246	0.0116802	-0.299229	0.00886343	-0.274972	0.0138042	-0.530423	0.0165329	-0.498593	-0.0892614	0.000514834	-0.018945	-0.190366	0.000244691	-0.226335	0.018174	-0.229686	0.0249755	-0.24145	0.0257126	-0.208165	0.0163193	0.027804	0.0275761	0.0185009	0.0218095	0.0228994	-0.406991	0.0374887	-0.396402	0.00884899	-0.314047	0.0100689	-0.315848	0.0141002	-0.474531	0.0142401	-0.486399	0.0150032	-0.493764	-0.0198464	0.502731	-0.0193945	0.49599	-0.0191137	0.496227	0.00724532	-0.236091	0.0077081	-0.234917	0.00828217	-0.492435	0.0112912	-0.0858893	0.0162743	-0.216673	-0.00767113	0.232148	-0.00885742	0.238871	-0.00923297	0.525712	-0.00996234	0.0787195	-0.0175217	0.242792	0.00882444	-0.654923	0.00839223	-0.642405	0.00922885	-0.660861	0.0110725	-0.431246	0.0182431	-0.316241	0.00695062	-0.542703	0.0112546	-0.569546	-0.0115858	0.693401	-0.0110094	0.71939	-0.0135642	0.708644	-0.0143178	0.435683	-0.0221798	0.297081	-0.00870819	0.580757	-0.0194256	0.590723	0.0112051	-0.684963	0.0135576	-0.694712	0.0141487	-0.649032	0.00783582	-0.601297	0.011504	-0.621992	0.00865164	-0.681418	0.00847147	-0.68731	0.00892735	-0.695833	0.0126455	-0.692348	0.0109627	-0.331624	0.0151437	-0.630749	0.0115177	-0.430653	0.00826952	-0.413963	0.0173202	-0.306091	0.00690742	-0.563358	0.00624151	-0.766927	0.0101552	-0.581757	0.00182417	-0.348875	0.00849861	-0.159439	-0.015821	0.73759	-0.0180896	0.71468	-0.0199371	0.688947	-0.0096014	0.652009	-0.015173	0.663416	-0.0114444	0.69586	-0.0108741	0.723867	-0.0126984	0.709644	-0.0166023	0.708348	-0.0137969	0.509672	-0.0174242	0.6578	-0.0138282	0.425945	-0.0103033	0.464738	-0.0207878	0.278242	-0.00885016	0.575613	-0.00830292	1	-0.016855	0.577468	-0.00428857	0.34087	-0.00932563	0.145089
pAN:Transcribed_Hoffman_proxy_0_1000_ld_n100_p0_maf_common_block	-0.408433	-0.0449677	-0.69133	-0.119238	-0.665139	-0.14067	-0.448573	-0.122448	-0.818111	-0.0831611	-0.778023	-0.0873641	-0.747795	-0.0831592	-0.750128	-0.119885	-0.725493	-0.0353574	-0.580483	-0.0379464	-0.743241	-0.0414854	-0.653696	-0.0562233	-0.658469	-0.0350559	-0.522174	-0.0362595	-0.746993	-0.0447007	-0.663656	-0.0656514	-0.666491	-0.0925611	-0.814172	-0.0634414	-0.831685	-0.0865456	-0.796483	-0.0534692	-0.779744	-0.0605631	-0.785541	-0.0639905	-0.634093	-0.0679222	-0.586775	-0.0503877	-0.769786	-0.101017	-0.750337	-0.101612	-0.786185	-0.0572228	-0.771622	-0.0701145	-0.642309	-0.0588603	-0.567617	-0.0706172	-0.716286	-0.0486444	-0.823901	-0.0811718	-0.81099	-0.06245	-0.811234	-0.0821927	-0.74274	-0.0456648	-0.829028	-0.0740228	-0.824334	-0.0759922	-0.672184	-0.0552703	-0.572255	-0.0749536	-0.597907	-0.0850451	-0.828849	-0.0770053	-0.806178	-0.0974799	-0.799488	-0.103598	-0.679572	-0.154767	-0.711223	-0.036115	-0.554422	-0.0377496	-0.72827	-0.114145	-0.684846	-0.0862802	-0.711801	-0.123853	-0.693484	-0.142778	-0.543629	-0.0271047	-0.431443	-0.00845444	-0.671674	-0.105958	-0.729264	-0.0821237	-0.822922	-0.0638899	-0.789488	-0.110883	-0.726904	-0.131763	-0.695103	-0.15526	-0.453019	-0.0110182	-0.805349	-0.0532315	-0.712982	-0.114699	-0.709853	-0.112813	-0.700862	-0.127029	-0.65857	-0.132291	-0.351518	-0.0459134	-0.483547	-0.0597311	-0.682598	-0.0449861	-0.530334	-0.0444739	-0.766201	-0.0765126	-0.729771	-0.0674518	-0.601287	-0.65996	-0.171864	0.00230856	-0.213381	-0.00418446	-0.295859	-0.00561376	-0.401658	-0.0248359	-0.410447	-0.0651565	-0.640798	-0.391164	-0.340319	-0.272122	-0.28265	-0.657637	-0.0742717	-0.612748	-0.0356113	-0.556321	-0.134287	-0.663741	-0.0928411	-0.605302	-0.0251303	-0.604734	-0.0179108	-0.613876	-0.0154678	0.666046	-0.0162465	0.660928	-0.0196126	0.663315	-0.0228886	-0.534326	-0.0139123	-0.678081	-0.0159053	-0.475821	-0.0766772	-0.546206	-0.00486791	-0.489368	0.00171927	0.486927	-0.0034238	0.6928	-0.0052226	0.511931	-0.00648838	0.538738	-0.00175983	0.473854	-0.00982919	-0.579238	-0.0562989	-0.532246	-0.051721	-0.578688	-0.0550906	-0.793513	-0.0135647	-0.559077	-0.00649314	-0.487327	-0.0674041	-0.805985	-0.0268567	0.636051	-0.000922656	0.58524	-0.000630941	0.650154	-0.00317233	0.814479	-0.00519026	0.568807	-0.0157656	0.514141	0.00379491	0.966833	-0.00772216	-0.617477	-0.060997	-0.634808	-0.0377719	-0.650205	-0.0400178	-0.465076	-0.0586213	-0.56626	-0.0450382	-0.575056	-0.0510104	-0.520458	-0.0503639	-0.562144	-0.0515496	-0.673875	-0.0477271	-0.5372	-0.0328462	-0.693585	-0.0555594	-0.801997	-0.00645902	-0.474805	-0.0863045	-0.540984	-0.00346681	-0.482314	-0.0580844	-0.460448	-0.0831107	-0.860999	-0.0249957	-0.465727	-0.0134776	-0.473323	-0.0142479	0.688792	-0.00414104	0.684992	-0.016209	0.707947	-0.0114116	0.522089	0.00108591	0.615304	-0.0160929	0.631479	-0.00565328	0.570543	-0.00785807	0.634614	-0.00756727	0.758813	-0.00860589	0.595799	-0.0068096	0.750408	-0.00476859	0.813612	-0.00850585	0.525507	-0.00209867	0.557185	-0.0155749	0.516007	-0.000977662	0.509133	-0.016855	1	-0.00454221	0.468036	0.00363268	0.508391	-0.00654099
pAN:Transcribed_Hoffman_proxy_0_1000_ld_n100_p0_maf_lf_block	-0.00291417	-0.532125	0.0061225	-0.253423	0.00490955	-0.217302	0.00809599	-0.116544	0.00699526	-0.532526	0.007216	-0.494329	-0.00577942	-0.600478	-0.00103913	-0.448927	0.0145394	-0.60687	0.0183592	-0.449158	0.014031	-0.612451	0.0134378	-0.451531	0.0149822	-0.60657	0.0204259	-0.434489	0.0128915	-0.617726	0.00638471	-0.464294	0.00328129	-0.347471	0.0120244	-0.628547	0.00736508	-0.632201	0.0150114	-0.618981	0.0154738	-0.619579	0.0137681	-0.61515	0.00360762	-0.481963	0.00607744	-0.43268	0.001079	-0.541786	0.00331757	-0.520294	0.0163743	-0.617599	0.013903	-0.59186	0.0101818	-0.36801	0.00847509	-0.32877	0.00871304	-0.520729	0.00509912	-0.626355	0.00600724	-0.626386	0.00466095	-0.618916	0.0142244	-0.576701	0.00757278	-0.66338	0.00660583	-0.649294	0.00548962	-0.509336	0.0017643	-0.405203	0.00196632	-0.41505	0.00247181	-0.628317	0.000414782	-0.581741	-0.00023655	-0.538752	-4.26593e-05	-0.394674	0.00323479	-0.626936	-0.00285773	-0.418929	-0.000115245	-0.481119	-0.00282481	-0.457759	-0.000602646	-0.423459	-0.000594789	-0.419339	0.017582	-0.437746	0.020966	-0.308117	-0.00092246	-0.332137	0.00416457	-0.498981	0.0107451	-0.616307	0.0061544	-0.60274	0.000664907	-0.457492	-0.00012497	-0.40802	0.0193886	-0.364232	-0.00180616	-0.731813	-0.00397536	-0.422086	-0.00189559	-0.426339	-0.00309953	-0.460493	-0.00248509	-0.324435	0.00491402	-0.163634	0.00249557	-0.336688	0.00115736	-0.413539	0.00403556	-0.317575	0.00382869	-0.553478	0.00836023	-0.505077	-0.133219	-0.00734332	-0.0262028	-0.208169	-0.00195688	-0.266285	0.00277581	-0.296806	0.0119159	-0.331835	0.0197231	-0.304743	0.0118621	0.0197407	0.0221275	0.015284	0.0177119	0.0100059	-0.479686	0.0316155	-0.370533	-0.000657532	-0.300534	-0.000930396	-0.355617	0.00814344	-0.46811	0.00814455	-0.47005	0.0085503	-0.526691	-0.0113607	0.548864	-0.011061	0.524463	-0.0110185	0.554631	0.00236318	-0.22092	0.00243367	-0.269662	0.00295348	-0.428466	0.00322145	-0.0691092	0.00958236	-0.418293	-0.00251153	0.21928	-0.00325663	0.275121	-0.0034378	0.490554	-0.00365359	0.0652239	-0.0123153	0.44931	0.00391631	-0.575584	0.00367197	-0.522267	0.00432221	-0.61197	0.00627701	-0.655885	0.0117822	-0.264635	0.00327803	-0.400601	0.00362423	-0.86233	-0.00517946	0.643235	-0.00474358	0.62448	-0.00624145	0.714175	-0.00961935	0.676302	-0.0144424	0.276369	-0.00392012	0.432617	-0.00749585	0.939556	0.00346709	-0.507908	0.00627876	-0.581789	0.0058248	-0.540094	0.00300067	-0.394751	0.00493432	-0.533327	0.00394918	-0.614601	0.00355925	-0.554416	0.00397141	-0.64025	0.00450583	-0.623618	0.00353676	-0.274532	0.00437865	-0.522712	0.006813	-0.664159	0.00277378	-0.334838	0.0111717	-0.249749	0.00327196	-0.419331	0.00272499	-0.427747	0.00220595	-0.952474	0.00278224	-0.334278	0.00355261	-0.128849	-0.00482734	0.546008	-0.00867428	0.605872	-0.00827107	0.550719	-0.00381924	0.44516	-0.00677651	0.526023	-0.00516733	0.644463	-0.00467745	0.613456	-0.00568135	0.703509	-0.00643964	0.664114	-0.00441528	0.413933	-0.00543078	0.556218	-0.00919199	0.663745	-0.00328095	0.3906	-0.0136229	0.245812	-0.00394431	0.438429	-0.00327381	0.577468	-0.00454221	1	-0.00454995	0.333551	-0.00405836	0.113796
pAN:Vahedi_Tcell_SE_proxy_0_1000_ld_n100_p0_maf_common_block	-0.227061	-0.0104394	-0.350633	-0.0335706	-0.364907	-0.0365546	-0.217678	-0.0274091	-0.489519	-0.0189481	-0.451378	-0.0196226	-0.327427	-0.0226471	-0.355889	-0.0320269	-0.43314	-0.00228876	-0.345321	-0.00208031	-0.434662	-0.00376409	-0.418694	-0.00599071	-0.391048	-0.00385587	-0.301427	-0.00374995	-0.413985	-0.00335911	-0.375856	-0.00703781	-0.442979	-0.0198507	-0.429439	-0.00766822	-0.483675	-0.0213721	-0.430016	-0.00478314	-0.433201	-0.0113967	-0.443864	-0.0129608	-0.311414	-0.0254641	-0.297429	-0.0216103	-0.401264	-0.030587	-0.429217	-0.032914	-0.424339	-0.00990086	-0.434686	-0.0165546	-0.430795	-0.00752504	-0.404095	-0.0114198	-0.298021	0.000806746	-0.514738	-0.0228936	-0.45166	-0.0101552	-0.487123	-0.0250985	-0.320737	0.00189637	-0.475754	-0.0165304	-0.539174	-0.0214252	-0.355054	-0.0105969	-0.288707	-0.019872	-0.318461	-0.0232877	-0.534102	-0.0215983	-0.540739	-0.0300658	-0.552008	-0.0322967	-0.23301	-0.0375851	-0.453496	-0.00464528	-0.237734	0.00120158	-0.334996	-0.0256175	-0.305918	-0.0189395	-0.311132	-0.0310904	-0.28775	-0.0344698	-0.223682	0.00787479	-0.168966	0.0131663	-0.328644	-0.0246437	-0.482839	-0.0343351	-0.476863	-0.0101406	-0.391097	-0.026321	-0.384677	-0.0367088	-0.324924	-0.0429514	-0.202212	0.0108011	-0.401243	-0.00657553	-0.258263	-0.0257639	-0.287864	-0.0262977	-0.338514	-0.0293491	-0.318151	-0.0312926	-0.510786	-0.0297873	-0.867605	-0.0649082	-0.360421	-0.0103785	-0.349094	-0.0174164	-0.519759	-0.0240058	-0.50837	-0.024409	-0.268155	-0.479149	-0.0579537	0.00399111	-0.062181	0.00252328	-0.0984804	0.00252956	-0.0881442	7.1013e-05	-0.198269	-0.00554299	-0.600038	-0.0702537	-0.0800898	-0.0551273	-0.0637254	-0.25465	-0.00424009	-0.270668	0.00260671	-0.277727	-0.0329345	-0.371431	-0.0269103	-0.167669	0.00271183	-0.170114	0.00467802	-0.182185	0.00547737	0.209833	-0.0105749	0.207151	-0.0107535	0.213512	-0.0112513	-0.192326	-0.00279272	-0.319976	-0.00244365	-0.117615	-0.0169112	-0.165541	-0.000345462	-0.303158	0.00424192	0.213579	0.000653292	0.375323	-0.000709754	0.134702	1.25538e-05	0.19078	-0.000839514	0.30248	-0.00458423	-0.208026	-0.0103774	-0.171685	-0.0100488	-0.19458	-0.00722963	-0.412671	0.00241112	-0.178917	0.00811427	-0.138895	-0.0156024	-0.290517	0.000466919	0.262944	-0.00155711	0.214348	-0.000486651	0.252637	-0.0041795	0.481425	-0.00541998	0.192849	-0.0105295	0.166911	0.0031444	0.43388	-0.00652734	-0.231398	-0.00999881	-0.245393	-0.00278853	-0.264869	-0.00407144	-0.128899	-0.0132246	-0.201959	-0.00528043	-0.209948	-0.00819789	-0.166597	-0.00907871	-0.190505	-0.00650151	-0.311488	-0.00873736	-0.154147	-0.00526258	-0.324477	-0.0108952	-0.451115	0.00404233	-0.103561	-0.0150224	-0.172149	0.00795184	-0.137242	-0.0134134	-0.102781	-0.0136845	-0.330882	-1.95568e-06	-0.923085	-0.0187617	-0.161453	-0.00274082	0.294058	-0.00178621	0.291485	-0.00717004	0.317302	-0.0047358	0.180267	0.00196665	0.24782	-0.00574993	0.265345	-0.00217597	0.208268	-0.00127655	0.250168	-0.00396387	0.418652	-0.00195739	0.200814	-0.00218759	0.396479	-0.000781638	0.504756	-0.00611294	0.131538	-0.00131351	0.190165	-0.00982284	0.172488	0.00206643	0.131073	-0.00428857	0.468036	-0.00454995	1	0.00995797	0.209975	-0.000490085
pAN:Vahedi_Tcell_SE_proxy_0_1000_ld_n100_p0_maf_lf_block	-0.0102201	-0.0577242	-0.00896363	-0.0965041	-0.00670564	-0.103481	-0.00465339	-0.0388978	-0.00454509	-0.115535	-0.00466934	-0.116585	-0.00609128	-0.112899	-0.00715541	-0.0939454	0.00161102	-0.0829198	0.00273008	-0.0505561	0.00109001	-0.0838151	-1.14111e-05	-0.0443902	0.00272028	-0.088208	0.00421226	-0.0547325	-0.000126918	-0.0831443	-0.00348899	-0.0526641	-0.00845423	-0.0577102	-0.00101694	-0.135018	-0.00317603	-0.196449	6.24061e-05	-0.126673	-0.00038033	-0.163175	-0.000830238	-0.166511	-0.0049081	-0.272311	-0.00492061	-0.362056	-0.0049638	-0.187982	-0.00562798	-0.233941	-0.000843913	-0.156529	-0.00143779	-0.175237	-0.00366982	-0.0472437	-0.00424817	-0.0465898	0.000260115	-0.0311295	-0.0033705	-0.197912	-0.0016504	-0.112414	-0.00550401	-0.222452	0.0018761	-0.0554048	-0.00196553	-0.181233	-0.00231367	-0.224042	-0.00779926	-0.122037	-0.0105955	-0.117552	-0.0104751	-0.129193	-0.00378061	-0.170356	-0.00457407	-0.209231	-0.0055651	-0.202529	-0.00795276	-0.0907007	0.00134391	-0.105664	-0.0107019	-0.0934965	-0.00328283	-0.123675	-0.00158054	-0.107275	-0.00732617	-0.102956	-0.00813086	-0.119905	-0.000988912	-0.0303178	-0.00185068	-0.0209617	-0.00517217	-0.0777624	-0.00567438	-0.288894	-0.000760098	-0.135263	-0.00420408	-0.200439	-0.00527954	-0.251988	-0.0066053	-0.220795	-0.00134867	-0.0326442	-0.00206212	-0.139244	-0.00545697	-0.0716456	-0.00481059	-0.0813826	-0.00581591	-0.142989	-0.00644172	-0.0959329	-0.00913601	-0.267733	-0.0202203	-0.765332	-0.00516489	-0.0387139	-0.00737448	-0.0390386	-0.00315494	-0.16865	-0.00286754	-0.190247	-0.0267592	-0.00620703	-0.0184532	-0.0123419	-0.00442459	-0.0285645	0.0015898	-0.0921022	-0.000422209	-0.0321054	0.00168864	-0.0319381	0.00177753	0.00315494	0.00230633	0.00132388	0.000965371	-0.00767568	-0.090822	0.00264508	-0.115312	-0.00836515	-0.0970116	-0.00835303	-0.0708253	-0.00494332	-0.0895416	-0.00503719	-0.0957282	-0.0050877	-0.119338	0.00503886	0.119048	0.00496011	0.119933	0.00492403	0.139438	-0.00444173	-0.0304905	-0.00409335	-0.0422893	-0.00414537	-0.281882	-0.00576663	-0.00694473	0.00292296	-0.0693649	0.00421779	0.0238227	0.00385179	0.0301598	0.00404472	0.376589	0.00589279	0.00292558	-0.00331297	0.0896185	-0.00420658	-0.255088	-0.00424656	-0.277429	-0.00410542	-0.248479	-0.00104291	-0.138427	-0.00577525	-0.0281814	-0.00392979	-0.308439	-0.00404135	-0.21134	0.00410812	0.322335	0.00403419	0.431536	0.00402552	0.335598	-0.000331417	0.175811	0.00514372	0.0325681	0.00387036	0.39071	0.00380949	0.289318	-0.00500588	-0.282592	-0.00441499	-0.228685	-0.00450851	-0.203115	-0.00340366	-0.294658	-0.00387294	-0.22667	-0.00415163	-0.289758	-0.0041766	-0.345596	-0.00406201	-0.300696	-0.00457503	-0.429329	-0.0070196	-0.110137	-0.00484076	-0.285008	-0.000711168	-0.153896	-0.00444777	-0.092564	-0.00588243	-0.028552	-0.00383161	-0.348323	-0.0038887	-0.213064	-0.00408589	-0.284637	-0.0148134	-0.978192	-0.00513703	-0.00984953	0.00501193	0.360199	0.00388878	0.286381	0.0036438	0.248903	0.00367405	0.385389	0.00361882	0.251525	0.00388801	0.334052	0.00382971	0.445439	0.0039466	0.372488	0.00443667	0.525098	0.00623691	0.202246	0.00472321	0.345242	-0.000525806	0.170398	0.00490971	0.121108	0.0052837	0.0322504	0.00366673	0.396663	0.00416498	0.34087	0.00363268	0.333551	0.00995797	1	0.00471016	0.00835686
pAN:Vahedi_Tcell_TE_proxy_0_1000_ld_n100_p0_maf_common_block	-0.133912	-0.00938045	-0.626738	-0.091494	-0.535922	-0.0926977	-0.288237	-0.112984	-0.606108	-0.0577727	-0.541891	-0.057071	-0.517063	-0.060575	-0.539558	-0.0925821	-0.397684	-0.0209284	-0.278138	-0.0304891	-0.408823	-0.0241346	-0.321215	-0.0417207	-0.248216	-0.020927	-0.208694	-0.0300463	-0.409165	-0.0253964	-0.357923	-0.0433906	-0.438154	-0.0688889	-0.57523	-0.0416475	-0.585641	-0.0563313	-0.550808	-0.0364999	-0.516816	-0.03977	-0.517472	-0.0412748	-0.836663	-0.0681716	-0.811783	-0.0503083	-0.687689	-0.0702712	-0.700085	-0.0697814	-0.60468	-0.0430828	-0.569549	-0.0478447	-0.421599	-0.0473895	-0.300715	-0.0543077	-0.454689	-0.0301613	-0.625761	-0.0561366	-0.499519	-0.0383803	-0.676394	-0.059899	-0.465657	-0.0292061	-0.581053	-0.0473982	-0.521154	-0.0458207	-0.43362	-0.0353133	-0.454116	-0.0547772	-0.478616	-0.0602273	-0.515025	-0.0454383	-0.488343	-0.0619475	-0.486314	-0.0664071	-0.727527	-0.131288	-0.293115	-0.0123834	-0.495807	-0.0359594	-0.628763	-0.0705524	-0.53333	-0.0546835	-0.656521	-0.0843235	-0.644572	-0.102025	-0.325414	-0.0188055	-0.298504	-0.0152017	-0.667429	-0.0837127	-0.729973	-0.0664762	-0.533965	-0.0407953	-0.742461	-0.0830496	-0.770593	-0.106005	-0.783641	-0.124129	-0.269975	-0.0121461	-0.327442	-0.0182599	-0.634094	-0.0854814	-0.766536	-0.0787934	-0.591877	-0.086653	-0.511584	-0.0916548	-0.226685	-0.0367401	-0.25044	-0.0575019	-0.616095	-0.0263383	-0.654404	-0.0533687	-0.409042	-0.0441957	-0.421343	-0.0335903	-0.38634	-0.328001	-0.0693387	-0.00780992	-0.0648555	-0.00922662	-0.219423	-0.00820157	-0.344689	-0.0200828	-0.226389	-0.0275681	-0.345105	-0.33557	-0.254814	-0.214152	-0.2191	-0.482098	-0.0560235	-0.474081	-0.0366205	-0.353622	-0.112642	-0.437815	-0.0721221	-0.881588	-0.030618	-0.883392	-0.0249576	-0.880565	-0.0212639	0.845677	-0.0031013	0.852276	-0.00583985	0.852692	-0.00843343	-0.477166	-0.00870821	-0.725089	-0.0113199	-0.893242	-0.0689904	-0.724901	-0.00539573	-0.229516	0.00225834	0.329355	-0.00184923	0.644739	-0.00231186	0.886161	-0.00692822	0.611632	-0.000551827	0.181473	-0.00366157	-0.932518	-0.0663699	-0.944742	-0.0665966	-0.926437	-0.0550807	-0.75267	-0.00959793	-0.698417	-0.0176317	-0.925178	-0.0842441	-0.809407	-0.0166757	0.924937	0.00554152	0.944155	0.00561824	0.916683	0.00283736	0.632846	-0.00129475	0.664026	-0.00210581	0.932177	0.00781182	0.621197	-0.00526294	-0.909942	-0.0530339	-0.90807	-0.0390982	-0.89897	-0.0386683	-0.918719	-0.0671332	-0.930627	-0.0456888	-0.933776	-0.0621258	-0.946519	-0.0675371	-0.929939	-0.0566322	-0.895143	-0.0377399	-0.918213	-0.0325417	-0.860699	-0.0409403	-0.722603	-0.00551011	-0.905492	-0.0804128	-0.687054	-0.0140176	-0.92625	-0.0772966	-0.909142	-0.0881803	-0.757112	-0.0128718	-0.217522	-0.0166691	-0.980242	-0.0332224	0.882248	0.00105202	0.884688	-0.00548833	0.866118	-0.00137075	0.924984	0.0019075	0.921747	-0.00519578	0.927877	0.000870278	0.945665	-0.000923009	0.92229	0.00137479	0.835388	-0.00180781	0.921572	-0.00102482	0.812113	-0.000785639	0.595092	-0.00318561	0.887237	0.00317993	0.66977	-0.00337025	0.933934	0.00270866	0.909397	-0.00932563	0.508391	-0.00405836	0.209975	0.00471016	1	-0.0123039
pAN:Vahedi_Tcell_TE_proxy_0_1000_ld_n100_p0_maf_lf_block	0.000754645	-0.0857807	0.00663283	-0.0681912	0.00577723	-0.0459453	0.00417116	-0.0067632	0.00572477	-0.144012	0.00568858	-0.108621	0.00506973	-0.0950119	0.00689023	-0.071552	0.00759727	-0.0920236	0.00744655	-0.0658753	0.0075077	-0.0913286	0.00631439	-0.0662898	0.00624768	-0.0935757	0.00719461	-0.0642353	0.0069629	-0.101461	0.00395594	-0.0858922	0.00120682	-0.100338	0.00796546	-0.121165	0.00616026	-0.151952	0.00814236	-0.11999	0.00678434	-0.135392	0.00629274	-0.135163	0.00836597	-0.126428	0.0101093	-0.101547	0.00753798	-0.12104	0.0080501	-0.123094	0.00808431	-0.141523	0.00659645	-0.142451	0.00528214	-0.0555612	0.00311976	-0.0594154	0.00795706	-0.0687785	0.00561429	-0.155566	0.0057708	-0.123416	0.00612945	-0.163499	0.00872288	-0.0747569	0.00656388	-0.147078	0.00495269	-0.148946	0.0041884	-0.128428	0.00371947	-0.114022	0.00348746	-0.11629	0.00280731	-0.162497	0.00299377	-0.166136	0.0027717	-0.160409	0.00954838	-0.0596737	0.00310079	-0.104944	0.00547192	-0.0740741	0.00770508	-0.0898738	0.00698637	-0.068657	0.00927707	-0.054993	0.00830405	-0.0603667	0.00730955	-0.0577805	0.00685787	-0.054468	0.00888884	-0.0733432	0.00698016	-0.166717	0.00695175	-0.123704	0.00968399	-0.123884	0.00896574	-0.0986987	0.010709	-0.0769618	0.00645895	-0.0571451	0.00410184	-0.100902	0.00814195	-0.0708533	0.0118092	-0.0688883	0.00655732	-0.072974	0.00484749	-0.0574609	0.00122577	-0.0217372	0.000411705	-0.0289373	0.000734822	-0.136325	-0.0016905	-0.441377	0.0021687	-0.129617	0.0036986	-0.121841	-0.0185418	-0.000131462	-0.00487332	-0.0144552	-0.00121759	-0.0800344	0.00493051	-0.047691	0.00690272	-0.0372762	0.0062315	-0.0621314	0.00370525	0.00872848	0.00898935	0.00696292	0.00570496	0.00625179	-0.0998386	0.00867585	-0.066942	0.00343851	-0.0422973	0.00454483	-0.0641038	0.0143472	-0.11707	0.0144421	-0.12905	0.0148163	-0.103789	-0.0129884	0.149636	-0.0133496	0.158092	-0.0136106	0.110989	0.00849214	-0.0211439	0.0127289	-0.0241335	0.0167823	-0.0690412	0.0127043	-0.00438129	0.00437288	-0.049261	-0.00490486	0.0222662	-0.0103639	0.0260602	-0.016018	0.0746592	-0.0101119	0.00443782	-0.0036934	0.0515652	0.0142055	-0.290859	0.0149444	-0.303222	0.0151643	-0.285963	0.0116871	-0.225481	0.00933292	-0.11755	0.0150201	-0.35871	0.0137676	-0.112821	-0.0133661	0.354258	-0.0140945	0.367718	-0.0138739	0.370629	-0.00926608	0.259338	-0.00951286	0.152062	-0.0144098	0.444638	-0.00883307	0.102729	0.0136424	-0.364637	0.0131973	-0.225767	0.0121403	-0.182289	0.0144087	-0.0951196	0.0143383	-0.169587	0.014643	-0.335437	0.0153385	-0.356441	0.0154889	-0.360781	0.013581	-0.262497	0.0148137	-0.131735	0.0119979	-0.381894	0.0113825	-0.247617	0.0163664	-0.0444635	0.00912015	-0.148452	0.0153539	-0.405982	0.0167019	-0.101412	0.0130173	-0.115365	-0.000149227	-0.0114275	0.0122257	-0.964441	-0.012619	0.489424	-0.013088	0.271725	-0.0124003	0.235929	-0.0143438	0.103269	-0.0142397	0.220427	-0.0139147	0.395778	-0.0146339	0.441153	-0.0145066	0.453291	-0.0116615	0.318938	-0.0135287	0.212259	-0.0109907	0.493809	-0.0087447	0.279489	-0.0144699	0.0422395	-0.00969297	0.179849	-0.0148431	0.493057	-0.0155021	0.145089	-0.00654099	0.113796	-0.000490085	0.00835686	-0.0123039	1

### Sheet: ST7 simu param
simulation	term	value
causal_h2g20_p20	h2g	0.2
causal_h2g20_p20	p_causal	0.2
causal_h2g20_p20	alpha	-0.38
causal_h2g20_p20	AN:alleleage_common	-0.094
causal_h2g20_p20	AN:LLD_AFR_common	-0.085
causal_h2g20_p20	AN:LLD_AFR_lf	-0.094
causal_h2g20_p20	AN:recomb_rate_common	-0.022
causal_h2g20_p20	AN:recomb_rate_lf	-0.023
causal_h2g20_p20	AN:nucleotide_div_common	-0.024
causal_h2g20_p20	AN:nucleotide_div_lf	-0.024
causal_h2g20_p20	AN:Backgrd_Selection_Stat_common	0.172
causal_h2g20_p20	AN:Backgrd_Selection_Stat_lf	0.158
causal_h2g20_p20	AN:CpG_common	2.277
causal_h2g20_p20	AN:CpG_lf	2.1
causal_h2g20_p20	AN:all	1
causal_h2g20_p20	AN:SuperEnhancer_Hnisz_common	2
causal_h2g20_p20	pAN:proxy_0_100_ld_p0_p100_maf_common_block	-0.5
causal_h2g20_p20	pAN:proxy_0_100_ld_p0_p100_maf_lf_block	-0.5
causal_h2g20_p20	pAN:proxy_100_1000_ld_p0_p100_maf_common_block	-0.3
causal_h2g20_p20	pAN:proxy_100_1000_ld_p0_p100_maf_lf_block	-0.3
causal_h2g20_p20	pAN:SuperEnhancer_Hnisz_proxy_0_1000_ld_p0_p100_maf_common_block	-0.3
causal_h2g20_p20	pAN:SuperEnhancer_Hnisz_proxy_0_1000_ld_p0_p100_maf_lf_block	-0.3
causal_h2g50_p10	h2g	0.5
causal_h2g50_p10	p_causal	0.1
causal_h2g50_p10	alpha	-0.38
causal_h2g50_p10	AN:alleleage_common	-0.094
causal_h2g50_p10	AN:LLD_AFR_common	-0.085
causal_h2g50_p10	AN:LLD_AFR_lf	-0.094
causal_h2g50_p10	AN:recomb_rate_common	-0.022
causal_h2g50_p10	AN:recomb_rate_lf	-0.023
causal_h2g50_p10	AN:nucleotide_div_common	-0.024
causal_h2g50_p10	AN:nucleotide_div_lf	-0.024
causal_h2g50_p10	AN:Backgrd_Selection_Stat_common	0.172
causal_h2g50_p10	AN:Backgrd_Selection_Stat_lf	0.158
causal_h2g50_p10	AN:CpG_common	2.277
causal_h2g50_p10	AN:CpG_lf	2.1
causal_h2g50_p10	AN:all	1
causal_h2g50_p10	AN:SuperEnhancer_Hnisz_common	2
causal_h2g50_p10	pAN:proxy_0_100_ld_p0_p100_maf_common_block	-0.5
causal_h2g50_p10	pAN:proxy_0_100_ld_p0_p100_maf_lf_block	-0.5
causal_h2g50_p10	pAN:proxy_100_1000_ld_p0_p100_maf_common_block	-0.3
causal_h2g50_p10	pAN:proxy_100_1000_ld_p0_p100_maf_lf_block	-0.3
causal_h2g50_p10	pAN:SuperEnhancer_Hnisz_proxy_0_1000_ld_p0_p100_maf_common_block	-0.3
causal_h2g50_p10	pAN:SuperEnhancer_Hnisz_proxy_0_1000_ld_p0_p100_maf_lf_block	-0.3
causal_h2g50_p20	h2g	0.5
causal_h2g50_p20	p_causal	0.2
causal_h2g50_p20	alpha	-0.38
causal_h2g50_p20	AN:alleleage_common	-0.094
causal_h2g50_p20	AN:LLD_AFR_common	-0.085
causal_h2g50_p20	AN:LLD_AFR_lf	-0.094
causal_h2g50_p20	AN:recomb_rate_common	-0.022
causal_h2g50_p20	AN:recomb_rate_lf	-0.023
causal_h2g50_p20	AN:nucleotide_div_common	-0.024
causal_h2g50_p20	AN:nucleotide_div_lf	-0.024
causal_h2g50_p20	AN:Backgrd_Selection_Stat_common	0.172
causal_h2g50_p20	AN:Backgrd_Selection_Stat_lf	0.158
causal_h2g50_p20	AN:CpG_common	2.277
causal_h2g50_p20	AN:CpG_lf	2.1
causal_h2g50_p20	AN:all	1
causal_h2g50_p20	AN:SuperEnhancer_Hnisz_common	2
causal_h2g50_p20	pAN:proxy_0_100_ld_p0_p100_maf_common_block	-0.5
causal_h2g50_p20	pAN:proxy_0_100_ld_p0_p100_maf_lf_block	-0.5
causal_h2g50_p20	pAN:proxy_100_1000_ld_p0_p100_maf_common_block	-0.3
causal_h2g50_p20	pAN:proxy_100_1000_ld_p0_p100_maf_lf_block	-0.3
causal_h2g50_p20	pAN:SuperEnhancer_Hnisz_proxy_0_1000_ld_p0_p100_maf_common_block	-0.3
causal_h2g50_p20	pAN:SuperEnhancer_Hnisz_proxy_0_1000_ld_p0_p100_maf_lf_block	-0.3
causal_neg_h2g50_p20	h2g	0.5
causal_neg_h2g50_p20	p_causal	0.2
causal_neg_h2g50_p20	alpha	-0.38
causal_neg_h2g50_p20	AN:alleleage_common	-0.094
causal_neg_h2g50_p20	AN:LLD_AFR_common	-0.085
causal_neg_h2g50_p20	AN:LLD_AFR_lf	-0.094
causal_neg_h2g50_p20	AN:recomb_rate_common	-0.022
causal_neg_h2g50_p20	AN:recomb_rate_lf	-0.023
causal_neg_h2g50_p20	AN:nucleotide_div_common	-0.024
causal_neg_h2g50_p20	AN:nucleotide_div_lf	-0.024
causal_neg_h2g50_p20	AN:Backgrd_Selection_Stat_common	0.172
causal_neg_h2g50_p20	AN:Backgrd_Selection_Stat_lf	0.158
causal_neg_h2g50_p20	AN:CpG_common	2.277
causal_neg_h2g50_p20	AN:CpG_lf	2.1
causal_neg_h2g50_p20	AN:all	1
causal_neg_h2g50_p20	AN:SuperEnhancer_Hnisz_common	2
causal_neg_h2g50_p20	pAN:proxy_0_100_ld_p0_p100_maf_common_block	-0.5
causal_neg_h2g50_p20	pAN:proxy_0_100_ld_p0_p100_maf_lf_block	-0.5
causal_neg_h2g50_p20	pAN:proxy_100_1000_ld_p0_p100_maf_common_block	-0.3
causal_neg_h2g50_p20	pAN:proxy_100_1000_ld_p0_p100_maf_lf_block	-0.3
causal_neg_h2g50_p20	pAN:SuperEnhancer_Hnisz_proxy_0_1000_ld_p0_p100_maf_common_block	-0.3
causal_neg_h2g50_p20	pAN:SuperEnhancer_Hnisz_proxy_0_1000_ld_p0_p100_maf_lf_block	-0.3
causal_neg_h2g50_p20	pAN:proxy_0_100_ld_n100_p0_maf_common_block	-0.5
causal_neg_h2g50_p20	pAN:proxy_0_100_ld_n100_p0_maf_lf_block	-0.5
causal_neg_h2g50_p20	pAN:proxy_100_1000_ld_n100_p0_maf_common_block	-0.3
causal_neg_h2g50_p20	pAN:proxy_100_1000_ld_n100_p0_maf_lf_block	-0.3
causal_neg_h2g50_p20	pAN:SuperEnhancer_Hnisz_proxy_0_1000_ld_n100_p0_maf_common_block	-0.3
causal_neg_h2g50_p20	pAN:SuperEnhancer_Hnisz_proxy_0_1000_ld_n100_p0_maf_lf_block	-0.3
causal_pos_h2g50_p20	h2g	0.5
causal_pos_h2g50_p20	p_causal	0.2
causal_pos_h2g50_p20	alpha	-0.38
causal_pos_h2g50_p20	AN:alleleage_common	-0.094
causal_pos_h2g50_p20	AN:LLD_AFR_common	-0.085
causal_pos_h2g50_p20	AN:LLD_AFR_lf	-0.094
causal_pos_h2g50_p20	AN:recomb_rate_common	-0.022
causal_pos_h2g50_p20	AN:recomb_rate_lf	-0.023
causal_pos_h2g50_p20	AN:nucleotide_div_common	-0.024
causal_pos_h2g50_p20	AN:nucleotide_div_lf	-0.024
causal_pos_h2g50_p20	AN:Backgrd_Selection_Stat_common	0.172
causal_pos_h2g50_p20	AN:Backgrd_Selection_Stat_lf	0.158
causal_pos_h2g50_p20	AN:CpG_common	2.277
causal_pos_h2g50_p20	AN:CpG_lf	2.1
causal_pos_h2g50_p20	AN:all	1
causal_pos_h2g50_p20	AN:SuperEnhancer_Hnisz_common	2
causal_pos_h2g50_p20	pAN:proxy_0_100_ld_p0_p100_maf_common_block	0.5
causal_pos_h2g50_p20	pAN:proxy_0_100_ld_p0_p100_maf_lf_block	0.5
causal_pos_h2g50_p20	pAN:proxy_100_1000_ld_p0_p100_maf_common_block	0.3
causal_pos_h2g50_p20	pAN:proxy_100_1000_ld_p0_p100_maf_lf_block	0.3
causal_pos_h2g50_p20	pAN:SuperEnhancer_Hnisz_proxy_0_1000_ld_p0_p100_maf_common_block	0.3
causal_pos_h2g50_p20	pAN:SuperEnhancer_Hnisz_proxy_0_1000_ld_p0_p100_maf_lf_block	0.3
causal_pos_h2g50_p20	pAN:proxy_0_100_ld_n100_p0_maf_common_block	0.5
causal_pos_h2g50_p20	pAN:proxy_0_100_ld_n100_p0_maf_lf_block	0.5
causal_pos_h2g50_p20	pAN:proxy_100_1000_ld_n100_p0_maf_common_block	0.3
causal_pos_h2g50_p20	pAN:proxy_100_1000_ld_n100_p0_maf_lf_block	0.3
causal_pos_h2g50_p20	pAN:SuperEnhancer_Hnisz_proxy_0_1000_ld_n100_p0_maf_common_block	0.3
causal_pos_h2g50_p20	pAN:SuperEnhancer_Hnisz_proxy_0_1000_ld_n100_p0_maf_lf_block	0.3
null_h2g20_p20	h2g	0.2
null_h2g20_p20	p_causal	0.2
null_h2g20_p20	alpha	-0.38
null_h2g20_p20	AN:alleleage_common	-0.094
null_h2g20_p20	AN:LLD_AFR_common	-0.085
null_h2g20_p20	AN:LLD_AFR_lf	-0.094
null_h2g20_p20	AN:recomb_rate_common	-0.022
null_h2g20_p20	AN:recomb_rate_lf	-0.023
null_h2g20_p20	AN:nucleotide_div_common	-0.024
null_h2g20_p20	AN:nucleotide_div_lf	-0.024
null_h2g20_p20	AN:Backgrd_Selection_Stat_common	0.172
null_h2g20_p20	AN:Backgrd_Selection_Stat_lf	0.158
null_h2g20_p20	AN:CpG_common	2.277
null_h2g20_p20	AN:CpG_lf	2.1
null_h2g20_p20	AN:all	1
null_h2g20_p20	AN:SuperEnhancer_Hnisz_common	2
null_h2g50_p10	h2g	0.5
null_h2g50_p10	p_causal	0.1
null_h2g50_p10	alpha	-0.38
null_h2g50_p10	AN:alleleage_common	-0.094
null_h2g50_p10	AN:LLD_AFR_common	-0.085
null_h2g50_p10	AN:LLD_AFR_lf	-0.094
null_h2g50_p10	AN:recomb_rate_common	-0.022
null_h2g50_p10	AN:recomb_rate_lf	-0.023
null_h2g50_p10	AN:nucleotide_div_common	-0.024
null_h2g50_p10	AN:nucleotide_div_lf	-0.024
null_h2g50_p10	AN:Backgrd_Selection_Stat_common	0.172
null_h2g50_p10	AN:Backgrd_Selection_Stat_lf	0.158
null_h2g50_p10	AN:CpG_common	2.277
null_h2g50_p10	AN:CpG_lf	2.1
null_h2g50_p10	AN:all	1
null_h2g50_p10	AN:SuperEnhancer_Hnisz_common	2
null_h2g50_p20	h2g	0.5
null_h2g50_p20	p_causal	0.2
null_h2g50_p20	alpha	-0.38
null_h2g50_p20	AN:alleleage_common	-0.094
null_h2g50_p20	AN:LLD_AFR_common	-0.085
null_h2g50_p20	AN:LLD_AFR_lf	-0.094
null_h2g50_p20	AN:recomb_rate_common	-0.022
null_h2g50_p20	AN:recomb_rate_lf	-0.023
null_h2g50_p20	AN:nucleotide_div_common	-0.024
null_h2g50_p20	AN:nucleotide_div_lf	-0.024
null_h2g50_p20	AN:Backgrd_Selection_Stat_common	0.172
null_h2g50_p20	AN:Backgrd_Selection_Stat_lf	0.158
null_h2g50_p20	AN:CpG_common	2.277
null_h2g50_p20	AN:CpG_lf	2.1
null_h2g50_p20	AN:all	1
null_h2g50_p20	AN:SuperEnhancer_Hnisz_common	2

### Sheet: ST8 fig1a
annot	term	term_identifier	truth	jnse	empi.mean	empi.se	empi.p	empi.fwer
AN:Backgrd_Selection_Stat_common	tau	tau	1.23342e-07	4.94454e-08	1.1572e-07	4.68678e-08	0.0135461	2.23511
AN:Backgrd_Selection_Stat_lf	tau	tau	2.5043e-08	2.41748e-08	1.63154e-08	2.39219e-08	0.49522	81.7114
AN:BivFlnk.flanking.500_common	tau	tau	0	1.7071e-07	-3.27183e-07	1.71133e-07	0.0558936	9.22244
AN:BivFlnk.flanking.500_lf	tau	tau	0	4.70263e-08	7.77783e-08	4.01945e-08	0.0529844	8.74243
AN:BivFlnk_common	tau	tau	0	2.10099e-07	1.63222e-07	2.11932e-07	0.441204	72.7987
AN:BivFlnk_lf	tau	tau	0	5.81373e-08	2.66651e-08	5.83617e-08	0.647748	106.878
AN:CADD_g20_common	tau	tau	0	1.667e-06	-4.9162e-07	1.53032e-06	0.748018	123.423
AN:CADD_g20_lf	tau	tau	0	1.87195e-07	-5.94091e-08	2.08866e-07	0.776076	128.053
AN:CTCF_Hoffman.flanking.500_common	tau	tau	0	1.0415e-07	-1.22902e-07	1.15167e-07	0.285897	47.173
AN:CTCF_Hoffman.flanking.500_lf	tau	tau	0	3.00026e-08	1.7773e-10	2.38819e-08	0.994062	164.02
AN:CTCF_Hoffman_common	tau	tau	0	1.5275e-07	-7.54781e-08	1.55378e-07	0.627129	103.476
AN:CTCF_Hoffman_lf	tau	tau	0	3.71063e-08	1.58536e-08	4.46864e-08	0.722759	119.255
AN:Coding_UCSC.flanking.500_common	tau	tau	0	1.00985e-07	1.9591e-07	1.06843e-07	0.0667106	11.0073
AN:Coding_UCSC.flanking.500_lf	tau	tau	0	3.43698e-08	-7.74194e-08	2.79462e-08	0.00560052	0.924086
AN:Coding_UCSC_common	tau	tau	0	3.59265e-07	-4.26694e-07	3.73404e-07	0.253158	41.771
AN:Coding_UCSC_lf	tau	tau	0	1.00041e-07	5.83127e-08	8.8377e-08	0.509371	84.0462
AN:Conserved_LindbladToh.flanking.500_common	tau	tau	0	8.70453e-08	-3.07416e-08	7.29479e-08	0.67345	111.119
AN:Conserved_LindbladToh.flanking.500_lf	tau	tau	0	2.29821e-08	4.47649e-08	2.59027e-08	0.083953	13.8522
AN:Conserved_LindbladToh_common	tau	tau	0	3.46317e-07	3.7865e-07	4.32769e-07	0.381602	62.9643
AN:Conserved_LindbladToh_lf	tau	tau	0	6.30566e-08	3.0635e-08	7.24476e-08	0.672399	110.946
AN:Conserved_Mammal_phastCons46way.flanking.500_common	tau	tau	0	1.12101e-07	4.75579e-08	1.07509e-07	0.658228	108.608
AN:Conserved_Mammal_phastCons46way.flanking.500_lf	tau	tau	0	2.81533e-08	-2.22685e-08	3.34248e-08	0.505266	83.3688
AN:Conserved_Mammal_phastCons46way_common	tau	tau	0	3.91882e-07	8.14916e-08	3.87741e-07	0.833535	137.533
AN:Conserved_Mammal_phastCons46way_lf	tau	tau	0	8.723e-08	-7.02863e-08	8.6777e-08	0.41796	68.9635
AN:Conserved_Primate_phastCons46way.flanking.500_common	tau	tau	0	7.57062e-08	-1.45025e-07	6.80755e-08	0.0331424	5.4685
AN:Conserved_Primate_phastCons46way.flanking.500_lf	tau	tau	0	1.98705e-08	-1.64314e-09	2.05935e-08	0.936405	154.507
AN:Conserved_Primate_phastCons46way_common	tau	tau	0	2.69212e-07	-4.12821e-07	2.52293e-07	0.101782	16.794
AN:Conserved_Primate_phastCons46way_lf	tau	tau	0	4.76575e-08	-9.29691e-09	5.27716e-08	0.860158	141.926
AN:Conserved_Vertebrate_phastCons46way.flanking.500_common	tau	tau	0	9.62509e-08	9.84723e-08	1.1323e-07	0.384481	63.4393
AN:Conserved_Vertebrate_phastCons46way.flanking.500_lf	tau	tau	0	2.56128e-08	-1.65832e-08	2.62073e-08	0.526884	86.9359
AN:Conserved_Vertebrate_phastCons46way_common	tau	tau	0	2.40067e-07	-1.62958e-07	2.66574e-07	0.540999	89.2648
AN:Conserved_Vertebrate_phastCons46way_lf	tau	tau	0	6.28472e-08	2.11402e-08	5.87858e-08	0.719135	118.657
AN:CpG_common	tau	tau	1.36718e-06	1.06696e-06	1.19457e-06	1.08948e-06	0.272879	45.025
AN:CpG_lf	tau	tau	3.54855e-07	3.29955e-07	-5.90085e-07	3.58504e-07	0.0997706	16.4622
AN:DGF_ENCODE.flanking.500_common	tau	tau	0	5.42186e-08	2.61282e-09	5.65315e-08	0.963136	158.917
AN:DGF_ENCODE.flanking.500_lf	tau	tau	0	1.66686e-08	3.92365e-08	1.50611e-08	0.0091833	1.51524
AN:DGF_ENCODE_common	tau	tau	0	1.34189e-07	-8.9752e-08	1.25191e-07	0.473422	78.1147
AN:DGF_ENCODE_lf	tau	tau	0	2.65497e-08	5.80694e-08	2.36088e-08	0.0139071	2.29468
AN:DHS_Trynka.flanking.500_common	tau	tau	0	6.59725e-08	1.63899e-08	7.03386e-08	0.81575	134.599
AN:DHS_Trynka.flanking.500_lf	tau	tau	0	1.81535e-08	-5.20354e-08	1.82352e-08	0.00432312	0.713315
AN:DHS_Trynka_common	tau	tau	0	1.59187e-07	-1.00254e-07	1.62432e-07	0.537098	88.6212
AN:DHS_Trynka_lf	tau	tau	0	3.2211e-08	-6.47424e-08	3.48217e-08	0.0629912	10.3935
AN:DHS_peaks_Trynka_common	tau	tau	0	1.89594e-07	1.64167e-07	1.95089e-07	0.40007	66.0116
AN:DHS_peaks_Trynka_lf	tau	tau	0	3.62825e-08	-3.48295e-09	3.75184e-08	0.926036	152.796
AN:Enhancer_Andersson.flanking.500_common	tau	tau	0	2.00348e-07	1.5973e-07	2.03518e-07	0.432545	71.3699
AN:Enhancer_Andersson.flanking.500_lf	tau	tau	0	5.09514e-08	-7.29414e-09	4.5132e-08	0.871607	143.815
AN:Enhancer_Andersson_common	tau	tau	0	4.36478e-07	-2.78335e-07	5.05757e-07	0.582091	96.0451
AN:Enhancer_Andersson_lf	tau	tau	0	8.80323e-08	-6.7032e-08	9.77253e-08	0.492762	81.3057
AN:Enhancer_Hoffman.flanking.500_common	tau	tau	0	1.38307e-07	1.746e-08	1.07133e-07	0.870538	143.639
AN:Enhancer_Hoffman.flanking.500_lf	tau	tau	0	3.232e-08	7.02424e-08	2.5087e-08	0.005111	0.843315
AN:Enhancer_Hoffman_common	tau	tau	0	1.78833e-07	4.62684e-08	2.06742e-07	0.822915	135.781
AN:Enhancer_Hoffman_lf	tau	tau	0	3.75012e-08	5.49384e-08	3.58653e-08	0.125573	20.7195
AN:FetalDHS_Trynka.flanking.500_common	tau	tau	0	6.89692e-08	-2.71052e-09	7.77042e-08	0.972173	160.409
AN:FetalDHS_Trynka.flanking.500_lf	tau	tau	0	2.06141e-08	3.43176e-08	1.91274e-08	0.0727878	12.01
AN:FetalDHS_Trynka_common	tau	tau	0	1.64565e-07	1.93707e-07	1.56538e-07	0.215924	35.6275
AN:FetalDHS_Trynka_lf	tau	tau	0	3.4936e-08	3.17219e-08	3.21912e-08	0.324416	53.5286
AN:GerpN_common	tau	tau	0	2.18782e-08	1.45102e-08	1.90618e-08	0.446524	73.6765
AN:GerpN_lf	tau	tau	0	7.05345e-09	1.17075e-08	6.26734e-09	0.0617598	10.1904
AN:GerpRS_g4_common	tau	tau	0	3.95578e-07	-1.72519e-07	4.09689e-07	0.673683	111.158
AN:GerpRS_g4_lf	tau	tau	0	8.06301e-08	5.42339e-08	8.033e-08	0.499588	82.432
AN:H3K27ac_Hnisz.flanking.500_common	tau	tau	0	1.25058e-07	-1.48768e-07	1.17183e-07	0.20425	33.7013
AN:H3K27ac_Hnisz.flanking.500_lf	tau	tau	0	3.4451e-08	-2.49839e-09	3.43605e-08	0.942036	155.436
AN:H3K27ac_Hnisz_common	tau	tau	0	4.52319e-08	-1.45037e-08	4.13733e-08	0.725921	119.777
AN:H3K27ac_Hnisz_lf	tau	tau	0	1.63141e-08	-8.53066e-09	1.68572e-08	0.612819	101.115
AN:H3K27ac_PGC2.flanking.500_common	tau	tau	0	9.87101e-08	1.46151e-07	9.33366e-08	0.117384	19.3684
AN:H3K27ac_PGC2.flanking.500_lf	tau	tau	0	2.41485e-08	-9.45328e-09	2.43458e-08	0.6978	115.137
AN:H3K27ac_PGC2_common	tau	tau	0	7.97411e-08	-5.58035e-08	7.72749e-08	0.470207	77.5841
AN:H3K27ac_PGC2_lf	tau	tau	0	2.18538e-08	4.07176e-08	2.09029e-08	0.0514221	8.48465
AN:H3K4me1_Trynka.flanking.500_common	tau	tau	0	6.49407e-08	8.84605e-08	7.59905e-08	0.244383	40.3233
AN:H3K4me1_Trynka.flanking.500_lf	tau	tau	0	1.92799e-08	-2.25098e-08	1.86146e-08	0.226565	37.3832
AN:H3K4me1_Trynka_common	tau	tau	0	7.34801e-08	6.00106e-08	7.66543e-08	0.433702	71.5608
AN:H3K4me1_Trynka_lf	tau	tau	0	2.19743e-08	-5.74421e-08	2.19027e-08	0.00872601	1.43979
AN:H3K4me1_peaks_Trynka_common	tau	tau	0	1.17083e-07	-1.63285e-07	1.22356e-07	0.182038	30.0363
AN:H3K4me1_peaks_Trynka_lf	tau	tau	0	2.17169e-08	5.61451e-09	2.1134e-08	0.790499	130.432
AN:H3K4me3_Trynka.flanking.500_common	tau	tau	0	7.64145e-08	1.59349e-07	7.94821e-08	0.0449805	7.42178
AN:H3K4me3_Trynka.flanking.500_lf	tau	tau	0	2.17832e-08	1.86169e-08	1.58337e-08	0.239684	39.5478
AN:H3K4me3_Trynka_common	tau	tau	0	1.29778e-07	2.31867e-07	1.24496e-07	0.0625403	10.3191
AN:H3K4me3_Trynka_lf	tau	tau	0	2.7001e-08	-6.91938e-08	2.71577e-08	0.010839	1.78843
AN:H3K4me3_peaks_Trynka_common	tau	tau	0	2.06091e-07	6.6207e-08	2.00538e-07	0.74129	122.313
AN:H3K4me3_peaks_Trynka_lf	tau	tau	0	4.02788e-08	5.14774e-08	4.03764e-08	0.202331	33.3847
AN:H3K9ac_Trynka.flanking.500_common	tau	tau	0	7.67863e-08	-1.03655e-08	7.18477e-08	0.885287	146.072
AN:H3K9ac_Trynka.flanking.500_lf	tau	tau	0	2.03904e-08	-2.43087e-08	1.87964e-08	0.19592	32.3268
AN:H3K9ac_Trynka_common	tau	tau	0	1.30279e-07	-1.32717e-07	1.05807e-07	0.209722	34.6041
AN:H3K9ac_Trynka_lf	tau	tau	0	2.72986e-08	-1.09365e-08	2.685e-08	0.683774	112.823
AN:H3K9ac_peaks_Trynka_common	tau	tau	0	1.92667e-07	-4.43141e-07	1.93757e-07	0.0221904	3.66142
AN:H3K9ac_peaks_Trynka_lf	tau	tau	0	3.78759e-08	-3.92191e-08	3.86659e-08	0.310436	51.2219
AN:Intron_UCSC.flanking.500_common	tau	tau	0	3.59934e-07	-7.29e-08	4.77581e-07	0.878679	144.982
AN:Intron_UCSC.flanking.500_lf	tau	tau	0	8.40735e-08	-1.74182e-07	7.18803e-08	0.0153836	2.5383
AN:Intron_UCSC_common	tau	tau	0	2.71852e-08	-1.2641e-08	2.67458e-08	0.636474	105.018
AN:Intron_UCSC_lf	tau	tau	0	1.12503e-08	1.33487e-08	1.02373e-08	0.192258	31.7226
AN:LLD_AFR_common	tau	tau	-5.69453e-08	1.37988e-08	-3.86137e-08	1.4215e-08	0.0065994	1.0889
AN:LLD_AFR_lf	tau	tau	-1.54832e-08	4.64648e-09	-9.46617e-09	4.56509e-09	0.0381164	6.28921
AN:PromoterFlanking_Hoffman.flanking.500_common	tau	tau	0	1.55416e-07	8.25841e-08	1.75068e-07	0.637123	105.125
AN:PromoterFlanking_Hoffman.flanking.500_lf	tau	tau	0	3.64775e-08	6.76598e-08	3.65662e-08	0.0642651	10.6037
AN:PromoterFlanking_Hoffman_common	tau	tau	0	2.97113e-07	3.3117e-07	2.65505e-07	0.212279	35.026
AN:PromoterFlanking_Hoffman_lf	tau	tau	0	7.07699e-08	8.0331e-08	7.44281e-08	0.28045	46.2742
AN:Promoter_UCSC.flanking.500_common	tau	tau	0	2.57194e-07	-7.47122e-08	3.16748e-07	0.813532	134.233
AN:Promoter_UCSC.flanking.500_lf	tau	tau	0	5.88258e-08	5.56934e-08	5.90674e-08	0.345743	57.0477
AN:Promoter_UCSC_common	tau	tau	0	1.31267e-07	2.29239e-07	1.5276e-07	0.133446	22.0186
AN:Promoter_UCSC_lf	tau	tau	0	3.21423e-08	-2.61499e-08	3.41584e-08	0.443945	73.251
AN:Repressed_Hoffman.flanking.500_common	tau	tau	0	5.75277e-08	8.57333e-09	5.33624e-08	0.872359	143.939
AN:Repressed_Hoffman.flanking.500_lf	tau	tau	0	1.83258e-08	1.7583e-08	1.894e-08	0.353223	58.2818
AN:Repressed_Hoffman_common	tau	tau	0	8.68475e-08	2.08145e-08	1.08412e-07	0.847747	139.878
AN:Repressed_Hoffman_lf	tau	tau	0	2.67744e-08	3.83992e-09	2.68413e-08	0.886243	146.23
AN:SuperEnhancer_Hnisz.flanking.500_common	tau	tau	0	5.37988e-07	1.27867e-06	4.77208e-07	0.00737381	1.21668
AN:SuperEnhancer_Hnisz.flanking.500_lf	tau	tau	0	1.0886e-07	-7.06946e-08	1.05951e-07	0.504619	83.2621
AN:SuperEnhancer_Hnisz_common	tau	tau	1.35305e-06	5.24298e-08	1.33556e-06	4.99443e-08	1.57491e-157	2.5986e-155
AN:SuperEnhancer_Hnisz_lf	tau	tau	0	1.67716e-08	-3.74244e-09	2.11047e-08	0.859251	141.776
AN:TFBS_ENCODE.flanking.500_common	tau	tau	0	6.59809e-08	-3.74515e-08	7.35357e-08	0.610544	100.74
AN:TFBS_ENCODE.flanking.500_lf	tau	tau	0	1.74315e-08	-4.23994e-09	1.32101e-08	0.74824	123.46
AN:TFBS_ENCODE_common	tau	tau	0	1.1598e-07	-5.66645e-08	1.05704e-07	0.59191	97.6652
AN:TFBS_ENCODE_lf	tau	tau	0	2.51437e-08	3.14917e-08	2.65141e-08	0.234939	38.765
AN:TSS_Hoffman.flanking.500_common	tau	tau	0	2.30286e-07	-5.15393e-07	2.33672e-07	0.02741	4.52265
AN:TSS_Hoffman.flanking.500_lf	tau	tau	0	5.15263e-08	-7.07657e-08	5.12746e-08	0.167546	27.6451
AN:TSS_Hoffman_common	tau	tau	0	2.03973e-07	8.20646e-08	2.16239e-07	0.704309	116.211
AN:TSS_Hoffman_lf	tau	tau	0	5.14255e-08	7.33824e-09	5.58008e-08	0.895374	147.737
AN:Transcribed_Hoffman.flanking.500_common	tau	tau	0	5.26185e-08	-1.29824e-08	5.24872e-08	0.804641	132.766
AN:Transcribed_Hoffman.flanking.500_lf	tau	tau	0	1.68261e-08	-4.62608e-08	1.77482e-08	0.00914711	1.50927
AN:Transcribed_Hoffman_common	tau	tau	0	8.28562e-08	1.08704e-08	9.38498e-08	0.907789	149.785
AN:Transcribed_Hoffman_lf	tau	tau	0	2.30969e-08	-3.40425e-08	2.36217e-08	0.149541	24.6743
AN:UTR_3_UCSC.flanking.500_common	tau	tau	0	1.68102e-07	-2.28451e-07	1.65803e-07	0.168253	27.7617
AN:UTR_3_UCSC.flanking.500_lf	tau	tau	0	4.63236e-08	1.04195e-07	4.7372e-08	0.0278416	4.59387
AN:UTR_3_UCSC_common	tau	tau	0	3.25035e-07	5.92722e-07	3.07077e-07	0.053581	8.84087
AN:UTR_3_UCSC_lf	tau	tau	0	8.45363e-08	2.34551e-08	6.67272e-08	0.725207	119.659
AN:UTR_5_UCSC.flanking.500_common	tau	tau	0	1.65767e-07	-3.63409e-07	1.64547e-07	0.0272066	4.48909
AN:UTR_5_UCSC.flanking.500_lf	tau	tau	0	4.83539e-08	2.1293e-08	3.86273e-08	0.581468	95.9423
AN:UTR_5_UCSC_common	tau	tau	0	3.76119e-07	2.68151e-07	4.10541e-07	0.513649	84.7521
AN:UTR_5_UCSC_lf	tau	tau	0	9.16698e-08	6.54027e-08	7.91507e-08	0.408631	67.4241
AN:Vahedi_Tcell_SE.flanking.500_common	tau	tau	0	1.12692e-06	-1.59375e-06	8.41969e-07	0.0583733	9.63159
AN:Vahedi_Tcell_SE.flanking.500_lf	tau	tau	0	3.23159e-07	-1.33589e-07	3.50802e-07	0.703345	116.052
AN:Vahedi_Tcell_SE_common	tau	tau	0	1.16803e-07	1.81959e-07	1.01682e-07	0.0735345	12.1332
AN:Vahedi_Tcell_SE_lf	tau	tau	0	3.51815e-08	4.48696e-08	3.50451e-08	0.200427	33.0704
AN:Vahedi_Tcell_TE.flanking.500_common	tau	tau	0	3.94454e-07	-3.23761e-08	3.67422e-07	0.929784	153.414
AN:Vahedi_Tcell_TE.flanking.500_lf	tau	tau	0	1.00386e-07	-7.16621e-08	9.27308e-08	0.439643	72.541
AN:Vahedi_Tcell_TE_common	tau	tau	0	1.77975e-07	-9.333e-08	1.6222e-07	0.565068	93.2362
AN:Vahedi_Tcell_TE_lf	tau	tau	0	4.45734e-08	2.51391e-08	5.14879e-08	0.625371	103.186
AN:WeakEnhancer_Hoffman.flanking.500_common	tau	tau	0	8.71595e-08	-1.06029e-08	7.74276e-08	0.891078	147.028
AN:WeakEnhancer_Hoffman.flanking.500_lf	tau	tau	0	2.49925e-08	-2.20713e-08	2.33732e-08	0.345017	56.9278
AN:WeakEnhancer_Hoffman_common	tau	tau	0	1.59852e-07	2.21058e-07	1.6656e-07	0.184442	30.433
AN:WeakEnhancer_Hoffman_lf	tau	tau	0	3.78087e-08	-1.34393e-08	4.10171e-08	0.743175	122.624
AN:all	tau	tau	4.89867e-08	2.01026e-09	5.17133e-08	1.92246e-09	2.22157e-159	3.6656e-157
AN:alleleage_common	tau	tau	-6.01521e-08	1.91912e-08	-6.03556e-08	1.92643e-08	0.00173016	0.285476
AN:mbin0_common	tau	tau	2.16835e-07	9.3754e-08	2.22199e-07	1.09475e-07	0.0423883	6.99407
AN:mbin0_lf	tau	tau	5.09336e-08	3.6713e-08	1.53827e-07	3.23635e-08	2.00307e-06	0.000330506
AN:mbin1_common	tau	tau	3.13057e-07	9.53896e-08	2.77118e-07	1.0947e-07	0.0113589	1.87421
AN:mbin1_lf	tau	tau	7.63349e-08	3.76352e-08	1.57984e-07	3.21094e-08	8.64621e-07	0.000142662
AN:mbin2_common	tau	tau	4.25311e-07	9.6656e-08	4.28133e-07	1.0743e-07	6.74104e-05	0.0111227
AN:mbin2_lf	tau	tau	1.13824e-07	3.77316e-08	2.08542e-07	3.30878e-08	2.92544e-10	4.82697e-08
AN:mbin3_common	tau	tau	5.34699e-07	9.84342e-08	5.24488e-07	1.10999e-07	2.29931e-06	0.000379386
AN:mbin3_lf	tau	tau	1.61045e-07	3.80626e-08	2.78892e-07	3.40697e-08	2.70221e-16	4.45864e-14
AN:mbin4_common	tau	tau	6.27635e-07	9.80651e-08	5.90806e-07	1.13987e-07	2.18253e-07	3.60117e-05
AN:mbin4_lf	tau	tau	2.24557e-07	3.75495e-08	3.0548e-07	3.42534e-08	4.73738e-19	7.81668e-17
AN:mbin5_common	tau	tau	7.22231e-07	9.60556e-08	6.84315e-07	1.10218e-07	5.34027e-10	8.81144e-08
AN:mbin6_common	tau	tau	7.96262e-07	1.01469e-07	7.98026e-07	1.11362e-07	7.72075e-13	1.27392e-10
AN:mbin7_common	tau	tau	8.56759e-07	1.01656e-07	8.56439e-07	1.11787e-07	1.84017e-14	3.03628e-12
AN:mbin8_common	tau	tau	9.0235e-07	1.02178e-07	8.54311e-07	1.17615e-07	3.76841e-13	6.21787e-11
AN:mbin9_common	tau	tau	9.20036e-07	1.05598e-07	9.34271e-07	1.15457e-07	5.87074e-16	9.68671e-14
AN:nucleotide_div_common	tau	tau	-1.68796e-08	5.96445e-09	-2.29683e-08	5.46846e-09	2.66756e-05	0.00440147
AN:nucleotide_div_lf	tau	tau	-4.23311e-09	3.26116e-09	-1.36498e-08	2.98407e-09	4.78e-06	0.000788701
AN:recomb_rate_common	tau	tau	-1.46461e-08	3.20817e-09	-1.13086e-08	3.43267e-09	0.000986314	0.162742
AN:recomb_rate_lf	tau	tau	-3.90534e-09	1.63418e-09	-4.29126e-09	1.92713e-09	0.0259631	4.28391
AN:snpeff_nonsynonymous_variant_common	tau	tau	0	6.89497e-07	5.19396e-07	6.04762e-07	0.390427	64.4204
AN:snpeff_nonsynonymous_variant_lf	tau	tau	0	1.18703e-07	7.49878e-08	1.30893e-07	0.566715	93.508
AN:snpeff_synonymous_variant_common	tau	tau	0	7.79864e-07	-2.98447e-07	7.84054e-07	0.703466	116.072
AN:snpeff_synonymous_variant_lf	tau	tau	0	1.32877e-07	1.64686e-07	1.36532e-07	0.227737	37.5765
AN:Backgrd_Selection_Stat_common	heritability	h2
AN:Backgrd_Selection_Stat_lf	heritability	h2
AN:BivFlnk.flanking.500_common	heritability	h2		0.00156322	0.00887308	0.00148287	2.181e-09	3.59865e-07
AN:BivFlnk.flanking.500_lf	heritability	h2		0.000302386	0.00158462	0.000272363	5.95443e-09	9.82481e-07
AN:BivFlnk_common	heritability	h2		0.00143351	0.0114361	0.00145309	3.54122e-15	5.84301e-13
AN:BivFlnk_lf	heritability	h2		0.000280241	0.00108541	0.000305145	0.000375055	0.0618841
AN:CADD_g20_common	heritability	h2		0.000360042	0.000109733	0.000318171	0.73018	120.48
AN:CADD_g20_lf	heritability	h2		7.09887e-05	6.29936e-05	7.93707e-05	0.427392	70.5197
AN:CTCF_Hoffman.flanking.500_common	heritability	h2		0.00260393	0.0231959	0.00277247	5.93488e-17	9.79254e-15
AN:CTCF_Hoffman.flanking.500_lf	heritability	h2		0.000481181	0.00281332	0.000388945	4.71684e-13	7.78278e-11
AN:CTCF_Hoffman_common	heritability	h2		0.00201733	0.0125465	0.00205282	9.8503e-10	1.6253e-07
AN:CTCF_Hoffman_lf	heritability	h2		0.000305964	0.00173131	0.00035901	1.41796e-06	0.000233963
AN:Coding_UCSC.flanking.500_common	heritability	h2		0.00236654	0.0345641	0.00233866	1.98766e-49	3.27964e-47
AN:Coding_UCSC.flanking.500_lf	heritability	h2		0.000507455	0.00261794	0.000495676	1.28088e-07	2.11345e-05
AN:Coding_UCSC_common	heritability	h2		0.00164357	0.00974609	0.00189826	2.8332e-07	4.67478e-05
AN:Coding_UCSC_lf	heritability	h2		0.000336643	0.00188255	0.000333471	1.64895e-08	2.72076e-06
AN:Conserved_LindbladToh.flanking.500_common	heritability	h2		0.00478225	0.172184	0.00503042	9.08551e-257	1.49911e-254
AN:Conserved_LindbladToh.flanking.500_lf	heritability	h2		0.00101554	0.0192717	0.00100366	3.60302e-82	5.94499e-80
AN:Conserved_LindbladToh_common	heritability	h2		0.00241242	0.0139431	0.00209714	2.95866e-11	4.88179e-09
AN:Conserved_LindbladToh_lf	heritability	h2		0.000372744	0.00188292	0.000360922	1.81877e-07	3.00098e-05
AN:Conserved_Mammal_phastCons46way.flanking.500_common	heritability	h2		0.00518748	0.177645	0.00517142	1.34289e-258	2.21577e-256
AN:Conserved_Mammal_phastCons46way.flanking.500_lf	heritability	h2		0.000994929	0.0183915	0.000988625	3.03459e-77	5.00707e-75
AN:Conserved_Mammal_phastCons46way_common	heritability	h2		0.00214333	0.0105368	0.00169248	4.79616e-10	7.91366e-08
AN:Conserved_Mammal_phastCons46way_lf	heritability	h2		0.000363844	0.00162628	0.000317209	2.94672e-07	4.86209e-05
AN:Conserved_Primate_phastCons46way.flanking.500_common	heritability	h2		0.00438831	0.0880332	0.00375668	1.93484e-121	3.19248e-119
AN:Conserved_Primate_phastCons46way.flanking.500_lf	heritability	h2		0.0007743	0.00961381	0.000797305	1.76261e-33	2.90831e-31
AN:Conserved_Primate_phastCons46way_common	heritability	h2		0.00211642	0.00841443	0.00186152	6.17816e-06	0.0010194
AN:Conserved_Primate_phastCons46way_lf	heritability	h2		0.000346033	0.00164607	0.00033666	1.01141e-06	0.000166883
AN:Conserved_Vertebrate_phastCons46way.flanking.500_common	heritability	h2		0.00551975	0.206794	0.00630873	1.17398e-235	1.93707e-233
AN:Conserved_Vertebrate_phastCons46way.flanking.500_lf	heritability	h2		0.0011117	0.0213553	0.00106418	1.4267e-89	2.35406e-87
AN:Conserved_Vertebrate_phastCons46way_common	heritability	h2		0.00254008	0.0125205	0.0023192	6.71477e-08	1.10794e-05
AN:Conserved_Vertebrate_phastCons46way_lf	heritability	h2		0.000404024	0.00223467	0.000387217	7.87524e-09	1.29941e-06
AN:CpG_common	heritability	h2
AN:CpG_lf	heritability	h2
AN:DGF_ENCODE.flanking.500_common	heritability	h2		0.00695285	0.211889	0.00656201	9.57613e-229	1.58006e-226
AN:DGF_ENCODE.flanking.500_lf	heritability	h2		0.00118164	0.0232487	0.0011087	1.2482e-97	2.05953e-95
AN:DGF_ENCODE_common	heritability	h2		0.00553125	0.0758131	0.00535036	1.4104e-45	2.32716e-43
AN:DGF_ENCODE_lf	heritability	h2		0.00077449	0.00898184	0.000685264	2.99797e-39	4.94664e-37
AN:DHS_Trynka.flanking.500_common	heritability	h2		0.00716939	0.164326	0.00687879	4.00859e-126	6.61418e-124
AN:DHS_Trynka.flanking.500_lf	heritability	h2		0.00103837	0.0165115	0.00126216	4.17645e-39	6.89114e-37
AN:DHS_Trynka_common	heritability	h2		0.00542961	0.0905042	0.0047838	7.97123e-80	1.31525e-77
AN:DHS_Trynka_lf	heritability	h2		0.000782751	0.00931164	0.000806237	7.42487e-31	1.2251e-28
AN:DHS_peaks_Trynka_common	heritability	h2		0.00471309	0.0679091	0.00419611	6.55827e-59	1.08211e-56
AN:DHS_peaks_Trynka_lf	heritability	h2		0.000703127	0.00619753	0.000680265	8.20294e-20	1.35349e-17
AN:Enhancer_Andersson.flanking.500_common	heritability	h2		0.00151835	0.0116209	0.00160126	3.94795e-13	6.51411e-11
AN:Enhancer_Andersson.flanking.500_lf	heritability	h2		0.000252177	0.000910208	0.000211307	1.65106e-05	0.00272425
AN:Enhancer_Andersson_common	heritability	h2		0.00100098	0.00278734	0.00114573	0.014982	2.47203
AN:Enhancer_Andersson_lf	heritability	h2		0.000149153	0.000233863	0.00015426	0.129511	21.3693
AN:Enhancer_Hoffman.flanking.500_common	heritability	h2		0.0035047	0.0364747	0.00306881	1.40619e-32	2.32022e-30
AN:Enhancer_Hoffman.flanking.500_lf	heritability	h2		0.000534784	0.00434229	0.000399151	1.45426e-27	2.39953e-25
AN:Enhancer_Hoffman_common	heritability	h2		0.00293521	0.0372127	0.00311672	7.35036e-33	1.21281e-30
AN:Enhancer_Hoffman_lf	heritability	h2		0.000460455	0.00356808	0.000414354	7.23156e-18	1.19321e-15
AN:FetalDHS_Trynka.flanking.500_common	heritability	h2		0.00559525	0.103995	0.00600127	2.85452e-67	4.70995e-65
AN:FetalDHS_Trynka.flanking.500_lf	heritability	h2		0.000923284	0.0112669	0.00100786	5.16764e-29	8.52661e-27
AN:FetalDHS_Trynka_common	heritability	h2		0.00385398	0.0523201	0.00355227	4.22249e-49	6.9671e-47
AN:FetalDHS_Trynka_lf	heritability	h2		0.000557051	0.00501128	0.000641435	5.6018e-15	9.24297e-13
AN:GerpN_common	heritability	h2
AN:GerpN_lf	heritability	h2
AN:GerpRS_g4_common	heritability	h2		0.00131481	0.00369167	0.00132928	0.00548292	0.904683
AN:GerpRS_g4_lf	heritability	h2		0.000281792	0.00108888	0.000279206	9.62237e-05	0.0158769
AN:H3K27ac_Hnisz.flanking.500_common	heritability	h2		0.00191675	0.00903034	0.00172516	1.65429e-07	2.72957e-05
AN:H3K27ac_Hnisz.flanking.500_lf	heritability	h2		0.000345878	0.00170863	0.000343244	6.42819e-07	0.000106065
AN:H3K27ac_Hnisz_common	heritability	h2		0.00287738	0.269756	0.00245619	0	0
AN:H3K27ac_Hnisz_lf	heritability	h2		0.000887498	0.0232858	0.000982856	4.36022e-124	7.19436e-122
AN:H3K27ac_PGC2.flanking.500_common	heritability	h2		0.00359056	0.0410203	0.00339061	1.07951e-33	1.78119e-31
AN:H3K27ac_PGC2.flanking.500_lf	heritability	h2		0.000535396	0.003149	0.00053911	5.18559e-09	8.55622e-07
AN:H3K27ac_PGC2_common	heritability	h2		0.00422428	0.180885	0.00451949	0	0
AN:H3K27ac_PGC2_lf	heritability	h2		0.000961087	0.0178972	0.000888595	3.22545e-90	5.32199e-88
AN:H3K4me1_Trynka.flanking.500_common	heritability	h2		0.00518318	0.0814884	0.00580718	9.88208e-45	1.63054e-42
AN:H3K4me1_Trynka.flanking.500_lf	heritability	h2		0.000887658	0.00942691	0.000789554	7.36296e-33	1.21489e-30
AN:H3K4me1_Trynka_common	heritability	h2		0.00502966	0.247936	0.00521363	0	0
AN:H3K4me1_Trynka_lf	heritability	h2		0.00112036	0.023311	0.00110377	5.28142e-99	8.71434e-97
AN:H3K4me1_peaks_Trynka_common	heritability	h2		0.00505366	0.101313	0.00487264	5.0982e-96	8.41203e-94
AN:H3K4me1_peaks_Trynka_lf	heritability	h2		0.000841981	0.0104576	0.000861488	6.56194e-34	1.08272e-31
AN:H3K4me3_Trynka.flanking.500_common	heritability	h2		0.00440183	0.0718002	0.00408601	4.02188e-69	6.6361e-67
AN:H3K4me3_Trynka.flanking.500_lf	heritability	h2		0.000730748	0.00777097	0.000605306	1.00319e-37	1.65526e-35
AN:H3K4me3_Trynka_common	heritability	h2		0.00429316	0.089628	0.00430546	3.01951e-96	4.98219e-94
AN:H3K4me3_Trynka_lf	heritability	h2		0.00075185	0.00715502	0.000805766	6.69947e-19	1.10541e-16
AN:H3K4me3_peaks_Trynka_common	heritability	h2		0.00316909	0.0278803	0.0035566	4.54016e-15	7.49127e-13
AN:H3K4me3_peaks_Trynka_lf	heritability	h2		0.000488957	0.00299386	0.000463935	1.0952e-10	1.80707e-08
AN:H3K9ac_Trynka.flanking.500_common	heritability	h2		0.00440456	0.0685256	0.00386476	2.4228e-70	3.99763e-68
AN:H3K9ac_Trynka.flanking.500_lf	heritability	h2		0.000641973	0.00595171	0.000707766	4.13014e-17	6.81473e-15
AN:H3K9ac_Trynka_common	heritability	h2		0.00409578	0.09349	0.00335285	4.2056e-171	6.93924e-169
AN:H3K9ac_Trynka_lf	heritability	h2		0.000734701	0.00853562	0.000737353	5.45157e-31	8.99509e-29
AN:H3K9ac_peaks_Trynka_common	heritability	h2		0.00321913	0.0218293	0.00336957	9.27156e-11	1.52981e-08
AN:H3K9ac_peaks_Trynka_lf	heritability	h2		0.000488004	0.00244641	0.00048373	4.25067e-07	7.0136e-05
AN:Intron_UCSC.flanking.500_common	heritability	h2		0.00151271	0.00534196	0.00196696	0.00661065	1.09076
AN:Intron_UCSC.flanking.500_lf	heritability	h2		0.000261945	0.000633742	0.000256188	0.0133709	2.20619
AN:Intron_UCSC_common	heritability	h2		0.00244142	0.206311	0.00270223	0	0
AN:Intron_UCSC_lf	heritability	h2		0.000829354	0.0229576	0.000960761	3.43676e-126	5.67065e-124
AN:LLD_AFR_common	heritability	h2
AN:LLD_AFR_lf	heritability	h2
AN:PromoterFlanking_Hoffman.flanking.500_common	heritability	h2		0.00202321	0.0184047	0.00235055	4.87959e-15	8.05132e-13
AN:PromoterFlanking_Hoffman.flanking.500_lf	heritability	h2		0.000352153	0.00239308	0.000346676	5.09352e-12	8.40432e-10
AN:PromoterFlanking_Hoffman_common	heritability	h2		0.00148582	0.00725386	0.00131382	3.36695e-08	5.55548e-06
AN:PromoterFlanking_Hoffman_lf	heritability	h2		0.000237959	0.000826592	0.000259052	0.0014186	0.234069
AN:Promoter_UCSC.flanking.500_common	heritability	h2		0.00160124	0.00650165	0.00198375	0.00104747	0.172833
AN:Promoter_UCSC.flanking.500_lf	heritability	h2		0.000248672	0.000975635	0.00025519	0.000131743	0.0217377
AN:Promoter_UCSC_common	heritability	h2		0.0021609	0.0338	0.0023123	2.17182e-48	3.5835e-46
AN:Promoter_UCSC_lf	heritability	h2		0.00048554	0.00305469	0.000513007	2.60899e-09	4.30484e-07
AN:Repressed_Hoffman.flanking.500_common	heritability	h2		0.00575782	0.0990801	0.00550876	2.51295e-72	4.14637e-70
AN:Repressed_Hoffman.flanking.500_lf	heritability	h2		0.000919663	0.0132691	0.000918317	2.53046e-47	4.17526e-45
AN:Repressed_Hoffman_common	heritability	h2		0.00510033	0.154455	0.00516996	4.10797e-196	6.77815e-194
AN:Repressed_Hoffman_lf	heritability	h2		0.000980707	0.0193984	0.000876729	1.78128e-108	2.93911e-106
AN:SuperEnhancer_Hnisz.flanking.500_common	heritability	h2		0.000981212	0.00338373	0.000863618	8.92561e-05	0.0147273
AN:SuperEnhancer_Hnisz.flanking.500_lf	heritability	h2		0.000133204	0.000123251	0.000129803	0.342354	56.4884
AN:SuperEnhancer_Hnisz_common	heritability	h2	0.193367	0.00208278	0.193731	0.00182967	0	0
AN:SuperEnhancer_Hnisz_lf	heritability	h2		0.000579444	0.0106972	0.000680736	1.21111e-55	1.99834e-53
AN:TFBS_ENCODE.flanking.500_common	heritability	h2		0.00619819	0.10796	0.00720831	1.03459e-50	1.70707e-48
AN:TFBS_ENCODE.flanking.500_lf	heritability	h2		0.00089417	0.0111211	0.000810516	7.60275e-43	1.25445e-40
AN:TFBS_ENCODE_common	heritability	h2		0.00518816	0.083606	0.00457453	1.27592e-74	2.10526e-72
AN:TFBS_ENCODE_lf	heritability	h2		0.000740514	0.00938835	0.000606863	5.50632e-54	9.08543e-52
AN:TSS_Hoffman.flanking.500_common	heritability	h2		0.00208768	0.00941786	0.00200467	2.62772e-06	0.000433573
AN:TSS_Hoffman.flanking.500_lf	heritability	h2		0.000321246	0.000991102	0.000339367	0.00349531	0.576726
AN:TSS_Hoffman_common	heritability	h2		0.00175592	0.0168063	0.0018177	2.33209e-20	3.84795e-18
AN:TSS_Hoffman_lf	heritability	h2		0.000348066	0.00169551	0.00033908	5.7233e-07	9.44344e-05
AN:Transcribed_Hoffman.flanking.500_common	heritability	h2		0.00610412	0.170163	0.00495192	8.98818e-259	1.48305e-256
AN:Transcribed_Hoffman.flanking.500_lf	heritability	h2		0.00110349	0.0190889	0.00119415	1.61896e-57	2.67128e-55
AN:Transcribed_Hoffman_common	heritability	h2		0.004977	0.184983	0.00406639	0	0
AN:Transcribed_Hoffman_lf	heritability	h2		0.00107527	0.0218048	0.00118576	1.61199e-75	2.65978e-73
AN:UTR_3_UCSC.flanking.500_common	heritability	h2		0.0014289	0.00796501	0.00142031	2.04761e-08	3.37855e-06
AN:UTR_3_UCSC.flanking.500_lf	heritability	h2		0.000283103	0.00150234	0.000295325	3.63643e-07	6.0001e-05
AN:UTR_3_UCSC_common	heritability	h2		0.00133736	0.00950626	0.00137663	5.00491e-12	8.25811e-10
AN:UTR_3_UCSC_lf	heritability	h2		0.000279616	0.00114297	0.000228715	5.81277e-07	9.59106e-05
AN:UTR_5_UCSC.flanking.500_common	heritability	h2		0.00174043	0.0118954	0.00170569	3.08145e-12	5.0844e-10
AN:UTR_5_UCSC.flanking.500_lf	heritability	h2		0.000337684	0.0013088	0.000312111	2.74838e-05	0.00453483
AN:UTR_5_UCSC_common	heritability	h2		0.00105965	0.0042337	0.00112358	0.00016454	0.0271491
AN:UTR_5_UCSC_lf	heritability	h2		0.000188623	0.000527396	0.000177706	0.00299944	0.494908
AN:Vahedi_Tcell_SE.flanking.500_common	heritability	h2		0.000356345	7.9298e-06	0.00026083	0.975746	160.998
AN:Vahedi_Tcell_SE.flanking.500_lf	heritability	h2		6.63095e-05	1.1983e-05	7.16356e-05	0.867152	143.08
AN:Vahedi_Tcell_SE_common	heritability	h2		0.000777113	0.0254303	0.000669705	0	0
AN:Vahedi_Tcell_SE_lf	heritability	h2		0.000262138	0.00202093	0.000231629	2.66464e-18	4.39666e-16
AN:Vahedi_Tcell_TE.flanking.500_common	heritability	h2		0.000935093	0.00267448	0.000854602	0.00175098	0.288912
AN:Vahedi_Tcell_TE.flanking.500_lf	heritability	h2		0.000147118	0.000159865	0.000136092	0.240122	39.6201
AN:Vahedi_Tcell_TE_common	heritability	h2		0.000968065	0.0125473	0.000998651	3.31858e-36	5.47566e-34
AN:Vahedi_Tcell_TE_lf	heritability	h2		0.000274951	0.0016113	0.000286568	1.87941e-08	3.10102e-06
AN:WeakEnhancer_Hoffman.flanking.500_common	heritability	h2		0.00324985	0.0497591	0.00286183	1.03207e-67	1.70291e-65
AN:WeakEnhancer_Hoffman.flanking.500_lf	heritability	h2		0.000570549	0.0045694	0.000539163	2.35105e-17	3.87923e-15
AN:WeakEnhancer_Hoffman_common	heritability	h2		0.0021099	0.0189608	0.00217074	2.44272e-18	4.03048e-16
AN:WeakEnhancer_Hoffman_lf	heritability	h2		0.000333945	0.00165053	0.000325687	4.02327e-07	6.6384e-05
AN:all	heritability	h2	0.496385	0.00270849	0.507443	0.00211	0	0
AN:alleleage_common	heritability	h2
AN:mbin0_common	heritability	h2	0.0237585	0.000818218	0.0253065	0.000805429	1.08126e-216	1.78408e-214
AN:mbin0_lf	heritability	h2	0.00536396	0.000367142	0.00631867	0.000437429	2.69429e-47	4.44557e-45
AN:mbin1_common	heritability	h2	0.0285145	0.000979161	0.0280715	0.00114182	1.83531e-133	3.02826e-131
AN:mbin1_lf	heritability	h2	0.00696748	0.000426236	0.00656252	0.000401641	5.18733e-60	8.55909e-58
AN:mbin2_common	heritability	h2	0.0342553	0.00122553	0.0356324	0.00127098	6.02902e-173	9.94789e-171
AN:mbin2_lf	heritability	h2	0.00893121	0.000438105	0.00938919	0.000403109	5.35365e-120	8.83353e-118
AN:mbin3_common	heritability	h2	0.0354267	0.0013112	0.036742	0.00128465	6.55717e-180	1.08193e-177
AN:mbin3_lf	heritability	h2	0.0125916	0.000563967	0.0145773	0.000632972	2.33913e-117	3.85957e-115
AN:mbin4_common	heritability	h2	0.0444148	0.0015724	0.0440952	0.00159476	2.79014e-168	4.60373e-166
AN:mbin4_lf	heritability	h2	0.015597	0.000647524	0.0151589	0.000715082	9.77788e-100	1.61335e-97
AN:mbin5_common	heritability	h2	0.0456681	0.00166276	0.0456794	0.00191831	2.493e-125	4.11345e-123
AN:mbin6_common	heritability	h2	0.0510649	0.00171548	0.0526669	0.00171495	4.13642e-207	6.82509e-205
AN:mbin7_common	heritability	h2	0.0560716	0.00205856	0.0574808	0.00172611	3.75895e-243	6.20227e-241
AN:mbin8_common	heritability	h2	0.0558192	0.0021169	0.0560848	0.00195713	1.32392e-180	2.18446e-178
AN:mbin9_common	heritability	h2	0.0568307	0.00199264	0.0590981	0.00212071	6.67166e-171	1.10082e-168
AN:nucleotide_div_common	heritability	h2
AN:nucleotide_div_lf	heritability	h2
AN:recomb_rate_common	heritability	h2
AN:recomb_rate_lf	heritability	h2
AN:snpeff_nonsynonymous_variant_common	heritability	h2		0.000946663	0.0018957	0.000879022	0.0310367	5.12105
AN:snpeff_nonsynonymous_variant_lf	heritability	h2		0.000181087	0.000503767	0.000235864	0.0326928	5.39432
AN:snpeff_synonymous_variant_common	heritability	h2		0.000875836	0.000451978	0.000873954	0.605041	99.8318
AN:snpeff_synonymous_variant_lf	heritability	h2		0.000164747	0.000402554	0.000153247	0.0086184	1.42204
AN:Backgrd_Selection_Stat_common	sum of causal effect variance	scv
AN:Backgrd_Selection_Stat_lf	sum of causal effect variance	scv
AN:BivFlnk.flanking.500_common	sum of causal effect variance	scv		0.00161409	0.0086516	0.00149792	7.66077e-09	1.26403e-06
AN:BivFlnk.flanking.500_lf	sum of causal effect variance	scv		0.000303569	0.00157331	0.000276595	1.2844e-08	2.11925e-06
AN:BivFlnk_common	sum of causal effect variance	scv		0.00155903	0.0106589	0.00161173	3.75795e-11	6.20062e-09
AN:BivFlnk_lf	sum of causal effect variance	scv		0.000284551	0.00109383	0.000307066	0.000367755	0.0606795
AN:CADD_g20_common	sum of causal effect variance	scv		0.000360088	0.000109539	0.000318018	0.730513	120.535
AN:CADD_g20_lf	sum of causal effect variance	scv		7.10347e-05	6.14687e-05	7.93292e-05	0.438425	72.3401
AN:CTCF_Hoffman.flanking.500_common	sum of causal effect variance	scv		0.00261973	0.0229138	0.00279394	2.37892e-16	3.92522e-14
AN:CTCF_Hoffman.flanking.500_lf	sum of causal effect variance	scv		0.000482037	0.00280522	0.00039462	1.1717e-12	1.93331e-10
AN:CTCF_Hoffman_common	sum of causal effect variance	scv		0.00205783	0.01214	0.00206648	4.23585e-09	6.98915e-07
AN:CTCF_Hoffman_lf	sum of causal effect variance	scv		0.000307651	0.00173239	0.000357863	1.29228e-06	0.000213226
AN:Coding_UCSC.flanking.500_common	sum of causal effect variance	scv		0.00251641	0.0341402	0.0023346	1.98772e-48	3.27973e-46
AN:Coding_UCSC.flanking.500_lf	sum of causal effect variance	scv		0.000516127	0.00258046	0.000512045	4.66701e-07	7.70057e-05
AN:Coding_UCSC_common	sum of causal effect variance	scv		0.00182292	0.00949051	0.00206618	4.36382e-06	0.000720031
AN:Coding_UCSC_lf	sum of causal effect variance	scv		0.000357416	0.00168627	0.000332031	3.80124e-07	6.27204e-05
AN:Conserved_LindbladToh.flanking.500_common	sum of causal effect variance	scv		0.00553633	0.169891	0.00582129	3.06496e-187	5.05719e-185
AN:Conserved_LindbladToh.flanking.500_lf	sum of causal effect variance	scv		0.00107788	0.0192825	0.00105534	1.39979e-74	2.30965e-72
AN:Conserved_LindbladToh_common	sum of causal effect variance	scv		0.00244073	0.0137896	0.00209383	4.52415e-11	7.46485e-09
AN:Conserved_LindbladToh_lf	sum of causal effect variance	scv		0.000372814	0.00183935	0.000367083	5.42238e-07	8.94692e-05
AN:Conserved_Mammal_phastCons46way.flanking.500_common	sum of causal effect variance	scv		0.00584426	0.175251	0.00590798	2.28157e-193	3.76459e-191
AN:Conserved_Mammal_phastCons46way.flanking.500_lf	sum of causal effect variance	scv		0.00104786	0.0183863	0.00104517	2.85062e-69	4.70352e-67
AN:Conserved_Mammal_phastCons46way_common	sum of causal effect variance	scv		0.00215393	0.0104392	0.00170616	9.44189e-10	1.55791e-07
AN:Conserved_Mammal_phastCons46way_lf	sum of causal effect variance	scv		0.000362451	0.00159737	0.000321479	6.73589e-07	0.000111142
AN:Conserved_Primate_phastCons46way.flanking.500_common	sum of causal effect variance	scv		0.00466912	0.0867019	0.0040997	2.85869e-99	4.71683e-97
AN:Conserved_Primate_phastCons46way.flanking.500_lf	sum of causal effect variance	scv		0.00079173	0.00956118	0.000799127	5.45076e-33	8.99376e-31
AN:Conserved_Primate_phastCons46way_common	sum of causal effect variance	scv		0.00212671	0.00831083	0.001856	7.54109e-06	0.00124428
AN:Conserved_Primate_phastCons46way_lf	sum of causal effect variance	scv		0.000345768	0.00161892	0.000336096	1.45843e-06	0.00024064
AN:Conserved_Vertebrate_phastCons46way.flanking.500_common	sum of causal effect variance	scv		0.00653463	0.204343	0.00718392	5.69174e-178	9.39137e-176
AN:Conserved_Vertebrate_phastCons46way.flanking.500_lf	sum of causal effect variance	scv		0.00118162	0.0213994	0.00112726	2.32869e-80	3.84234e-78
AN:Conserved_Vertebrate_phastCons46way_common	sum of causal effect variance	scv		0.00254515	0.0124666	0.00232463	8.19359e-08	1.35194e-05
AN:Conserved_Vertebrate_phastCons46way_lf	sum of causal effect variance	scv		0.000402916	0.00220417	0.000394357	2.28029e-08	3.76248e-06
AN:CpG_common	sum of causal effect variance	scv
AN:CpG_lf	sum of causal effect variance	scv
AN:DGF_ENCODE.flanking.500_common	sum of causal effect variance	scv		0.00800738	0.210925	0.00762096	1.32194e-168	2.1812e-166
AN:DGF_ENCODE.flanking.500_lf	sum of causal effect variance	scv		0.00126225	0.023326	0.00118705	5.74708e-86	9.48268e-84
AN:DGF_ENCODE_common	sum of causal effect variance	scv		0.00705092	0.0757344	0.00669915	1.23862e-29	2.04372e-27
AN:DGF_ENCODE_lf	sum of causal effect variance	scv		0.000815794	0.00913587	0.000732774	1.12286e-35	1.85271e-33
AN:DHS_Trynka.flanking.500_common	sum of causal effect variance	scv		0.00778206	0.163854	0.00768632	7.79829e-101	1.28672e-98
AN:DHS_Trynka.flanking.500_lf	sum of causal effect variance	scv		0.00109863	0.0165692	0.00130861	9.63922e-37	1.59047e-34
AN:DHS_Trynka_common	sum of causal effect variance	scv		0.00689959	0.0891521	0.0063927	3.33067e-44	5.4956e-42
AN:DHS_Trynka_lf	sum of causal effect variance	scv		0.00082517	0.00921111	0.000807321	3.74969e-30	6.18699e-28
AN:DHS_peaks_Trynka_common	sum of causal effect variance	scv		0.00568072	0.0630461	0.00495316	4.10867e-37	6.77931e-35
AN:DHS_peaks_Trynka_lf	sum of causal effect variance	scv		0.000739527	0.00629555	0.00073842	1.51884e-17	2.50608e-15
AN:Enhancer_Andersson.flanking.500_common	sum of causal effect variance	scv		0.00152853	0.0112618	0.00165508	1.0147e-11	1.67425e-09
AN:Enhancer_Andersson.flanking.500_lf	sum of causal effect variance	scv		0.000253218	0.000902091	0.000208426	1.50398e-05	0.00248156
AN:Enhancer_Andersson_common	sum of causal effect variance	scv		0.00100727	0.00270284	0.00114783	0.0185361	3.05845
AN:Enhancer_Andersson_lf	sum of causal effect variance	scv		0.000149356	0.000233767	0.000153285	0.127249	20.9961
AN:Enhancer_Hoffman.flanking.500_common	sum of causal effect variance	scv		0.00354297	0.0360318	0.00311522	6.1017e-31	1.00678e-28
AN:Enhancer_Hoffman.flanking.500_lf	sum of causal effect variance	scv		0.000542491	0.00431552	0.000394193	6.81277e-28	1.12411e-25
AN:Enhancer_Hoffman_common	sum of causal effect variance	scv		0.00397152	0.0337905	0.00418347	6.62934e-16	1.09384e-13
AN:Enhancer_Hoffman_lf	sum of causal effect variance	scv		0.000503213	0.00365955	0.000450344	4.43193e-16	7.31268e-14
AN:FetalDHS_Trynka.flanking.500_common	sum of causal effect variance	scv		0.00592934	0.102792	0.00629544	6.23009e-60	1.02796e-57
AN:FetalDHS_Trynka.flanking.500_lf	sum of causal effect variance	scv		0.000952697	0.0112093	0.00102732	1.0191e-27	1.68151e-25
AN:FetalDHS_Trynka_common	sum of causal effect variance	scv		0.00503351	0.0513339	0.00464925	2.41452e-28	3.98395e-26
AN:FetalDHS_Trynka_lf	sum of causal effect variance	scv		0.000579923	0.00501101	0.00065327	1.71109e-14	2.82329e-12
AN:GerpN_common	sum of causal effect variance	scv
AN:GerpN_lf	sum of causal effect variance	scv
AN:GerpRS_g4_common	sum of causal effect variance	scv		0.00132324	0.00362877	0.0013256	0.00619165	1.02162
AN:GerpRS_g4_lf	sum of causal effect variance	scv		0.000282149	0.00106648	0.000278856	0.000131039	0.0216215
AN:H3K27ac_Hnisz.flanking.500_common	sum of causal effect variance	scv		0.00192752	0.00909207	0.00172964	1.46724e-07	2.42094e-05
AN:H3K27ac_Hnisz.flanking.500_lf	sum of causal effect variance	scv		0.000347567	0.00170988	0.000339669	4.8046e-07	7.92759e-05
AN:H3K27ac_Hnisz_common	sum of causal effect variance	scv		0.00596431	0.265563	0.00524303	0	0
AN:H3K27ac_Hnisz_lf	sum of causal effect variance	scv		0.00112318	0.0234188	0.00113738	3.36223e-94	5.54767e-92
AN:H3K27ac_PGC2.flanking.500_common	sum of causal effect variance	scv		0.00366276	0.041282	0.00346372	9.49222e-33	1.56622e-30
AN:H3K27ac_PGC2.flanking.500_lf	sum of causal effect variance	scv		0.000545344	0.00314805	0.000552816	1.23687e-08	2.04084e-06
AN:H3K27ac_PGC2_common	sum of causal effect variance	scv		0.00642448	0.176284	0.00722382	1.58557e-131	2.61619e-129
AN:H3K27ac_PGC2_lf	sum of causal effect variance	scv		0.00109282	0.0181029	0.0010227	4.10614e-70	6.77512e-68
AN:H3K4me1_Trynka.flanking.500_common	sum of causal effect variance	scv		0.00530701	0.0813493	0.00600603	8.52854e-42	1.40721e-39
AN:H3K4me1_Trynka.flanking.500_lf	sum of causal effect variance	scv		0.000907606	0.009568	0.000802033	8.28844e-33	1.36759e-30
AN:H3K4me1_Trynka_common	sum of causal effect variance	scv		0.00767684	0.243948	0.00809525	1.70545e-199	2.814e-197
AN:H3K4me1_Trynka_lf	sum of causal effect variance	scv		0.00129714	0.0234324	0.00132606	7.04835e-70	1.16298e-67
AN:H3K4me1_peaks_Trynka_common	sum of causal effect variance	scv		0.00663003	0.0956711	0.00710804	2.70497e-41	4.4632e-39
AN:H3K4me1_peaks_Trynka_lf	sum of causal effect variance	scv		0.000894244	0.0104349	0.000917266	5.50234e-30	9.07886e-28
AN:H3K4me3_Trynka.flanking.500_common	sum of causal effect variance	scv		0.00456813	0.0710239	0.00432935	1.75481e-60	2.89544e-58
AN:H3K4me3_Trynka.flanking.500_lf	sum of causal effect variance	scv		0.000734736	0.00773597	0.000615361	3.03171e-36	5.00232e-34
AN:H3K4me3_Trynka_common	sum of causal effect variance	scv		0.00574286	0.0882248	0.00589007	1.01376e-50	1.67271e-48
AN:H3K4me3_Trynka_lf	sum of causal effect variance	scv		0.000802479	0.00725229	0.000855508	2.30739e-17	3.80719e-15
AN:H3K4me3_peaks_Trynka_common	sum of causal effect variance	scv		0.00330498	0.0271636	0.00365244	1.02909e-13	1.698e-11
AN:H3K4me3_peaks_Trynka_lf	sum of causal effect variance	scv		0.00049819	0.00299024	0.000487235	8.40026e-10	1.38604e-07
AN:H3K9ac_Trynka.flanking.500_common	sum of causal effect variance	scv		0.0046028	0.0687892	0.00415752	1.7188e-61	2.83602e-59
AN:H3K9ac_Trynka.flanking.500_lf	sum of causal effect variance	scv		0.000659246	0.00592581	0.000706429	4.92782e-17	8.1309e-15
AN:H3K9ac_Trynka_common	sum of causal effect variance	scv		0.00576295	0.0860947	0.00514247	6.48738e-63	1.07042e-60
AN:H3K9ac_Trynka_lf	sum of causal effect variance	scv		0.000805224	0.00840338	0.000839059	1.30628e-23	2.15537e-21
AN:H3K9ac_peaks_Trynka_common	sum of causal effect variance	scv		0.00337072	0.0207768	0.00349841	2.86875e-09	4.73343e-07
AN:H3K9ac_peaks_Trynka_lf	sum of causal effect variance	scv		0.00049989	0.00242747	0.000496527	1.014e-06	0.000167311
AN:Intron_UCSC.flanking.500_common	sum of causal effect variance	scv		0.00157392	0.00518179	0.00201007	0.00993968	1.64005
AN:Intron_UCSC.flanking.500_lf	sum of causal effect variance	scv		0.000268076	0.000560948	0.000262723	0.0327505	5.40384
AN:Intron_UCSC_common	sum of causal effect variance	scv		0.00506995	0.20433	0.00499297	0	0
AN:Intron_UCSC_lf	sum of causal effect variance	scv		0.00107775	0.0232413	0.00117592	6.04157e-87	9.96859e-85
AN:LLD_AFR_common	sum of causal effect variance	scv
AN:LLD_AFR_lf	sum of causal effect variance	scv
AN:PromoterFlanking_Hoffman.flanking.500_common	sum of causal effect variance	scv		0.00206656	0.0180127	0.00232634	9.71479e-15	1.60294e-12
AN:PromoterFlanking_Hoffman.flanking.500_lf	sum of causal effect variance	scv		0.000355952	0.00238329	0.000348141	7.60607e-12	1.255e-09
AN:PromoterFlanking_Hoffman_common	sum of causal effect variance	scv		0.0014954	0.00714849	0.00134743	1.12506e-07	1.85636e-05
AN:PromoterFlanking_Hoffman_lf	sum of causal effect variance	scv		0.00023851	0.000823996	0.000260465	0.00155853	0.257157
AN:Promoter_UCSC.flanking.500_common	sum of causal effect variance	scv		0.00159731	0.00645457	0.00195876	0.000983396	0.16226
AN:Promoter_UCSC.flanking.500_lf	sum of causal effect variance	scv		0.000248993	0.000975178	0.000255005	0.000131218	0.021651
AN:Promoter_UCSC_common	sum of causal effect variance	scv		0.00301392	0.0344833	0.00333825	5.16945e-25	8.5296e-23
AN:Promoter_UCSC_lf	sum of causal effect variance	scv		0.000528356	0.00302856	0.000551785	4.04981e-08	6.68218e-06
AN:Repressed_Hoffman.flanking.500_common	sum of causal effect variance	scv		0.0062457	0.100322	0.00614414	6.22386e-60	1.02694e-57
AN:Repressed_Hoffman.flanking.500_lf	sum of causal effect variance	scv		0.000961539	0.0133925	0.000911207	6.68396e-49	1.10285e-46
AN:Repressed_Hoffman_common	sum of causal effect variance	scv		0.00702881	0.156478	0.00731782	1.91921e-101	3.1667e-99
AN:Repressed_Hoffman_lf	sum of causal effect variance	scv		0.00112278	0.0198074	0.000991694	9.39513e-89	1.5502e-86
AN:SuperEnhancer_Hnisz.flanking.500_common	sum of causal effect variance	scv		0.000981908	0.0033926	0.000860335	8.03522e-05	0.0132581
AN:SuperEnhancer_Hnisz.flanking.500_lf	sum of causal effect variance	scv		0.000133349	0.000123653	0.000129774	0.340677	56.2117
AN:SuperEnhancer_Hnisz_common	sum of causal effect variance	scv	0.196572	0.00421209	0.191482	0.00401793	0	0
AN:SuperEnhancer_Hnisz_lf	sum of causal effect variance	scv		0.000747913	0.0110907	0.000817572	6.42312e-42	1.05982e-39
AN:TFBS_ENCODE.flanking.500_common	sum of causal effect variance	scv		0.00642789	0.107882	0.00755664	3.06778e-46	5.06183e-44
AN:TFBS_ENCODE.flanking.500_lf	sum of causal effect variance	scv		0.000910909	0.0110925	0.00083179	1.43455e-40	2.36701e-38
AN:TFBS_ENCODE_common	sum of causal effect variance	scv		0.00623371	0.0788348	0.0055599	1.233e-45	2.03445e-43
AN:TFBS_ENCODE_lf	sum of causal effect variance	scv		0.000824718	0.00947196	0.000639088	1.07091e-49	1.767e-47
AN:TSS_Hoffman.flanking.500_common	sum of causal effect variance	scv		0.00214444	0.00898387	0.00205897	1.28129e-05	0.00211413
AN:TSS_Hoffman.flanking.500_lf	sum of causal effect variance	scv		0.000325388	0.000979284	0.000344366	0.00445888	0.735716
AN:TSS_Hoffman_common	sum of causal effect variance	scv		0.00189956	0.0159708	0.00200028	1.41352e-15	2.33231e-13
AN:TSS_Hoffman_lf	sum of causal effect variance	scv		0.000351698	0.00171484	0.00035583	1.44094e-06	0.000237755
AN:Transcribed_Hoffman.flanking.500_common	sum of causal effect variance	scv		0.00710472	0.170381	0.00555712	1.95215e-206	3.22105e-204
AN:Transcribed_Hoffman.flanking.500_lf	sum of causal effect variance	scv		0.00119269	0.0193637	0.00128721	3.83086e-51	6.32091e-49
AN:Transcribed_Hoffman_common	sum of causal effect variance	scv		0.00691206	0.18636	0.00612774	3.75034e-203	6.18806e-201
AN:Transcribed_Hoffman_lf	sum of causal effect variance	scv		0.0012661	0.0219121	0.00136923	1.21336e-57	2.00204e-55
AN:UTR_3_UCSC.flanking.500_common	sum of causal effect variance	scv		0.00144352	0.00794291	0.00144324	3.72279e-08	6.1426e-06
AN:UTR_3_UCSC.flanking.500_lf	sum of causal effect variance	scv		0.000282016	0.0014874	0.000296306	5.17219e-07	8.53412e-05
AN:UTR_3_UCSC_common	sum of causal effect variance	scv		0.00144128	0.00949557	0.00147554	1.23224e-10	2.0332e-08
AN:UTR_3_UCSC_lf	sum of causal effect variance	scv		0.000286151	0.00107383	0.000217342	7.78361e-07	0.000128429
AN:UTR_5_UCSC.flanking.500_common	sum of causal effect variance	scv		0.00186004	0.0116953	0.00172114	1.08252e-11	1.78615e-09
AN:UTR_5_UCSC.flanking.500_lf	sum of causal effect variance	scv		0.000343229	0.00129655	0.000317204	4.362e-05	0.0071973
AN:UTR_5_UCSC_common	sum of causal effect variance	scv		0.0010712	0.00419805	0.00113228	0.000209211	0.0345199
AN:UTR_5_UCSC_lf	sum of causal effect variance	scv		0.000188438	0.000517125	0.00017934	0.00393288	0.648924
AN:Vahedi_Tcell_SE.flanking.500_common	sum of causal effect variance	scv		0.000356465	3.08896e-06	0.000261683	0.990582	163.446
AN:Vahedi_Tcell_SE.flanking.500_lf	sum of causal effect variance	scv		6.62799e-05	1.23019e-05	7.16779e-05	0.86373	142.516
AN:Vahedi_Tcell_SE_common	sum of causal effect variance	scv		0.00138687	0.026112	0.00113495	3.94503e-117	6.50929e-115
AN:Vahedi_Tcell_SE_lf	sum of causal effect variance	scv		0.000329767	0.00208584	0.000303469	6.27254e-12	1.03497e-09
AN:Vahedi_Tcell_TE.flanking.500_common	sum of causal effect variance	scv		0.000938508	0.00262235	0.000851384	0.00206931	0.341435
AN:Vahedi_Tcell_TE.flanking.500_lf	sum of causal effect variance	scv		0.000146914	0.000158778	0.000135724	0.242057	39.9393
AN:Vahedi_Tcell_TE_common	sum of causal effect variance	scv		0.00169604	0.011732	0.00169699	4.73069e-12	7.80564e-10
AN:Vahedi_Tcell_TE_lf	sum of causal effect variance	scv		0.000301322	0.00139357	0.00033709	3.5631e-05	0.00587912
AN:WeakEnhancer_Hoffman.flanking.500_common	sum of causal effect variance	scv		0.00338066	0.0485435	0.00307931	5.46911e-56	9.02403e-54
AN:WeakEnhancer_Hoffman.flanking.500_lf	sum of causal effect variance	scv		0.000582295	0.00453946	0.000557207	3.73672e-16	6.16559e-14
AN:WeakEnhancer_Hoffman_common	sum of causal effect variance	scv		0.00217974	0.0184535	0.00227301	4.71928e-16	7.78681e-14
AN:WeakEnhancer_Hoffman_lf	sum of causal effect variance	scv		0.000335216	0.00164313	0.000326373	4.79006e-07	7.9036e-05
AN:all	sum of causal effect variance	scv	0.503821	0.00865311	0.507089	0.00821041	0	0
AN:alleleage_common	sum of causal effect variance	scv
AN:mbin0_common	sum of causal effect variance	scv	0.0238135	0.000931042	0.0248701	0.000900483	6.65179e-168	1.09755e-165
AN:mbin0_lf	sum of causal effect variance	scv	0.00538158	0.000378239	0.00638641	0.000446863	2.46755e-46	4.07146e-44
AN:mbin1_common	sum of causal effect variance	scv	0.0289248	0.00111692	0.0278648	0.00121819	8.46278e-116	1.39636e-113
AN:mbin1_lf	sum of causal effect variance	scv	0.00700893	0.000450725	0.00657774	0.00043413	7.40086e-52	1.22114e-49
AN:mbin2_common	sum of causal effect variance	scv	0.0344201	0.00135931	0.0353279	0.00131048	4.59831e-160	7.58722e-158
AN:mbin2_lf	sum of causal effect variance	scv	0.00905353	0.000464173	0.00943494	0.000432483	1.64404e-105	2.71267e-103
AN:mbin3_common	sum of causal effect variance	scv	0.0361229	0.001386	0.0364356	0.00133969	7.0346e-163	1.16071e-160
AN:mbin3_lf	sum of causal effect variance	scv	0.0126416	0.000604376	0.0145428	0.000679957	1.73205e-101	2.85789e-99
AN:mbin4_common	sum of causal effect variance	scv	0.0449222	0.00167446	0.0437079	0.00167368	2.47554e-150	4.08463e-148
AN:mbin4_lf	sum of causal effect variance	scv	0.0157368	0.000685739	0.0152	0.000731519	6.7412e-96	1.1123e-93
AN:mbin5_common	sum of causal effect variance	scv	0.0464732	0.00175824	0.0453162	0.0019504	2.0479e-119	3.37904e-117
AN:mbin6_common	sum of causal effect variance	scv	0.051459	0.00179349	0.052284	0.00173749	6.22246e-199	1.02671e-196
AN:mbin7_common	sum of causal effect variance	scv	0.0562854	0.00216618	0.0569764	0.00178219	2.86145e-224	4.72139e-222
AN:mbin8_common	sum of causal effect variance	scv	0.057326	0.00223911	0.0556312	0.00205262	9.19452e-162	1.5171e-159
AN:mbin9_common	sum of causal effect variance	scv	0.0574022	0.00205297	0.0587438	0.00222011	2.80983e-154	4.63622e-152
AN:nucleotide_div_common	sum of causal effect variance	scv
AN:nucleotide_div_lf	sum of causal effect variance	scv
AN:recomb_rate_common	sum of causal effect variance	scv
AN:recomb_rate_lf	sum of causal effect variance	scv
AN:snpeff_nonsynonymous_variant_common	sum of causal effect variance	scv		0.000964976	0.00184278	0.000897933	0.0401462	6.62412
AN:snpeff_nonsynonymous_variant_lf	sum of causal effect variance	scv		0.00018517	0.000451193	0.000234832	0.0546885	9.02361
AN:snpeff_synonymous_variant_common	sum of causal effect variance	scv		0.000893614	0.000416092	0.00087126	0.632953	104.437
AN:snpeff_synonymous_variant_lf	sum of causal effect variance	scv		0.000166208	0.000386413	0.00015558	0.0130025	2.14541
AN:Backgrd_Selection_Stat_common	heritability enrichment	h2_enrich
AN:Backgrd_Selection_Stat_lf	heritability enrichment	h2_enrich
AN:BivFlnk.flanking.500_common	heritability enrichment	h2_enrich		0.187497	1.07208	0.177043	0.68391	112.845
AN:BivFlnk.flanking.500_lf	heritability enrichment	h2_enrich		0.29246	1.46922	0.244541	0.0550102	9.07669
