## Supplementary Tables for "Pervasive correlations between causal disease effects of proximal SNPs vary with functional annotations and implicate stabilizing selection" (part 2 of 3)

### Sheet: ST8 fig1a (continued)
annot	term	term_identifier	truth	jnse	empi.mean	empi.se	empi.p	empi.fwer
AN:BivFlnk_common	heritability enrichment	h2_enrich		0.216497	1.73702	0.219935	0.000804985	0.132823
AN:BivFlnk_lf	heritability enrichment	h2_enrich		0.322526	1.11248	0.359605	0.754447	124.484
AN:CADD_g20_common	heritability enrichment	h2_enrich		1.82357	0.415937	1.58657	0.712777	117.608
AN:CADD_g20_lf	heritability enrichment	h2_enrich		1.0745	0.799439	1.16015	0.86275	142.354
AN:CTCF_Hoffman.flanking.500_common	heritability enrichment	h2_enrich		0.110829	0.993841	0.120861	0.959358	158.294
AN:CTCF_Hoffman.flanking.500_lf	heritability enrichment	h2_enrich		0.189096	1.031	0.13776	0.821983	135.627
AN:CTCF_Hoffman_common	heritability enrichment	h2_enrich		0.166874	1.03788	0.170545	0.824242	136
AN:CTCF_Hoffman_lf	heritability enrichment	h2_enrich		0.221482	1.19496	0.263206	0.458874	75.7142
AN:Coding_UCSC.flanking.500_common	heritability enrichment	h2_enrich		0.0858093	1.25272	0.0837264	0.00254136	0.419325
AN:Coding_UCSC.flanking.500_lf	heritability enrichment	h2_enrich		0.154231	0.785519	0.136581	0.116333	19.1949
AN:Coding_UCSC_common	heritability enrichment	h2_enrich		0.2044	1.24057	0.242638	0.321453	53.0397
AN:Coding_UCSC_lf	heritability enrichment	h2_enrich		0.285269	1.4914	0.253566	0.0526309	8.6841
AN:Conserved_LindbladToh.flanking.500_common	heritability enrichment	h2_enrich		0.0303477	1.1228	0.0312038	8.30069e-05	0.0136961
AN:Conserved_LindbladToh.flanking.500_lf	heritability enrichment	h2_enrich		0.0519217	1.07988	0.0590607	0.176217	29.0759
AN:Conserved_LindbladToh_common	heritability enrichment	h2_enrich		0.19818	1.16937	0.174087	0.330589	54.5473
AN:Conserved_LindbladToh_lf	heritability enrichment	h2_enrich		0.220456	1.09937	0.205733	0.629101	103.802
AN:Conserved_Mammal_phastCons46way.flanking.500_common	heritability enrichment	h2_enrich		0.0321411	1.14633	0.0320112	4.85246e-06	0.000800656
AN:Conserved_Mammal_phastCons46way.flanking.500_lf	heritability enrichment	h2_enrich		0.0495779	1.01129	0.0572227	0.843627	139.198
AN:Conserved_Mammal_phastCons46way_common	heritability enrichment	h2_enrich		0.205205	1.02529	0.163603	0.877158	144.731
AN:Conserved_Mammal_phastCons46way_lf	heritability enrichment	h2_enrich		0.236249	0.991192	0.188087	0.96265	158.837
AN:Conserved_Primate_phastCons46way.flanking.500_common	heritability enrichment	h2_enrich		0.0540602	1.0979	0.0459637	0.0331676	5.47265
AN:Conserved_Primate_phastCons46way.flanking.500_lf	heritability enrichment	h2_enrich		0.080208	1.03002	0.0892164	0.736474	121.518
AN:Conserved_Primate_phastCons46way_common	heritability enrichment	h2_enrich		0.214472	0.86126	0.187191	0.458589	75.6672
AN:Conserved_Primate_phastCons46way_lf	heritability enrichment	h2_enrich		0.240022	1.03339	0.202991	0.869337	143.441
AN:Conserved_Vertebrate_phastCons46way.flanking.500_common	heritability enrichment	h2_enrich		0.0291111	1.13642	0.0314997	1.48579e-05	0.00245156
AN:Conserved_Vertebrate_phastCons46way.flanking.500_lf	heritability enrichment	h2_enrich		0.0463136	1.00792	0.052556	0.880244	145.24
AN:Conserved_Vertebrate_phastCons46way_common	heritability enrichment	h2_enrich		0.184816	0.930487	0.1683	0.679584	112.131
AN:Conserved_Vertebrate_phastCons46way_lf	heritability enrichment	h2_enrich		0.208532	1.03205	0.176812	0.856172	141.268
AN:CpG_common	heritability enrichment	h2_enrich
AN:CpG_lf	heritability enrichment	h2_enrich
AN:DGF_ENCODE.flanking.500_common	heritability enrichment	h2_enrich		0.0341596	1.08533	0.0328977	0.0094949	1.56666
AN:DGF_ENCODE.flanking.500_lf	heritability enrichment	h2_enrich		0.0494975	1.03066	0.0497725	0.53784	88.7435
AN:DGF_ENCODE_common	heritability enrichment	h2_enrich		0.0840527	1.15453	0.0811835	0.0569806	9.4018
AN:DGF_ENCODE_lf	heritability enrichment	h2_enrich		0.103153	1.09306	0.0832617	0.263686	43.5081
AN:DHS_Trynka.flanking.500_common	heritability enrichment	h2_enrich		0.0452787	1.06706	0.0424485	0.114174	18.8387
AN:DHS_Trynka.flanking.500_lf	heritability enrichment	h2_enrich		0.0576579	0.91301	0.0675573	0.197867	32.6481
AN:DHS_Trynka_common	heritability enrichment	h2_enrich		0.0697116	1.18098	0.0638838	0.00461265	0.761087
AN:DHS_Trynka_lf	heritability enrichment	h2_enrich		0.0863368	1.01795	0.0895223	0.841115	138.784
AN:DHS_peaks_Trynka_common	heritability enrichment	h2_enrich		0.0921842	1.35105	0.0844605	3.23314e-05	0.00533467
AN:DHS_peaks_Trynka_lf	heritability enrichment	h2_enrich		0.118754	0.994292	0.110876	0.958941	158.225
AN:Enhancer_Andersson.flanking.500_common	heritability enrichment	h2_enrich		0.21983	1.69112	0.236747	0.0035088	0.578952
AN:Enhancer_Andersson.flanking.500_lf	heritability enrichment	h2_enrich		0.31924	1.02772	0.261859	0.915693	151.089
AN:Enhancer_Andersson_common	heritability enrichment	h2_enrich		0.487663	1.35458	0.563888	0.529468	87.3623
AN:Enhancer_Andersson_lf	heritability enrichment	h2_enrich		0.575118	0.871454	0.591884	0.828067	136.631
AN:Enhancer_Hoffman.flanking.500_common	heritability enrichment	h2_enrich		0.137254	1.41239	0.118674	0.000510916	0.0843012
AN:Enhancer_Hoffman.flanking.500_lf	heritability enrichment	h2_enrich		0.173957	1.39475	0.126627	0.00182437	0.301022
AN:Enhancer_Hoffman_common	heritability enrichment	h2_enrich		0.126169	1.61997	0.134671	4.15263e-06	0.000685183
AN:Enhancer_Hoffman_lf	heritability enrichment	h2_enrich		0.171009	1.25054	0.147038	0.0883907	14.5845
AN:FetalDHS_Trynka.flanking.500_common	heritability enrichment	h2_enrich		0.0599338	1.12135	0.062382	0.0517409	8.53725
AN:FetalDHS_Trynka.flanking.500_lf	heritability enrichment	h2_enrich		0.0856027	1.03488	0.0993409	0.725472	119.703
AN:FetalDHS_Trynka_common	heritability enrichment	h2_enrich		0.0985184	1.36517	0.0928757	8.43176e-05	0.0139124
AN:FetalDHS_Trynka_lf	heritability enrichment	h2_enrich		0.120113	1.05723	0.140093	0.68292	112.682
AN:GerpN_common	heritability enrichment	h2_enrich
AN:GerpN_lf	heritability enrichment	h2_enrich
AN:GerpRS_g4_common	heritability enrichment	h2_enrich		0.376963	1.065	0.380605	0.864406	142.627
AN:GerpRS_g4_lf	heritability enrichment	h2_enrich		0.390972	1.43181	0.393353	0.272306	44.9305
AN:H3K27ac_Hnisz.flanking.500_common	heritability enrichment	h2_enrich		0.132957	0.63396	0.121795	0.00265258	0.437675
AN:H3K27ac_Hnisz.flanking.500_lf	heritability enrichment	h2_enrich		0.210354	1.06369	0.210344	0.76205	125.738
AN:H3K27ac_Hnisz_common	heritability enrichment	h2_enrich		0.010631	1.40304	0.00872991	0	0
AN:H3K27ac_Hnisz_lf	heritability enrichment	h2_enrich		0.0303974	1.00173	0.0309884	0.955503	157.658
AN:H3K27ac_PGC2.flanking.500_common	heritability enrichment	h2_enrich		0.112846	1.28933	0.105849	0.00626887	1.03436
AN:H3K27ac_PGC2.flanking.500_lf	heritability enrichment	h2_enrich		0.149884	0.831303	0.148544	0.256096	42.2558
AN:H3K27ac_PGC2_common	heritability enrichment	h2_enrich		0.0298999	1.37707	0.0338858	9.19837e-29	1.51773e-26
AN:H3K27ac_PGC2_lf	heritability enrichment	h2_enrich		0.0581555	1.11556	0.0486844	0.0176144	2.90638
AN:H3K4me1_Trynka.flanking.500_common	heritability enrichment	h2_enrich		0.0623516	0.989914	0.0704224	0.886112	146.209
AN:H3K4me1_Trynka.flanking.500_lf	heritability enrichment	h2_enrich		0.099022	0.988419	0.0794669	0.884134	145.882
AN:H3K4me1_Trynka_common	heritability enrichment	h2_enrich		0.022616	1.21621	0.0247311	2.28182e-18	3.76501e-16
AN:H3K4me1_Trynka_lf	heritability enrichment	h2_enrich		0.0404169	0.940642	0.0363286	0.102276	16.8756
AN:H3K4me1_peaks_Trynka_common	heritability enrichment	h2_enrich		0.0613867	1.24422	0.0594613	4.00529e-05	0.00660872
AN:H3K4me1_peaks_Trynka_lf	heritability enrichment	h2_enrich		0.0860541	1.0017	0.0866907	0.984399	162.426
AN:H3K4me3_Trynka.flanking.500_common	heritability enrichment	h2_enrich		0.0774539	1.278	0.0720535	0.000114206	0.018844
AN:H3K4me3_Trynka.flanking.500_lf	heritability enrichment	h2_enrich		0.111549	1.18739	0.0866516	0.0305723	5.04443
AN:H3K4me3_Trynka_common	heritability enrichment	h2_enrich		0.0670301	1.44651	0.0690381	9.96126e-11	1.64361e-08
AN:H3K4me3_Trynka_lf	heritability enrichment	h2_enrich		0.0973627	0.890066	0.0904871	0.224397	37.0255
AN:H3K4me3_peaks_Trynka_common	heritability enrichment	h2_enrich		0.167074	1.48681	0.191749	0.0111241	1.83547
AN:H3K4me3_peaks_Trynka_lf	heritability enrichment	h2_enrich		0.203705	1.17933	0.174432	0.303909	50.1449
AN:H3K9ac_Trynka.flanking.500_common	heritability enrichment	h2_enrich		0.0828191	1.29761	0.0719687	3.54522e-05	0.00584962
AN:H3K9ac_Trynka.flanking.500_lf	heritability enrichment	h2_enrich		0.101112	0.913058	0.114244	0.446646	73.6966
AN:H3K9ac_Trynka_common	heritability enrichment	h2_enrich		0.061725	1.44001	0.0514281	1.17087e-17	1.93194e-15
AN:H3K9ac_Trynka_lf	heritability enrichment	h2_enrich		0.0960386	1.04928	0.0898397	0.583345	96.252
AN:H3K9ac_peaks_Trynka_common	heritability enrichment	h2_enrich		0.165574	1.12643	0.177562	0.476449	78.614
AN:H3K9ac_peaks_Trynka_lf	heritability enrichment	h2_enrich		0.196385	0.96044	0.201718	0.844519	139.346
AN:Intron_UCSC.flanking.500_common	heritability enrichment	h2_enrich		0.308541	1.1424	0.408542	0.727417	120.024
AN:Intron_UCSC.flanking.500_lf	heritability enrichment	h2_enrich		0.361176	0.730983	0.316845	0.395853	65.3158
AN:Intron_UCSC_common	heritability enrichment	h2_enrich		0.0101159	1.10763	0.0108613	3.7804e-23	6.23767e-21
AN:Intron_UCSC_lf	heritability enrichment	h2_enrich		0.029577	1.01897	0.0301834	0.529641	87.3908
AN:LLD_AFR_common	heritability enrichment	h2_enrich
AN:LLD_AFR_lf	heritability enrichment	h2_enrich
AN:PromoterFlanking_Hoffman.flanking.500_common	heritability enrichment	h2_enrich		0.15162	1.39621	0.178672	0.0265882	4.38705
AN:PromoterFlanking_Hoffman.flanking.500_lf	heritability enrichment	h2_enrich		0.227157	1.43765	0.20229	0.0305048	5.0333
AN:PromoterFlanking_Hoffman_common	heritability enrichment	h2_enrich		0.32269	1.5634	0.283554	0.04693	7.74345
AN:PromoterFlanking_Hoffman_lf	heritability enrichment	h2_enrich		0.427573	1.35444	0.430656	0.41049	67.7308
AN:Promoter_UCSC.flanking.500_common	heritability enrichment	h2_enrich		0.290109	1.17133	0.359574	0.633741	104.567
AN:Promoter_UCSC.flanking.500_lf	heritability enrichment	h2_enrich		0.372861	1.47784	0.387575	0.217611	35.9058
AN:Promoter_UCSC_common	heritability enrichment	h2_enrich		0.0889624	1.40337	0.0954681	2.38755e-05	0.00393946
AN:Promoter_UCSC_lf	heritability enrichment	h2_enrich		0.165724	0.96181	0.17318	0.825463	136.201
AN:Repressed_Hoffman.flanking.500_common	heritability enrichment	h2_enrich		0.0516677	0.893022	0.049559	0.0308807	5.09531
AN:Repressed_Hoffman.flanking.500_lf	heritability enrichment	h2_enrich		0.0748364	1.06513	0.0702474	0.353828	58.3815
AN:Repressed_Hoffman_common	heritability enrichment	h2_enrich		0.0268059	0.828505	0.0261929	5.85593e-11	9.66229e-09
AN:Repressed_Hoffman_lf	heritability enrichment	h2_enrich		0.0438497	0.948601	0.0396575	0.19495	32.1667
AN:SuperEnhancer_Hnisz.flanking.500_common	heritability enrichment	h2_enrich		0.604509	2.12965	0.537372	0.0355376	5.8637
AN:SuperEnhancer_Hnisz.flanking.500_lf	heritability enrichment	h2_enrich		0.722573	0.598698	0.624704	0.520622	85.9026
AN:SuperEnhancer_Hnisz_common	heritability enrichment	h2_enrich	2.24279	0.0197862	2.20316	0.0183172	0	0
AN:SuperEnhancer_Hnisz_lf	heritability enrichment	h2_enrich		0.049395	1.00684	0.0619352	0.912119	150.5
AN:TFBS_ENCODE.flanking.500_common	heritability enrichment	h2_enrich		0.0612766	1.07265	0.0690454	0.292737	48.3015
AN:TFBS_ENCODE.flanking.500_lf	heritability enrichment	h2_enrich		0.0800158	0.928359	0.0649357	0.269911	44.5354
AN:TFBS_ENCODE_common	heritability enrichment	h2_enrich		0.0791559	1.30116	0.072864	3.57699e-05	0.00590204
AN:TFBS_ENCODE_lf	heritability enrichment	h2_enrich		0.0987732	1.21392	0.0817079	0.00884241	1.459
AN:TSS_Hoffman.flanking.500_common	heritability enrichment	h2_enrich		0.240839	1.07898	0.231352	0.732805	120.913
AN:TSS_Hoffman.flanking.500_lf	heritability enrichment	h2_enrich		0.305023	0.784417	0.284098	0.447954	73.9123
AN:TSS_Hoffman_common	heritability enrichment	h2_enrich		0.191101	1.84953	0.202429	2.70875e-05	0.00446944
AN:TSS_Hoffman_lf	heritability enrichment	h2_enrich		0.29529	1.40416	0.268388	0.132102	21.7968
AN:Transcribed_Hoffman.flanking.500_common	heritability enrichment	h2_enrich		0.0320328	0.911627	0.0247631	0.000358726	0.0591897
AN:Transcribed_Hoffman.flanking.500_lf	heritability enrichment	h2_enrich		0.0523892	0.893579	0.0558537	0.0567352	9.36131
AN:Transcribed_Hoffman_common	heritability enrichment	h2_enrich		0.0272994	1.06675	0.0226104	0.00315701	0.520907
AN:Transcribed_Hoffman_lf	heritability enrichment	h2_enrich		0.0474868	1.02454	0.0463645	0.596666	98.4499
AN:UTR_3_UCSC.flanking.500_common	heritability enrichment	h2_enrich		0.182767	1.02184	0.181222	0.904092	149.175
AN:UTR_3_UCSC.flanking.500_lf	heritability enrichment	h2_enrich		0.289253	1.38711	0.304134	0.203079	33.508
AN:UTR_3_UCSC_common	heritability enrichment	h2_enrich		0.219396	1.56964	0.228839	0.0128006	2.11209
AN:UTR_3_UCSC_lf	heritability enrichment	h2_enrich		0.353957	1.44057	0.275819	0.110194	18.1819
AN:UTR_5_UCSC.flanking.500_common	heritability enrichment	h2_enrich		0.155176	1.05641	0.150626	0.708034	116.826
AN:UTR_5_UCSC.flanking.500_lf	heritability enrichment	h2_enrich		0.24566	0.95848	0.215172	0.846988	139.753
AN:UTR_5_UCSC_common	heritability enrichment	h2_enrich		0.399495	1.62441	0.424655	0.141458	23.3405
AN:UTR_5_UCSC_lf	heritability enrichment	h2_enrich		0.523919	1.30263	0.464714	0.514909	84.9599
AN:Vahedi_Tcell_SE.flanking.500_common	heritability enrichment	h2_enrich		1.28067	0.0746306	0.94372	0.326812	53.924
AN:Vahedi_Tcell_SE.flanking.500_lf	heritability enrichment	h2_enrich		2.12884	-0.163215	2.23329	0.602469	99.4074
AN:Vahedi_Tcell_SE_common	heritability enrichment	h2_enrich		0.063727	2.09572	0.0540908	3.08325e-91	5.08736e-89
AN:Vahedi_Tcell_SE_lf	heritability enrichment	h2_enrich		0.171057	1.2684	0.148235	0.0701929	11.5818
AN:Vahedi_Tcell_TE.flanking.500_common	heritability enrichment	h2_enrich		0.446112	1.28237	0.406375	0.487143	80.3786
AN:Vahedi_Tcell_TE.flanking.500_lf	heritability enrichment	h2_enrich		0.661029	0.660021	0.60976	0.577143	95.2287
AN:Vahedi_Tcell_TE_common	heritability enrichment	h2_enrich		0.109273	1.43205	0.114083	0.000152398	0.0251457
AN:Vahedi_Tcell_TE_lf	heritability enrichment	h2_enrich		0.273244	1.53504	0.278215	0.0544646	8.98666
AN:WeakEnhancer_Hoffman.flanking.500_common	heritability enrichment	h2_enrich		0.0827053	1.27303	0.0710804	0.000122449	0.0202042
AN:WeakEnhancer_Hoffman.flanking.500_lf	heritability enrichment	h2_enrich		0.124081	0.981932	0.113315	0.873317	144.097
AN:WeakEnhancer_Hoffman_common	heritability enrichment	h2_enrich		0.169209	1.51046	0.171814	0.00296841	0.489788
AN:WeakEnhancer_Hoffman_lf	heritability enrichment	h2_enrich		0.231736	1.13772	0.230716	0.550548	90.8403
AN:all	heritability enrichment	h2_enrich
AN:alleleage_common	heritability enrichment	h2_enrich
AN:mbin0_common	heritability enrichment	h2_enrich	0.550345	0.0179074	0.574894	0.0176106	9.696e-129	1.59984e-126
AN:mbin0_lf	heritability enrichment	h2_enrich	0.531843	0.0342082	0.598555	0.0370012	2.00485e-27	3.30801e-25
AN:mbin1_common	heritability enrichment	h2_enrich	0.664498	0.0211637	0.641205	0.0244365	8.31483e-49	1.37195e-46
AN:mbin1_lf	heritability enrichment	h2_enrich	0.693627	0.0391005	0.634289	0.0343326	1.70607e-26	2.81501e-24
AN:mbin2_common	heritability enrichment	h2_enrich	0.78008	0.0261549	0.795203	0.0273151	6.50019e-14	1.07253e-11
AN:mbin2_lf	heritability enrichment	h2_enrich	0.928961	0.0414613	0.950121	0.0357949	0.163476	26.9735
AN:mbin3_common	heritability enrichment	h2_enrich	0.865214	0.0306158	0.878908	0.0296924	4.53822e-05	0.00748807
AN:mbin3_lf	heritability enrichment	h2_enrich	1.23734	0.0459877	1.37441	0.0479033	5.4569e-15	9.00388e-13
AN:mbin4_common	heritability enrichment	h2_enrich	1.00533	0.0332289	0.978035	0.0337554	0.515231	85.0132
AN:mbin4_lf	heritability enrichment	h2_enrich	1.63849	0.0548207	1.52544	0.0512839	1.23806e-24	2.0428e-22
AN:mbin5_common	heritability enrichment	h2_enrich	1.11525	0.0390363	1.09162	0.0439742	0.0372096	6.13958
AN:mbin6_common	heritability enrichment	h2_enrich	1.18611	0.0379505	1.20068	0.0388904	2.46683e-07	4.07027e-05
AN:mbin7_common	heritability enrichment	h2_enrich	1.28079	0.0438596	1.2877	0.0370271	7.84519e-15	1.29446e-12
AN:mbin8_common	heritability enrichment	h2_enrich	1.2918	0.0466538	1.27204	0.0431992	3.02832e-10	4.99673e-08
AN:mbin9_common	heritability enrichment	h2_enrich	1.3037	0.042778	1.33086	0.046937	1.80288e-12	2.97475e-10
AN:nucleotide_div_common	heritability enrichment	h2_enrich
AN:nucleotide_div_lf	heritability enrichment	h2_enrich
AN:recomb_rate_common	heritability enrichment	h2_enrich
AN:recomb_rate_lf	heritability enrichment	h2_enrich
AN:snpeff_nonsynonymous_variant_common	heritability enrichment	h2_enrich		0.663653	1.35224	0.625382	0.573274	94.5903
AN:snpeff_nonsynonymous_variant_lf	heritability enrichment	h2_enrich		0.526674	1.18544	0.602305	0.758174	125.099
AN:snpeff_synonymous_variant_common	heritability enrichment	h2_enrich		0.736121	0.418119	0.734973	0.428534	70.7081
AN:snpeff_synonymous_variant_lf	heritability enrichment	h2_enrich		0.780504	1.7503	0.654478	0.251626	41.5183
AN:Backgrd_Selection_Stat_common	heritability shrinkage	h2_shrink
AN:Backgrd_Selection_Stat_lf	heritability shrinkage	h2_shrink
AN:BivFlnk.flanking.500_common	heritability shrinkage	h2_shrink		0.837111	1.56788	0.883185	0.52023	85.8379
AN:BivFlnk.flanking.500_lf	heritability shrinkage	h2_shrink		0.986608	2.03642	0.890673	0.244572	40.3544
AN:BivFlnk_common	heritability shrinkage	h2_shrink		3.00608	-2.72135	2.24505	0.0974024	16.0714
AN:BivFlnk_lf	heritability shrinkage	h2_shrink		2.45926	25.88	26.3587	0.34522	56.9612
AN:CADD_g20_common	heritability shrinkage	h2_shrink		0.0430858	0.966467	0.0442078	0.448137	73.9426
AN:CADD_g20_lf	heritability shrinkage	h2_shrink		0.392939	9.86506	8.5594	0.300337	49.5556
AN:CTCF_Hoffman.flanking.500_common	heritability shrinkage	h2_shrink		0.592807	1.02501	0.540688	0.963106	158.912
AN:CTCF_Hoffman.flanking.500_lf	heritability shrinkage	h2_shrink		0.761208	-1.25587	1.59117	0.156265	25.7838
AN:CTCF_Hoffman_common	heritability shrinkage	h2_shrink		1.79911	-17.0453	15.2907	0.237941	39.2603
AN:CTCF_Hoffman_lf	heritability shrinkage	h2_shrink		1.44916	20.3909	21.4322	0.365595	60.3232
AN:Coding_UCSC.flanking.500_common	heritability shrinkage	h2_shrink		1.55158	1.75788	0.738348	0.304677	50.2716
AN:Coding_UCSC.flanking.500_lf	heritability shrinkage	h2_shrink		4.55254	-0.0934677	4.5445	0.809855	133.626
AN:Coding_UCSC_common	heritability shrinkage	h2_shrink		1.73747	2.03355	0.995431	0.299131	49.3566
AN:Coding_UCSC_lf	heritability shrinkage	h2_shrink		1.99994	-11.5699	9.02931	0.163885	27.041
AN:Conserved_LindbladToh.flanking.500_common	heritability shrinkage	h2_shrink		0.0162571	1.00629	0.0142026	0.657881	108.55
AN:Conserved_LindbladToh.flanking.500_lf	heritability shrinkage	h2_shrink		0.0185683	0.994007	0.0121983	0.623207	102.829
AN:Conserved_LindbladToh_common	heritability shrinkage	h2_shrink		0.563108	1.77594	0.728629	0.286908	47.3398
AN:Conserved_LindbladToh_lf	heritability shrinkage	h2_shrink		0.629655	1.34071	0.636068	0.592204	97.7136
AN:Conserved_Mammal_phastCons46way.flanking.500_common	heritability shrinkage	h2_shrink		0.0175723	1.00264	0.0133496	0.843466	139.172
AN:Conserved_Mammal_phastCons46way.flanking.500_lf	heritability shrinkage	h2_shrink		1.75505	-0.7736	1.73101	0.305549	50.4156
AN:Conserved_Mammal_phastCons46way_common	heritability shrinkage	h2_shrink		0.675805	0.403544	0.542644	0.271695	44.8297
AN:Conserved_Mammal_phastCons46way_lf	heritability shrinkage	h2_shrink		0.173058	1.06818	0.175388	0.697449	115.079
AN:Conserved_Primate_phastCons46way.flanking.500_common	heritability shrinkage	h2_shrink		0.0948109	0.902444	0.0845663	0.248665	41.0297
AN:Conserved_Primate_phastCons46way.flanking.500_lf	heritability shrinkage	h2_shrink		1.99191	-55.4482	57.2138	0.323829	53.4318
AN:Conserved_Primate_phastCons46way_common	heritability shrinkage	h2_shrink		0.201253	0.987013	0.195768	0.947107	156.273
AN:Conserved_Primate_phastCons46way_lf	heritability shrinkage	h2_shrink		0.156021	1.14472	0.151048	0.338016	55.7727
AN:Conserved_Vertebrate_phastCons46way.flanking.500_common	heritability shrinkage	h2_shrink		0.0144917	1.00711	0.0130852	0.587103	96.872
AN:Conserved_Vertebrate_phastCons46way.flanking.500_lf	heritability shrinkage	h2_shrink		0.089231	0.952464	0.021918	0.030098	4.96617
AN:Conserved_Vertebrate_phastCons46way_common	heritability shrinkage	h2_shrink		0.21801	0.437112	0.424341	0.184675	30.4713
AN:Conserved_Vertebrate_phastCons46way_lf	heritability shrinkage	h2_shrink		0.0644042	1.27931	0.28677	0.330055	54.459
AN:CpG_common	heritability shrinkage	h2_shrink
AN:CpG_lf	heritability shrinkage	h2_shrink
AN:DGF_ENCODE.flanking.500_common	heritability shrinkage	h2_shrink		0.0153449	0.997829	0.0126734	0.863996	142.559
AN:DGF_ENCODE.flanking.500_lf	heritability shrinkage	h2_shrink		0.0841143	0.853631	0.113834	0.198509	32.7539
AN:DGF_ENCODE_common	heritability shrinkage	h2_shrink		28.9439	-24.0038	29.7873	0.401239	66.2044
AN:DGF_ENCODE_lf	heritability shrinkage	h2_shrink		0.287722	0.943563	0.286416	0.843791	139.225
AN:DHS_Trynka.flanking.500_common	heritability shrinkage	h2_shrink		0.0188085	0.992579	0.0102685	0.469853	77.5257
AN:DHS_Trynka.flanking.500_lf	heritability shrinkage	h2_shrink		47.0804	58.0586	47.4061	0.22874	37.7421
AN:DHS_Trynka_common	heritability shrinkage	h2_shrink		0.231258	1.45675	0.650649	0.482685	79.6431
AN:DHS_Trynka_lf	heritability shrinkage	h2_shrink		0.298804	2.52208	0.88795	0.0865004	14.2726
AN:DHS_peaks_Trynka_common	heritability shrinkage	h2_shrink		1.1337	2.02615	0.922452	0.265961	43.8835
AN:DHS_peaks_Trynka_lf	heritability shrinkage	h2_shrink		0.633686	2.00281	0.989692	0.310938	51.3048
AN:Enhancer_Andersson.flanking.500_common	heritability shrinkage	h2_shrink		4.05731	5.5439	3.4248	0.184587	30.4569
AN:Enhancer_Andersson.flanking.500_lf	heritability shrinkage	h2_shrink		9.19363	10.0097	8.9717	0.315263	52.0184
AN:Enhancer_Andersson_common	heritability shrinkage	h2_shrink		0.950047	0.14796	1.16405	0.464192	76.5917
AN:Enhancer_Andersson_lf	heritability shrinkage	h2_shrink		0.153968	8.8392	7.79791	0.314755	51.9345
AN:Enhancer_Hoffman.flanking.500_common	heritability shrinkage	h2_shrink		0.314995	0.240342	0.697168	0.275875	45.5193
AN:Enhancer_Hoffman.flanking.500_lf	heritability shrinkage	h2_shrink		0.225	-3.35369	2.58005	0.0915177	15.1004
AN:Enhancer_Hoffman_common	heritability shrinkage	h2_shrink		2.31975	5.43777	3.25115	0.172257	28.4224
AN:Enhancer_Hoffman_lf	heritability shrinkage	h2_shrink		2.44679	-2.80352	2.24979	0.0909105	15.0002
AN:FetalDHS_Trynka.flanking.500_common	heritability shrinkage	h2_shrink		0.0353347	0.971056	0.0199307	0.146443	24.1631
AN:FetalDHS_Trynka.flanking.500_lf	heritability shrinkage	h2_shrink		0.219078	0.804874	0.214468	0.362919	59.8817
AN:FetalDHS_Trynka_common	heritability shrinkage	h2_shrink		1.5299	4.25324	2.31198	0.15939	26.2994
AN:FetalDHS_Trynka_lf	heritability shrinkage	h2_shrink		1.09979	-1.82402	2.20512	0.200312	33.0514
AN:GerpN_common	heritability shrinkage	h2_shrink
AN:GerpN_lf	heritability shrinkage	h2_shrink
AN:GerpRS_g4_common	heritability shrinkage	h2_shrink		0.0727279	0.812658	0.0967716	0.0528775	8.72479
AN:GerpRS_g4_lf	heritability shrinkage	h2_shrink		4.15799	-2.929	4.06581	0.333869	55.0883
AN:H3K27ac_Hnisz.flanking.500_common	heritability shrinkage	h2_shrink		1.3224	-4.49347	4.06221	0.176269	29.0843
AN:H3K27ac_Hnisz.flanking.500_lf	heritability shrinkage	h2_shrink		0.482931	0.570544	0.623229	0.490772	80.9773
AN:H3K27ac_Hnisz_common	heritability shrinkage	h2_shrink		0.0183716	1.0115	0.0173779	0.507942	83.8104
AN:H3K27ac_Hnisz_lf	heritability shrinkage	h2_shrink		0.0276249	0.964707	0.0140984	0.0123041	2.03017
AN:H3K27ac_PGC2.flanking.500_common	heritability shrinkage	h2_shrink		7.65557	8.81655	8.00033	0.328555	54.2116
AN:H3K27ac_PGC2.flanking.500_lf	heritability shrinkage	h2_shrink		0.475557	2.29832	1.01171	0.199392	32.8996
AN:H3K27ac_PGC2_common	heritability shrinkage	h2_shrink		0.0343907	1.01242	0.0241071	0.606303	100.04
AN:H3K27ac_PGC2_lf	heritability shrinkage	h2_shrink		0.131735	0.973034	0.0447988	0.547219	90.2912
AN:H3K4me1_Trynka.flanking.500_common	heritability shrinkage	h2_shrink		0.0824721	0.966491	0.05123	0.513056	84.6543
AN:H3K4me1_Trynka.flanking.500_lf	heritability shrinkage	h2_shrink		0.241436	1.19885	0.220512	0.367192	60.5866
AN:H3K4me1_Trynka_common	heritability shrinkage	h2_shrink		0.0258091	1.01599	0.0251859	0.525378	86.6874
AN:H3K4me1_Trynka_lf	heritability shrinkage	h2_shrink		0.0541591	0.948283	0.0281325	0.0660146	10.8924
AN:H3K4me1_peaks_Trynka_common	heritability shrinkage	h2_shrink		2.09329	-13.7576	13.8992	0.288345	47.577
AN:H3K4me1_peaks_Trynka_lf	heritability shrinkage	h2_shrink		1.19823	8.07769	7.12816	0.320749	52.9236
AN:H3K4me3_Trynka.flanking.500_common	heritability shrinkage	h2_shrink		0.58817	1.73201	0.879893	0.405449	66.899
AN:H3K4me3_Trynka.flanking.500_lf	heritability shrinkage	h2_shrink		0.757837	0.710385	0.489981	0.55447	91.4876
AN:H3K4me3_Trynka_common	heritability shrinkage	h2_shrink		0.440458	1.21193	0.38036	0.577409	95.2725
AN:H3K4me3_Trynka_lf	heritability shrinkage	h2_shrink		3.26746	-1.71963	3.32002	0.412694	68.0945
AN:H3K4me3_peaks_Trynka_common	heritability shrinkage	h2_shrink		1.07479	3.06196	1.68769	0.221797	36.5964
AN:H3K4me3_peaks_Trynka_lf	heritability shrinkage	h2_shrink		0.254824	0.975952	0.211266	0.909374	150.047
AN:H3K9ac_Trynka.flanking.500_common	heritability shrinkage	h2_shrink		0.344605	0.533868	0.286487	0.103724	17.1144
AN:H3K9ac_Trynka.flanking.500_lf	heritability shrinkage	h2_shrink		2.01374	-2.99287	6.81542	0.557971	92.0652
AN:H3K9ac_Trynka_common	heritability shrinkage	h2_shrink		0.890815	0.28078	0.547664	0.189098	31.2012
AN:H3K9ac_Trynka_lf	heritability shrinkage	h2_shrink		1.14264	3.03116	1.18399	0.0862509	14.2314
AN:H3K9ac_peaks_Trynka_common	heritability shrinkage	h2_shrink		0.357451	0.38726	2.0768	0.767963	126.714
AN:H3K9ac_peaks_Trynka_lf	heritability shrinkage	h2_shrink		1.05054	-0.497505	2.20216	0.496494	81.9215
AN:Intron_UCSC.flanking.500_common	heritability shrinkage	h2_shrink		4.2116	-1.24431	4.29553	0.60134	99.2211
AN:Intron_UCSC.flanking.500_lf	heritability shrinkage	h2_shrink		1.63327	2.63347	1.02098	0.109618	18.087
AN:Intron_UCSC_common	heritability shrinkage	h2_shrink		0.0242111	1.00579	0.0252486	0.81876	135.095
AN:Intron_UCSC_lf	heritability shrinkage	h2_shrink		0.0971491	1.10099	0.144396	0.484312	79.9115
AN:LLD_AFR_common	heritability shrinkage	h2_shrink
AN:LLD_AFR_lf	heritability shrinkage	h2_shrink
AN:PromoterFlanking_Hoffman.flanking.500_common	heritability shrinkage	h2_shrink		0.471165	-0.328595	1.04815	0.204956	33.8177
AN:PromoterFlanking_Hoffman.flanking.500_lf	heritability shrinkage	h2_shrink		1.04289	2.32415	1.00174	0.186217	30.7258
AN:PromoterFlanking_Hoffman_common	heritability shrinkage	h2_shrink		0.536154	2.32794	1.09607	0.225689	37.2386
AN:PromoterFlanking_Hoffman_lf	heritability shrinkage	h2_shrink		0.33195	0.514803	0.280678	0.0838701	13.8386
AN:Promoter_UCSC.flanking.500_common	heritability shrinkage	h2_shrink		0.359031	4.27246	2.49765	0.190124	31.3704
AN:Promoter_UCSC.flanking.500_lf	heritability shrinkage	h2_shrink		0.095493	1.913	0.556458	0.100852	16.6406
AN:Promoter_UCSC_common	heritability shrinkage	h2_shrink		4.01494	0.372224	5.98339	0.916439	151.213
AN:Promoter_UCSC_lf	heritability shrinkage	h2_shrink		2.92225	10.8617	4.8218	0.0408323	6.73733
AN:Repressed_Hoffman.flanking.500_common	heritability shrinkage	h2_shrink		0.071014	1.03275	0.0808228	0.685318	113.077
AN:Repressed_Hoffman.flanking.500_lf	heritability shrinkage	h2_shrink		0.103235	0.780089	0.146361	0.132962	21.9387
AN:Repressed_Hoffman_common	heritability shrinkage	h2_shrink		0.0748262	0.931289	0.037544	0.0672269	11.0924
AN:Repressed_Hoffman_lf	heritability shrinkage	h2_shrink		0.0893656	0.848416	0.0650442	0.0197805	3.26379
AN:SuperEnhancer_Hnisz.flanking.500_common	heritability shrinkage	h2_shrink		0.309134	1.2878	0.494971	0.560932	92.5538
AN:SuperEnhancer_Hnisz.flanking.500_lf	heritability shrinkage	h2_shrink		0.217836	1.78122	0.932075	0.401944	66.3208
AN:SuperEnhancer_Hnisz_common	heritability shrinkage	h2_shrink	0.983926	0.0181656	1.01087	0.0190346	0.568121	93.74
AN:SuperEnhancer_Hnisz_lf	heritability shrinkage	h2_shrink		6.01734	6.92192	5.98609	0.322526	53.2168
AN:TFBS_ENCODE.flanking.500_common	heritability shrinkage	h2_shrink		0.375174	0.713144	0.347207	0.408701	67.4356
AN:TFBS_ENCODE.flanking.500_lf	heritability shrinkage	h2_shrink		2.49302	-0.758378	2.38515	0.46099	76.0633
AN:TFBS_ENCODE_common	heritability shrinkage	h2_shrink		0.445392	0.952316	0.229752	0.835584	137.871
AN:TFBS_ENCODE_lf	heritability shrinkage	h2_shrink		3.03033	4.10078	3.09866	0.316979	52.3016
AN:TSS_Hoffman.flanking.500_common	heritability shrinkage	h2_shrink		2.25473	-1.94761	2.23306	0.186839	30.8285
AN:TSS_Hoffman.flanking.500_lf	heritability shrinkage	h2_shrink		0.588797	0.375415	0.600355	0.298173	49.1985
AN:TSS_Hoffman_common	heritability shrinkage	h2_shrink		13.5771	18.8392	12.6034	0.156943	25.8956
AN:TSS_Hoffman_lf	heritability shrinkage	h2_shrink		0.414476	0.991241	1.10744	0.99369	163.959
AN:Transcribed_Hoffman.flanking.500_common	heritability shrinkage	h2_shrink		0.0194131	0.984921	0.0162077	0.352178	58.1093
AN:Transcribed_Hoffman.flanking.500_lf	heritability shrinkage	h2_shrink		0.682007	0.250776	0.604902	0.215498	35.5572
AN:Transcribed_Hoffman_common	heritability shrinkage	h2_shrink		0.0242426	0.9768	0.0192165	0.227315	37.507
AN:Transcribed_Hoffman_lf	heritability shrinkage	h2_shrink		0.241328	1.29744	0.369559	0.420911	69.4503
AN:UTR_3_UCSC.flanking.500_common	heritability shrinkage	h2_shrink		3.49441	-12.1358	13.9384	0.345981	57.0869
AN:UTR_3_UCSC.flanking.500_lf	heritability shrinkage	h2_shrink		0.102585	-0.145445	1.77404	0.518493	85.5513
AN:UTR_3_UCSC_common	heritability shrinkage	h2_shrink		5.05903	7.09544	5.43531	0.262096	43.2458
AN:UTR_3_UCSC_lf	heritability shrinkage	h2_shrink		0.833591	0.442415	1.24546	0.654373	107.972
AN:UTR_5_UCSC.flanking.500_common	heritability shrinkage	h2_shrink		411.187	-411.011	407.022	0.311414	51.3834
AN:UTR_5_UCSC.flanking.500_lf	heritability shrinkage	h2_shrink		0.50185	0.784327	0.58799	0.71377	117.772
AN:UTR_5_UCSC_common	heritability shrinkage	h2_shrink		0.19519	3.90916	2.05806	0.157496	25.9869
AN:UTR_5_UCSC_lf	heritability shrinkage	h2_shrink		0.307041	0.896529	0.346758	0.7654	126.291
AN:Vahedi_Tcell_SE.flanking.500_common	heritability shrinkage	h2_shrink		0.160099	1.10995	0.23607	0.641397	105.83
AN:Vahedi_Tcell_SE.flanking.500_lf	heritability shrinkage	h2_shrink		0.124779	1.56711	0.692527	0.412845	68.1194
AN:Vahedi_Tcell_SE_common	heritability shrinkage	h2_shrink		0.0663366	0.863524	0.0328957	3.34313e-05	0.00551617
AN:Vahedi_Tcell_SE_lf	heritability shrinkage	h2_shrink		1.60524	-10.8336	8.54709	0.166201	27.4231
AN:Vahedi_Tcell_TE.flanking.500_common	heritability shrinkage	h2_shrink		0.54561	2.2919	0.898946	0.150681	24.8624
AN:Vahedi_Tcell_TE.flanking.500_lf	heritability shrinkage	h2_shrink		0.331566	4.56888	3.11305	0.251619	41.5172
AN:Vahedi_Tcell_TE_common	heritability shrinkage	h2_shrink		7.71069	11.5003	8.93947	0.240156	39.6257
AN:Vahedi_Tcell_TE_lf	heritability shrinkage	h2_shrink		7.3955	12.9281	9.83877	0.225377	37.1872
AN:WeakEnhancer_Hoffman.flanking.500_common	heritability shrinkage	h2_shrink		7.46003	-7.37296	8.29644	0.312868	51.6232
AN:WeakEnhancer_Hoffman.flanking.500_lf	heritability shrinkage	h2_shrink		0.469934	0.902961	1.01974	0.924187	152.491
AN:WeakEnhancer_Hoffman_common	heritability shrinkage	h2_shrink		0.336231	1.37486	0.663545	0.572117	94.3994
AN:WeakEnhancer_Hoffman_lf	heritability shrinkage	h2_shrink		0.524629	3.29776	2.36275	0.330805	54.5828
AN:all	heritability shrinkage	h2_shrink	0.98545	0.0164433	0.999261	0.0166174	0.964505	159.143
AN:alleleage_common	heritability shrinkage	h2_shrink
AN:mbin0_common	heritability shrinkage	h2_shrink	0.99762	0.021455	1.00495	0.0165736	0.765375	126.287
AN:mbin0_lf	heritability shrinkage	h2_shrink	0.996708	0.0376394	0.961311	0.0466007	0.406415	67.0585
AN:mbin1_common	heritability shrinkage	h2_shrink	0.985921	0.0162386	0.995247	0.0103015	0.644523	106.346
AN:mbin1_lf	heritability shrinkage	h2_shrink	0.994097	0.0293239	1.00286	0.0355916	0.936026	154.444
AN:mbin2_common	heritability shrinkage	h2_shrink	0.9951	0.0138098	0.998208	0.00983488	0.855396	141.14
AN:mbin2_lf	heritability shrinkage	h2_shrink	0.986479	0.0175751	0.971985	0.0143867	0.0515004	8.49756
AN:mbin3_common	heritability shrinkage	h2_shrink	0.980688	0.0122661	1.00462	0.0100291	0.644799	106.392
AN:mbin3_lf	heritability shrinkage	h2_shrink	0.996023	0.0145866	0.99359	0.00733861	0.382416	63.0987
AN:mbin4_common	heritability shrinkage	h2_shrink	0.988823	0.0104248	1.00607	0.00762165	0.425836	70.263
AN:mbin4_lf	heritability shrinkage	h2_shrink	0.991054	0.0178624	0.974211	0.0110907	0.0200559	3.30923
AN:mbin5_common	heritability shrinkage	h2_shrink	0.982942	0.0567499	1.09195	0.0918684	0.3169	52.2886
AN:mbin6_common	heritability shrinkage	h2_shrink	0.992439	0.00910012	1.00328	0.00646871	0.611577	100.91
AN:mbin7_common	heritability shrinkage	h2_shrink	0.996377	0.00876691	1.00468	0.00646302	0.468974	77.3808
AN:mbin8_common	heritability shrinkage	h2_shrink	0.973819	0.0115972	0.99906	0.00777926	0.903807	149.128
AN:mbin9_common	heritability shrinkage	h2_shrink	0.990278	0.00834746	1.00724	0.00747863	0.332723	54.8993
AN:nucleotide_div_common	heritability shrinkage	h2_shrink
AN:nucleotide_div_lf	heritability shrinkage	h2_shrink
AN:recomb_rate_common	heritability shrinkage	h2_shrink
AN:recomb_rate_lf	heritability shrinkage	h2_shrink
AN:snpeff_nonsynonymous_variant_common	heritability shrinkage	h2_shrink		0.974795	-0.434323	1.00961	0.155414	25.6434
AN:snpeff_nonsynonymous_variant_lf	heritability shrinkage	h2_shrink		0.610574	1.77643	1.57926	0.622971	102.79
AN:snpeff_synonymous_variant_common	heritability shrinkage	h2_shrink		1.03591	7.32908	6.16549	0.304641	50.2657
AN:snpeff_synonymous_variant_lf	heritability shrinkage	h2_shrink		0.27299	1.1796	0.347745	0.605519	99.9106
pAN:proxy_0_100_ld_p0_p100_maf_common_block	omega	omega	0	8.53558e-08	-1.83243e-08	7.28694e-08	0.801453	108.998
pAN:proxy_0_100_ld_p0_p100_maf_lf_block	omega	omega	0	2.91837e-08	-6.02377e-08	3.62188e-08	0.0962798	13.0941
pAN:proxy_100_1000_ld_p0_p100_maf_common_block	omega	omega	0	2.38731e-08	2.89992e-08	2.3388e-08	0.215004	29.2406
pAN:proxy_100_1000_ld_p0_p100_maf_lf_block	omega	omega	0	1.35158e-08	-2.19852e-08	1.17411e-08	0.061138	8.31477
pAN:proxy_1000_10000_ld_p0_p100_maf_common_block	omega	omega	0	3.46879e-09	4.64176e-09	3.00669e-09	0.122635	16.6783
pAN:proxy_1000_10000_ld_p0_p100_maf_lf_block	omega	omega	0	1.54829e-09	2.11408e-09	1.52214e-09	0.164866	22.4218
pAN:proxy_0_100_ld_n100_p0_maf_common_block	omega	omega	0	1.07879e-07	9.55052e-08	9.49159e-08	0.314315	42.7469
pAN:proxy_0_100_ld_n100_p0_maf_lf_block	omega	omega	0	6.47177e-08	-6.27692e-09	5.73532e-08	0.912851	124.148
pAN:proxy_100_1000_ld_n100_p0_maf_common_block	omega	omega	0	2.48679e-08	8.44682e-10	2.53901e-08	0.973461	132.391
pAN:proxy_100_1000_ld_n100_p0_maf_lf_block	omega	omega	0	1.70543e-08	-4.98258e-08	1.51731e-08	0.00102408	0.139275
pAN:proxy_1000_10000_ld_n100_p0_maf_common_block	omega	omega	0	3.51728e-09	6.18922e-09	3.53446e-09	0.0799273	10.8701
pAN:proxy_1000_10000_ld_n100_p0_maf_lf_block	omega	omega	0	1.75215e-09	4.28583e-09	1.4839e-09	0.00387427	0.5269
pAN:exon_ld_p0_p100_maf_common_block	omega	omega	0	1.84887e-07	-9.20768e-08	1.67537e-07	0.582599	79.2335
pAN:exon_ld_p0_p100_maf_lf_block	omega	omega	0	6.76894e-08	7.1938e-09	5.9012e-08	0.902975	122.805
pAN:exonic_gene_ld_p0_p100_maf_common_block	omega	omega	0	1.35736e-07	4.17424e-08	1.29932e-07	0.74801	101.729
pAN:exonic_gene_ld_p0_p100_maf_lf_block	omega	omega	0	4.96628e-08	1.28501e-08	4.66996e-08	0.783189	106.514
pAN:cS2G_promoter_ld_p0_p100_maf_common_block	omega	omega	0	9.41263e-08	-1.21421e-07	9.32063e-08	0.192672	26.2034
pAN:cS2G_promoter_ld_p0_p100_maf_lf_block	omega	omega	0	4.78251e-08	-3.46082e-10	3.54173e-08	0.992204	134.94
pAN:protein_domain_ld_p0_p100_maf_common_block	omega	omega	0	2.91778e-07	-3.73094e-08	2.86948e-07	0.896549	121.931
pAN:protein_domain_ld_p0_p100_maf_lf_block	omega	omega	0	6.86282e-08	4.94021e-08	4.60147e-08	0.282995	38.4873
pAN:gene_ld_p0_p100_maf_common_block	omega	omega	0	2.00973e-09	-1.61579e-09	2.05819e-09	0.432422	58.8094
pAN:gene_ld_p0_p100_maf_lf_block	omega	omega	0	3.33792e-10	4.61345e-10	3.61743e-10	0.202189	27.4977
pAN:exon_ld_n100_p0_maf_common_block	omega	omega	0	1.80967e-07	-8.91067e-08	1.78338e-07	0.617321	83.9557
pAN:exon_ld_n100_p0_maf_lf_block	omega	omega	0	9.96577e-08	-2.96867e-08	8.40871e-08	0.724053	98.4713
pAN:exonic_gene_ld_n100_p0_maf_common_block	omega	omega	0	1.37643e-07	4.75817e-08	1.40823e-07	0.735452	100.021
pAN:exonic_gene_ld_n100_p0_maf_lf_block	omega	omega	0	7.98794e-08	4.74293e-11	6.88646e-08	0.99945	135.925
pAN:cS2G_promoter_ld_n100_p0_maf_common_block	omega	omega	0	1.01585e-07	-1.40011e-07	1.05325e-07	0.183739	24.9886
pAN:cS2G_promoter_ld_n100_p0_maf_lf_block	omega	omega	0	5.00701e-08	-7.94253e-09	4.18132e-08	0.849346	115.511
pAN:protein_domain_ld_n100_p0_maf_common_block	omega	omega	0	2.95433e-07	-1.40521e-07	2.82133e-07	0.618436	84.1073
pAN:protein_domain_ld_n100_p0_maf_lf_block	omega	omega	0	1.5005e-07	-9.97675e-08	1.44651e-07	0.490376	66.6911
pAN:gene_ld_n100_p0_maf_common_block	omega	omega	0	2.01036e-09	-1.49509e-09	2.05269e-09	0.466394	63.4296
pAN:gene_ld_n100_p0_maf_lf_block	omega	omega	0	4.73202e-10	1.12251e-09	4.78649e-10	0.019019	2.58659
pAN:H3K27ac_Hnisz_proxy_0_100_ld_p0_p100_maf_common_block	omega	omega	0	1.09998e-07	-4.81637e-08	1.33333e-07	0.717928	97.6382
pAN:H3K27ac_Hnisz_proxy_0_100_ld_p0_p100_maf_lf_block	omega	omega	0	4.25317e-08	-4.94378e-08	4.89848e-08	0.312856	42.5484
pAN:H3K27ac_PGC2_proxy_0_100_ld_p0_p100_maf_common_block	omega	omega	0	1.35898e-07	2.38104e-07	1.44986e-07	0.100536	13.673
pAN:H3K27ac_PGC2_proxy_0_100_ld_p0_p100_maf_lf_block	omega	omega	0	4.49203e-08	1.17594e-08	5.08324e-08	0.817053	111.119
pAN:H3K4me1_Trynka_proxy_0_100_ld_p0_p100_maf_common_block	omega	omega	0	1.08423e-07	-1.06146e-07	1.08473e-07	0.327803	44.5812
pAN:H3K4me1_Trynka_proxy_0_100_ld_p0_p100_maf_lf_block	omega	omega	0	3.78789e-08	1.13923e-07	3.57146e-08	0.00142362	0.193613
pAN:Intron_UCSC_proxy_0_100_ld_p0_p100_maf_common_block	omega	omega	0	9.02297e-08	-1.0456e-07	9.28826e-08	0.260285	35.3988
pAN:Intron_UCSC_proxy_0_100_ld_p0_p100_maf_lf_block	omega	omega	0	3.36906e-08	-2.93164e-08	3.27441e-08	0.370617	50.4039
pAN:Repressed_Hoffman_proxy_0_100_ld_p0_p100_maf_common_block	omega	omega	0	8.93181e-08	6.59351e-08	9.8578e-08	0.503584	68.4874
pAN:Repressed_Hoffman_proxy_0_100_ld_p0_p100_maf_lf_block	omega	omega	0	4.00635e-08	3.68276e-08	4.10042e-08	0.36911	50.199
pAN:SuperEnhancer_Hnisz_proxy_0_100_ld_p0_p100_maf_common_block	omega	omega	0	1.63971e-07	1.11771e-07	1.94379e-07	0.565281	76.8782
pAN:SuperEnhancer_Hnisz_proxy_0_100_ld_p0_p100_maf_lf_block	omega	omega	0	4.93014e-08	1.46839e-09	5.3313e-08	0.978027	133.012
pAN:Transcribed_Hoffman_proxy_0_100_ld_p0_p100_maf_common_block	omega	omega	0	1.1131e-07	1.43987e-07	1.06529e-07	0.176497	24.0037
pAN:Transcribed_Hoffman_proxy_0_100_ld_p0_p100_maf_lf_block	omega	omega	0	3.86939e-08	2.56576e-08	3.65317e-08	0.482469	65.6157
pAN:H3K27ac_Hnisz_proxy_0_100_ld_n100_p0_maf_common_block	omega	omega	0	1.23853e-07	-1.73234e-08	1.2922e-07	0.893354	121.496
pAN:H3K27ac_Hnisz_proxy_0_100_ld_n100_p0_maf_lf_block	omega	omega	0	8.22315e-08	1.47087e-08	9.94678e-08	0.882442	120.012
pAN:H3K27ac_PGC2_proxy_0_100_ld_n100_p0_maf_common_block	omega	omega	0	1.53209e-07	1.24284e-07	1.63451e-07	0.44703	60.796
pAN:H3K27ac_PGC2_proxy_0_100_ld_n100_p0_maf_lf_block	omega	omega	0	9.22901e-08	-3.69936e-08	9.6083e-08	0.700225	95.2305
pAN:H3K4me1_Trynka_proxy_0_100_ld_n100_p0_maf_common_block	omega	omega	0	1.16901e-07	1.6793e-08	1.3574e-07	0.901541	122.61
pAN:H3K4me1_Trynka_proxy_0_100_ld_n100_p0_maf_lf_block	omega	omega	0	7.12183e-08	5.7225e-08	7.52391e-08	0.446911	60.7798
pAN:Intron_UCSC_proxy_0_100_ld_n100_p0_maf_common_block	omega	omega	0	1.12413e-07	-2.99874e-07	1.1734e-07	0.0106007	1.4417
pAN:Intron_UCSC_proxy_0_100_ld_n100_p0_maf_lf_block	omega	omega	0	6.78339e-08	-4.12623e-08	6.58584e-08	0.530967	72.2115
pAN:Repressed_Hoffman_proxy_0_100_ld_n100_p0_maf_common_block	omega	omega	0	1.17076e-07	-3.34146e-09	1.26896e-07	0.978992	133.143
pAN:Repressed_Hoffman_proxy_0_100_ld_n100_p0_maf_lf_block	omega	omega	0	7.4024e-08	-4.60751e-09	6.9813e-08	0.947379	128.844
pAN:SuperEnhancer_Hnisz_proxy_0_100_ld_n100_p0_maf_common_block	omega	omega	0	1.92785e-07	-1.23415e-07	1.77928e-07	0.487918	66.3568
pAN:SuperEnhancer_Hnisz_proxy_0_100_ld_n100_p0_maf_lf_block	omega	omega	0	1.01394e-07	-1.66385e-07	9.8413e-08	0.0908978	12.3621
pAN:Transcribed_Hoffman_proxy_0_100_ld_n100_p0_maf_common_block	omega	omega	0	1.32904e-07	2.07807e-07	1.3552e-07	0.125176	17.0239
pAN:Transcribed_Hoffman_proxy_0_100_ld_n100_p0_maf_lf_block	omega	omega	0	8.21929e-08	2.45109e-08	6.48388e-08	0.70541	95.9358
pAN:DGF_ENCODE_proxy_0_1000_ld_p0_p100_maf_common_block	omega	omega	0	9.45801e-08	-5.63346e-08	1.02806e-07	0.583711	79.3848
pAN:DGF_ENCODE_proxy_0_1000_ld_p0_p100_maf_lf_block	omega	omega	0	3.19184e-08	3.78518e-09	3.05632e-08	0.901436	122.595
pAN:DHS_Trynka_proxy_0_1000_ld_p0_p100_maf_common_block	omega	omega	0	9.05556e-08	-4.54231e-08	8.67168e-08	0.600411	81.6559
pAN:DHS_Trynka_proxy_0_1000_ld_p0_p100_maf_lf_block	omega	omega	0	4.30344e-08	1.24216e-08	4.07305e-08	0.760389	103.413
pAN:DHS_peaks_Trynka_proxy_0_1000_ld_p0_p100_maf_common_block	omega	omega	0	1.29281e-07	2.11183e-07	1.56146e-07	0.176225	23.9665
pAN:DHS_peaks_Trynka_proxy_0_1000_ld_p0_p100_maf_lf_block	omega	omega	0	5.84322e-08	-1.69679e-08	5.43228e-08	0.754773	102.649
pAN:Enhancer_Hoffman_proxy_0_1000_ld_p0_p100_maf_common_block	omega	omega	0	9.4544e-08	-3.14596e-08	1.01297e-07	0.75613	102.834
pAN:Enhancer_Hoffman_proxy_0_1000_ld_p0_p100_maf_lf_block	omega	omega	0	4.40845e-08	4.03558e-08	4.7881e-08	0.399321	54.3076
pAN:FetalDHS_Trynka_proxy_0_1000_ld_p0_p100_maf_common_block	omega	omega	0	1.17106e-07	-2.19109e-07	1.36118e-07	0.107465	14.6152
pAN:FetalDHS_Trynka_proxy_0_1000_ld_p0_p100_maf_lf_block	omega	omega	0	5.59041e-08	-6.13641e-09	4.7744e-08	0.897732	122.091
pAN:H3K27ac_Hnisz_proxy_0_1000_ld_p0_p100_maf_common_block	omega	omega	0	3.27115e-08	-1.13494e-08	4.55562e-08	0.80326	109.243
pAN:H3K27ac_Hnisz_proxy_0_1000_ld_p0_p100_maf_lf_block	omega	omega	0	1.89849e-08	1.08634e-08	1.93841e-08	0.575186	78.2252
pAN:H3K27ac_PGC2_proxy_0_1000_ld_p0_p100_maf_common_block	omega	omega	0	4.0381e-08	-3.63786e-08	4.60506e-08	0.429545	58.4181
pAN:H3K27ac_PGC2_proxy_0_1000_ld_p0_p100_maf_lf_block	omega	omega	0	2.26213e-08	2.42679e-09	2.25451e-08	0.91428	124.342
pAN:H3K4me1_Trynka_proxy_0_1000_ld_p0_p100_maf_common_block	omega	omega	0	3.54101e-08	9.69831e-09	4.37519e-08	0.824574	112.142
pAN:H3K4me1_Trynka_proxy_0_1000_ld_p0_p100_maf_lf_block	omega	omega	0	1.92287e-08	-3.07997e-08	1.96942e-08	0.117841	16.0264
pAN:H3K4me1_peaks_Trynka_proxy_0_1000_ld_p0_p100_maf_common_block	omega	omega	0	6.45807e-08	-1.21745e-09	7.40001e-08	0.986874	134.215
pAN:H3K4me1_peaks_Trynka_proxy_0_1000_ld_p0_p100_maf_lf_block	omega	omega	0	2.87683e-08	-3.53411e-08	2.80899e-08	0.208339	28.3342
pAN:H3K4me3_Trynka_proxy_0_1000_ld_p0_p100_maf_common_block	omega	omega	0	6.24049e-08	-3.04231e-08	5.80048e-08	0.599936	81.5913
pAN:H3K4me3_Trynka_proxy_0_1000_ld_p0_p100_maf_lf_block	omega	omega	0	2.50912e-08	6.47972e-09	2.34188e-08	0.782019	106.355
pAN:H3K9ac_Trynka_proxy_0_1000_ld_p0_p100_maf_common_block	omega	omega	0	6.44299e-08	1.52898e-07	6.69114e-08	0.022308	3.03388
pAN:H3K9ac_Trynka_proxy_0_1000_ld_p0_p100_maf_lf_block	omega	omega	0	2.55332e-08	1.12971e-08	2.44323e-08	0.643806	87.5576
pAN:Intron_UCSC_proxy_0_1000_ld_p0_p100_maf_common_block	omega	omega	0	2.73626e-08	8.85224e-09	2.70646e-08	0.743608	101.131
pAN:Intron_UCSC_proxy_0_1000_ld_p0_p100_maf_lf_block	omega	omega	0	1.42191e-08	1.62431e-08	1.4265e-08	0.254842	34.6586
pAN:Promoter_UCSC_proxy_0_1000_ld_p0_p100_maf_common_block	omega	omega	0	7.08321e-08	-8.16395e-08	7.38444e-08	0.268917	36.5727
pAN:Promoter_UCSC_proxy_0_1000_ld_p0_p100_maf_lf_block	omega	omega	0	3.74094e-08	7.45874e-08	2.48184e-08	0.00265301	0.360809
pAN:Repressed_Hoffman_proxy_0_1000_ld_p0_p100_maf_common_block	omega	omega	0	2.80197e-08	-1.02061e-08	2.62204e-08	0.697098	94.8054
pAN:Repressed_Hoffman_proxy_0_1000_ld_p0_p100_maf_lf_block	omega	omega	0	1.68305e-08	7.1303e-10	1.43471e-08	0.960363	130.609
pAN:SuperEnhancer_Hnisz_proxy_0_1000_ld_p0_p100_maf_common_block	omega	omega	0	5.51001e-08	-7.54443e-08	5.77729e-08	0.191594	26.0569
pAN:SuperEnhancer_Hnisz_proxy_0_1000_ld_p0_p100_maf_lf_block	omega	omega	0	2.40199e-08	-5.3607e-09	2.2652e-08	0.812925	110.558
pAN:TFBS_ENCODE_proxy_0_1000_ld_p0_p100_maf_common_block	omega	omega	0	6.59138e-08	6.62958e-08	4.87085e-08	0.17349	23.5947
pAN:TFBS_ENCODE_proxy_0_1000_ld_p0_p100_maf_lf_block	omega	omega	0	2.70103e-08	-2.79813e-08	2.12612e-08	0.188149	25.5883
pAN:Transcribed_Hoffman_proxy_0_1000_ld_p0_p100_maf_common_block	omega	omega	0	3.78494e-08	-3.68037e-08	3.46891e-08	0.288709	39.2644
pAN:Transcribed_Hoffman_proxy_0_1000_ld_p0_p100_maf_lf_block	omega	omega	0	2.00273e-08	6.81759e-09	1.97102e-08	0.729424	99.2017
pAN:Vahedi_Tcell_SE_proxy_0_1000_ld_p0_p100_maf_common_block	omega	omega	0	1.22338e-07	7.00606e-08	1.23702e-07	0.571146	77.6759
pAN:Vahedi_Tcell_SE_proxy_0_1000_ld_p0_p100_maf_lf_block	omega	omega	0	4.5921e-08	4.88518e-08	4.43096e-08	0.270239	36.7525
pAN:Vahedi_Tcell_TE_proxy_0_1000_ld_p0_p100_maf_common_block	omega	omega	0	1.13767e-07	1.04448e-07	1.1758e-07	0.374373	50.9147
pAN:Vahedi_Tcell_TE_proxy_0_1000_ld_p0_p100_maf_lf_block	omega	omega	0	4.82116e-08	1.57492e-07	5.89272e-08	0.00752552	1.02347
pAN:DGF_ENCODE_proxy_0_1000_ld_n100_p0_maf_common_block	omega	omega	0	8.50727e-08	2.70931e-08	9.88985e-08	0.784124	106.641
pAN:DGF_ENCODE_proxy_0_1000_ld_n100_p0_maf_lf_block	omega	omega	0	4.81106e-08	3.98088e-08	5.09014e-08	0.43417	59.0471
pAN:DHS_Trynka_proxy_0_1000_ld_n100_p0_maf_common_block	omega	omega	0	9.22629e-08	6.70427e-08	9.37835e-08	0.474691	64.558
pAN:DHS_Trynka_proxy_0_1000_ld_n100_p0_maf_lf_block	omega	omega	0	5.70939e-08	-3.67576e-08	5.61621e-08	0.512795	69.7401
pAN:DHS_peaks_Trynka_proxy_0_1000_ld_n100_p0_maf_common_block	omega	omega	0	1.25865e-07	-9.10653e-08	1.28212e-07	0.477538	64.9451
pAN:DHS_peaks_Trynka_proxy_0_1000_ld_n100_p0_maf_lf_block	omega	omega	0	8.58831e-08	3.00666e-08	7.01643e-08	0.668275	90.8853
pAN:Enhancer_Hoffman_proxy_0_1000_ld_n100_p0_maf_common_block	omega	omega	0	1.05963e-07	-1.14069e-07	1.19112e-07	0.338231	45.9994
pAN:Enhancer_Hoffman_proxy_0_1000_ld_n100_p0_maf_lf_block	omega	omega	0	5.2206e-08	1.02453e-07	4.99743e-08	0.040354	5.48814
pAN:FetalDHS_Trynka_proxy_0_1000_ld_n100_p0_maf_common_block	omega	omega	0	1.36678e-07	-1.38121e-07	1.44796e-07	0.340136	46.2585
pAN:FetalDHS_Trynka_proxy_0_1000_ld_n100_p0_maf_lf_block	omega	omega	0	7.7939e-08	4.7402e-09	6.38482e-08	0.940818	127.951
pAN:H3K27ac_Hnisz_proxy_0_1000_ld_n100_p0_maf_common_block	omega	omega	0	3.28091e-08	-1.80061e-08	4.06349e-08	0.657681	89.4446
pAN:H3K27ac_Hnisz_proxy_0_1000_ld_n100_p0_maf_lf_block	omega	omega	0	2.08523e-08	-5.57749e-09	2.37136e-08	0.814052	110.711
pAN:H3K27ac_PGC2_proxy_0_1000_ld_n100_p0_maf_common_block	omega	omega	0	4.47164e-08	-1.27199e-08	3.97293e-08	0.748843	101.843
pAN:H3K27ac_PGC2_proxy_0_1000_ld_n100_p0_maf_lf_block	omega	omega	0	2.7204e-08	2.3894e-08	2.16746e-08	0.270289	36.7593
pAN:H3K4me1_Trynka_proxy_0_1000_ld_n100_p0_maf_common_block	omega	omega	0	3.56321e-08	5.06349e-09	4.11655e-08	0.902105	122.686
pAN:H3K4me1_Trynka_proxy_0_1000_ld_n100_p0_maf_lf_block	omega	omega	0	2.31235e-08	-2.9032e-08	2.23544e-08	0.194042	26.3898
pAN:H3K4me1_peaks_Trynka_proxy_0_1000_ld_n100_p0_maf_common_block	omega	omega	0	6.78727e-08	-7.23776e-08	6.50318e-08	0.265727	36.1388
pAN:H3K4me1_peaks_Trynka_proxy_0_1000_ld_n100_p0_maf_lf_block	omega	omega	0	3.75667e-08	-6.28109e-08	3.93063e-08	0.110046	14.9663
pAN:H3K4me3_Trynka_proxy_0_1000_ld_n100_p0_maf_common_block	omega	omega	0	6.73216e-08	3.85146e-08	5.89412e-08	0.513471	69.8321
pAN:H3K4me3_Trynka_proxy_0_1000_ld_n100_p0_maf_lf_block	omega	omega	0	3.06004e-08	3.65702e-08	3.00254e-08	0.223233	30.3597
pAN:H3K9ac_Trynka_proxy_0_1000_ld_n100_p0_maf_common_block	omega	omega	0	6.90457e-08	5.48992e-08	7.606e-08	0.470425	63.9778
pAN:H3K9ac_Trynka_proxy_0_1000_ld_n100_p0_maf_lf_block	omega	omega	0	3.45301e-08	-2.19603e-08	2.70535e-08	0.416943	56.7042
pAN:Intron_UCSC_proxy_0_1000_ld_n100_p0_maf_common_block	omega	omega	0	3.02952e-08	2.02394e-08	2.98109e-08	0.497185	67.6171
pAN:Intron_UCSC_proxy_0_1000_ld_n100_p0_maf_lf_block	omega	omega	0	1.62167e-08	1.20188e-08	1.59213e-08	0.450318	61.2432
pAN:Promoter_UCSC_proxy_0_1000_ld_n100_p0_maf_common_block	omega	omega	0	7.96409e-08	-2.26368e-08	8.45833e-08	0.788987	107.302
pAN:Promoter_UCSC_proxy_0_1000_ld_n100_p0_maf_lf_block	omega	omega	0	4.75229e-08	1.18781e-07	3.78183e-08	0.00168463	0.229109
pAN:Repressed_Hoffman_proxy_0_1000_ld_n100_p0_maf_common_block	omega	omega	0	2.93012e-08	6.21361e-09	3.23544e-08	0.847704	115.288
pAN:Repressed_Hoffman_proxy_0_1000_ld_n100_p0_maf_lf_block	omega	omega	0	2.06875e-08	1.55629e-08	1.98751e-08	0.433606	58.9704
pAN:SuperEnhancer_Hnisz_proxy_0_1000_ld_n100_p0_maf_common_block	omega	omega	0	5.5656e-08	-4.41652e-08	5.40795e-08	0.414116	56.3198
pAN:SuperEnhancer_Hnisz_proxy_0_1000_ld_n100_p0_maf_lf_block	omega	omega	0	2.5506e-08	4.06515e-08	2.33797e-08	0.0820778	11.1626
pAN:TFBS_ENCODE_proxy_0_1000_ld_n100_p0_maf_common_block	omega	omega	0	6.43037e-08	-1.09946e-09	7.37618e-08	0.988107	134.383
pAN:TFBS_ENCODE_proxy_0_1000_ld_n100_p0_maf_lf_block	omega	omega	0	3.87446e-08	-3.52978e-08	3.1937e-08	0.269058	36.5919
pAN:Transcribed_Hoffman_proxy_0_1000_ld_n100_p0_maf_common_block	omega	omega	0	3.73997e-08	-3.15356e-08	3.78335e-08	0.404542	55.0177
pAN:Transcribed_Hoffman_proxy_0_1000_ld_n100_p0_maf_lf_block	omega	omega	0	2.39671e-08	1.91381e-08	2.17949e-08	0.37989	51.665
pAN:Vahedi_Tcell_SE_proxy_0_1000_ld_n100_p0_maf_common_block	omega	omega	0	1.27157e-07	1.27149e-07	1.23246e-07	0.302229	41.1031
pAN:Vahedi_Tcell_SE_proxy_0_1000_ld_n100_p0_maf_lf_block	omega	omega	0	4.89493e-08	8.30507e-08	4.25765e-08	0.051102	6.94987
pAN:Vahedi_Tcell_TE_proxy_0_1000_ld_n100_p0_maf_common_block	omega	omega	0	1.12907e-07	8.35366e-08	1.46937e-07	0.569682	77.4768
pAN:Vahedi_Tcell_TE_proxy_0_1000_ld_n100_p0_maf_lf_block	omega	omega	0	5.24493e-08	1.42295e-07	5.17082e-08	0.00592547	0.805864
pAN:proxy_0_100_ld_p0_p100_maf_common_block	SNP-pair effect covariance	cov	0	0.00591589	0.00161254	0.00573312	0.778505	105.877
pAN:proxy_0_100_ld_p0_p100_maf_lf_block	SNP-pair effect covariance	cov	0	0.00067521	-0.000638084	0.000660338	0.333895	45.4097
pAN:proxy_100_1000_ld_p0_p100_maf_common_block	SNP-pair effect covariance	cov	0	0.0177596	0.00383786	0.0172205	0.82364	112.015
pAN:proxy_100_1000_ld_p0_p100_maf_lf_block	SNP-pair effect covariance	cov	0	0.00278095	-0.0047183	0.0027951	0.0913996	12.4304
pAN:proxy_1000_10000_ld_p0_p100_maf_common_block	SNP-pair effect covariance	cov	0	0.0372718	0.0423682	0.032412	0.191153	25.9968
pAN:proxy_1000_10000_ld_p0_p100_maf_lf_block	SNP-pair effect covariance	cov	0	0.00469118	0.00735699	0.00458647	0.1087	14.7832
pAN:proxy_0_100_ld_n100_p0_maf_common_block	SNP-pair effect covariance	cov	0	0.00950821	0.00579569	0.00963658	0.547556	74.4676
pAN:proxy_0_100_ld_n100_p0_maf_lf_block	SNP-pair effect covariance	cov	0	0.00259406	-0.000480741	0.00270847	0.859119	116.84
pAN:proxy_100_1000_ld_n100_p0_maf_common_block	SNP-pair effect covariance	cov	0	0.0206959	-0.0213584	0.0226631	0.345972	47.0522
pAN:proxy_100_1000_ld_n100_p0_maf_lf_block	SNP-pair effect covariance	cov	0	0.00767647	-0.0195602	0.00666645	0.00334485	0.4549
pAN:proxy_1000_10000_ld_n100_p0_maf_common_block	SNP-pair effect covariance	cov	0	0.0470738	0.0746409	0.048718	0.125498	17.0677
pAN:proxy_1000_10000_ld_n100_p0_maf_lf_block	SNP-pair effect covariance	cov	0	0.0119618	0.0326451	0.0101962	0.00136625	0.185809
pAN:exon_ld_p0_p100_maf_common_block	SNP-pair effect covariance	cov	0	0.00437906	-0.00209129	0.00396822	0.598187	81.3534
pAN:exon_ld_p0_p100_maf_lf_block	SNP-pair effect covariance	cov	0	0.000626746	0.000367093	0.000511122	0.472627	64.2773
pAN:exonic_gene_ld_p0_p100_maf_common_block	SNP-pair effect covariance	cov	0	0.00643431	-0.000540528	0.00633863	0.932043	126.758
pAN:exonic_gene_ld_p0_p100_maf_lf_block	SNP-pair effect covariance	cov	0	0.000834167	0.000701329	0.000712564	0.325	44.2001
pAN:cS2G_promoter_ld_p0_p100_maf_common_block	SNP-pair effect covariance	cov	0	0.0047006	-0.00693813	0.00458357	0.130103	17.694
pAN:cS2G_promoter_ld_p0_p100_maf_lf_block	SNP-pair effect covariance	cov	0	0.000854893	0.000272159	0.000669328	0.68429	93.0635
pAN:protein_domain_ld_p0_p100_maf_common_block	SNP-pair effect covariance	cov	0	0.00215228	-0.00018145	0.00216755	0.933285	126.927
pAN:protein_domain_ld_p0_p100_maf_lf_block	SNP-pair effect covariance	cov	0	0.000230313	0.000247399	0.00010719	0.0209973	2.85563
pAN:gene_ld_p0_p100_maf_common_block	SNP-pair effect covariance	cov	0	0.143984	-0.105168	0.145929	0.471107	64.0705
pAN:gene_ld_p0_p100_maf_lf_block	SNP-pair effect covariance	cov	0	0.00571274	0.011277	0.00633116	0.0748801	10.1837
pAN:exon_ld_n100_p0_maf_common_block	SNP-pair effect covariance	cov	0	0.00515822	-0.00245717	0.00477239	0.606643	82.5034
pAN:exon_ld_n100_p0_maf_lf_block	SNP-pair effect covariance	cov	0	0.00162761	-0.00119162	0.00134287	0.37488	50.9837
pAN:exonic_gene_ld_n100_p0_maf_common_block	SNP-pair effect covariance	cov	0	0.00773546	-0.00108621	0.0076826	0.887565	120.709
pAN:exonic_gene_ld_n100_p0_maf_lf_block	SNP-pair effect covariance	cov	0	0.00333607	-0.00207827	0.0028913	0.472263	64.2278
pAN:cS2G_promoter_ld_n100_p0_maf_common_block	SNP-pair effect covariance	cov	0	0.00600373	-0.00961457	0.00613618	0.117146	15.9318
pAN:cS2G_promoter_ld_n100_p0_maf_lf_block	SNP-pair effect covariance	cov	0	0.00194969	0.000689149	0.00165564	0.677232	92.1036
pAN:protein_domain_ld_n100_p0_maf_common_block	SNP-pair effect covariance	cov	0	0.00267982	-0.00113732	0.0026122	0.66328	90.206
pAN:protein_domain_ld_n100_p0_maf_lf_block	SNP-pair effect covariance	cov	0	0.00170198	-0.00128959	0.0016509	0.43472	59.122
pAN:gene_ld_n100_p0_maf_common_block	SNP-pair effect covariance	cov	0	0.159443	-0.109247	0.163534	0.504108	68.5587
pAN:gene_ld_n100_p0_maf_lf_block	SNP-pair effect covariance	cov	0	0.0185703	0.054265	0.0192019	0.00471294	0.64096
pAN:H3K27ac_Hnisz_proxy_0_100_ld_p0_p100_maf_common_block	SNP-pair effect covariance	cov	0	0.00453074	0.00118788	0.00514415	0.817378	111.163
pAN:H3K27ac_Hnisz_proxy_0_100_ld_p0_p100_maf_lf_block	SNP-pair effect covariance	cov	0	0.00048925	-8.42716e-05	0.000528594	0.873333	118.773
pAN:H3K27ac_PGC2_proxy_0_100_ld_p0_p100_maf_common_block	SNP-pair effect covariance	cov	0	0.00379279	0.00500105	0.0044812	0.264419	35.961
pAN:H3K27ac_PGC2_proxy_0_100_ld_p0_p100_maf_lf_block	SNP-pair effect covariance	cov	0	0.000432875	0.0003278	0.000512057	0.522067	71.0012
pAN:H3K4me1_Trynka_proxy_0_100_ld_p0_p100_maf_common_block	SNP-pair effect covariance	cov	0	0.00427463	-0.000228394	0.00429281	0.957569	130.229
pAN:H3K4me1_Trynka_proxy_0_100_ld_p0_p100_maf_lf_block	SNP-pair effect covariance	cov	0	0.000499863	0.000716484	0.000442556	0.105454	14.3418
pAN:Intron_UCSC_proxy_0_100_ld_p0_p100_maf_common_block	SNP-pair effect covariance	cov	0	0.00413139	-0.00216358	0.00490516	0.659154	89.6449
pAN:Intron_UCSC_proxy_0_100_ld_p0_p100_maf_lf_block	SNP-pair effect covariance	cov	0	0.000483004	-0.000175591	0.000450189	0.696509	94.7252
pAN:Repressed_Hoffman_proxy_0_100_ld_p0_p100_maf_common_block	SNP-pair effect covariance	cov	0	0.00360752	0.000241104	0.00444017	0.956696	130.111
pAN:Repressed_Hoffman_proxy_0_100_ld_p0_p100_maf_lf_block	SNP-pair effect covariance	cov	0	0.000438462	-0.000201067	0.000397537	0.613011	83.3695
pAN:SuperEnhancer_Hnisz_proxy_0_100_ld_p0_p100_maf_common_block	SNP-pair effect covariance	cov	0	0.00397524	0.00190416	0.0045557	0.675967	91.9316
pAN:SuperEnhancer_Hnisz_proxy_0_100_ld_p0_p100_maf_lf_block	SNP-pair effect covariance	cov	0	0.000322393	5.59237e-05	0.000273635	0.838062	113.976
pAN:Transcribed_Hoffman_proxy_0_100_ld_p0_p100_maf_common_block	SNP-pair effect covariance	cov	0	0.00406751	0.00244208	0.00398383	0.539877	73.4233
pAN:Transcribed_Hoffman_proxy_0_100_ld_p0_p100_maf_lf_block	SNP-pair effect covariance	cov	0	0.000394185	-6.76325e-07	0.000337632	0.998402	135.783
pAN:H3K27ac_Hnisz_proxy_0_100_ld_n100_p0_maf_common_block	SNP-pair effect covariance	cov	0	0.00686933	-0.00177009	0.00705498	0.801892	109.057
pAN:H3K27ac_Hnisz_proxy_0_100_ld_n100_p0_maf_lf_block	SNP-pair effect covariance	cov	0	0.00164041	-0.000971794	0.00190288	0.609564	82.9007
pAN:H3K27ac_PGC2_proxy_0_100_ld_n100_p0_maf_common_block	SNP-pair effect covariance	cov	0	0.00496387	0.0014004	0.00646828	0.828596	112.689
pAN:H3K27ac_PGC2_proxy_0_100_ld_n100_p0_maf_lf_block	SNP-pair effect covariance	cov	0	0.00140747	-0.000607623	0.00145063	0.675313	91.8426
pAN:H3K4me1_Trynka_proxy_0_100_ld_n100_p0_maf_common_block	SNP-pair effect covariance	cov	0	0.00613043	0.000394635	0.00698594	0.954952	129.873
pAN:H3K4me1_Trynka_proxy_0_100_ld_n100_p0_maf_lf_block	SNP-pair effect covariance	cov	0	0.00173003	-0.000360757	0.00193654	0.852218	115.902
pAN:Intron_UCSC_proxy_0_100_ld_n100_p0_maf_common_block	SNP-pair effect covariance	cov	0	0.00581686	-0.0086885	0.00523439	0.0969369	13.1834
pAN:Intron_UCSC_proxy_0_100_ld_n100_p0_maf_lf_block	SNP-pair effect covariance	cov	0	0.00182941	-0.000703649	0.00169151	0.677418	92.1288
pAN:Repressed_Hoffman_proxy_0_100_ld_n100_p0_maf_common_block	SNP-pair effect covariance	cov	0	0.00528267	0.000984415	0.00553151	0.858751	116.79
pAN:Repressed_Hoffman_proxy_0_100_ld_n100_p0_maf_lf_block	SNP-pair effect covariance	cov	0	0.00152803	-0.00019857	0.00157504	0.899674	122.356
pAN:SuperEnhancer_Hnisz_proxy_0_100_ld_n100_p0_maf_common_block	SNP-pair effect covariance	cov	0	0.00570644	-0.00368075	0.00590551	0.533105	72.5022
pAN:SuperEnhancer_Hnisz_proxy_0_100_ld_n100_p0_maf_lf_block	SNP-pair effect covariance	cov	0	0.0011538	-0.00154005	0.00120645	0.201773	27.4412
pAN:Transcribed_Hoffman_proxy_0_100_ld_n100_p0_maf_common_block	SNP-pair effect covariance	cov	0	0.00589844	0.00570684	0.0056541	0.312817	42.5431
pAN:Transcribed_Hoffman_proxy_0_100_ld_n100_p0_maf_lf_block	SNP-pair effect covariance	cov	0	0.00162165	0.000239995	0.00156136	0.877839	119.386
pAN:DGF_ENCODE_proxy_0_1000_ld_p0_p100_maf_common_block	SNP-pair effect covariance	cov	0	0.00462999	-0.00133643	0.00433472	0.757848	103.067
pAN:DGF_ENCODE_proxy_0_1000_ld_p0_p100_maf_lf_block	SNP-pair effect covariance	cov	0	0.000535536	-5.90905e-05	0.000536928	0.912367	124.082
pAN:DHS_Trynka_proxy_0_1000_ld_p0_p100_maf_common_block	SNP-pair effect covariance	cov	0	0.00496475	-0.00205064	0.0040739	0.61471	83.6006
pAN:DHS_Trynka_proxy_0_1000_ld_p0_p100_maf_lf_block	SNP-pair effect covariance	cov	0	0.000763617	-0.000177335	0.000711983	0.803306	109.25
pAN:DHS_peaks_Trynka_proxy_0_1000_ld_p0_p100_maf_common_block	SNP-pair effect covariance	cov	0	0.00345281	0.00259077	0.00418248	0.535631	72.8458
pAN:DHS_peaks_Trynka_proxy_0_1000_ld_p0_p100_maf_lf_block	SNP-pair effect covariance	cov	0	0.000547265	-0.00015491	0.000519344	0.76549	104.107
pAN:Enhancer_Hoffman_proxy_0_1000_ld_p0_p100_maf_common_block	SNP-pair effect covariance	cov	0	0.0030533	-0.000253053	0.00349131	0.942219	128.142
pAN:Enhancer_Hoffman_proxy_0_1000_ld_p0_p100_maf_lf_block	SNP-pair effect covariance	cov	0	0.000497259	0.000366516	0.000531054	0.49009	66.6522
pAN:FetalDHS_Trynka_proxy_0_1000_ld_p0_p100_maf_common_block	SNP-pair effect covariance	cov	0	0.00312825	-0.00395175	0.00327437	0.22748	30.9372
pAN:FetalDHS_Trynka_proxy_0_1000_ld_p0_p100_maf_lf_block	SNP-pair effect covariance	cov	0	0.000566185	-4.12725e-05	0.000509534	0.935442	127.22
pAN:H3K27ac_Hnisz_proxy_0_1000_ld_p0_p100_maf_common_block	SNP-pair effect covariance	cov	0	0.0125265	-0.00972839	0.0135462	0.472658	64.2815
pAN:H3K27ac_Hnisz_proxy_0_1000_ld_p0_p100_maf_lf_block	SNP-pair effect covariance	cov	0	0.00171579	-0.000953083	0.00164099	0.561377	76.3473
pAN:H3K27ac_PGC2_proxy_0_1000_ld_p0_p100_maf_common_block	SNP-pair effect covariance	cov	0	0.0092829	-0.00256489	0.0093789	0.784489	106.69
pAN:H3K27ac_PGC2_proxy_0_1000_ld_p0_p100_maf_lf_block	SNP-pair effect covariance	cov	0	0.00144202	-0.000291163	0.00123747	0.813984	110.702
pAN:H3K4me1_Trynka_proxy_0_1000_ld_p0_p100_maf_common_block	SNP-pair effect covariance	cov	0	0.0116339	-0.00310547	0.012751	0.807582	109.831
pAN:H3K4me1_Trynka_proxy_0_1000_ld_p0_p100_maf_lf_block	SNP-pair effect covariance	cov	0	0.00161991	-0.00180379	0.00140845	0.200302	27.2411
pAN:H3K4me1_peaks_Trynka_proxy_0_1000_ld_p0_p100_maf_common_block	SNP-pair effect covariance	cov	0	0.00569115	0.000443146	0.00538347	0.934395	127.078
pAN:H3K4me1_peaks_Trynka_proxy_0_1000_ld_p0_p100_maf_lf_block	SNP-pair effect covariance	cov	0	0.000754647	-0.000764978	0.000655062	0.24289	33.033
pAN:H3K4me3_Trynka_proxy_0_1000_ld_p0_p100_maf_common_block	SNP-pair effect covariance	cov	0	0.00597674	-0.000130452	0.00587143	0.982274	133.589
pAN:H3K4me3_Trynka_proxy_0_1000_ld_p0_p100_maf_lf_block	SNP-pair effect covariance	cov	0	0.000844702	0.000367807	0.000800132	0.645744	87.8212
pAN:H3K9ac_Trynka_proxy_0_1000_ld_p0_p100_maf_common_block	SNP-pair effect covariance	cov	0	0.00645624	0.00872961	0.00645904	0.176525	24.0074
pAN:H3K9ac_Trynka_proxy_0_1000_ld_p0_p100_maf_lf_block	SNP-pair effect covariance	cov	0	0.000854301	0.000254132	0.000767918	0.740692	100.734
pAN:Intron_UCSC_proxy_0_1000_ld_p0_p100_maf_common_block	SNP-pair effect covariance	cov	0	0.0118345	-0.00353916	0.0121632	0.771072	104.866
pAN:Intron_UCSC_proxy_0_1000_ld_p0_p100_maf_lf_block	SNP-pair effect covariance	cov	0	0.00175096	-0.000316354	0.00154848	0.83812	113.984
pAN:Promoter_UCSC_proxy_0_1000_ld_p0_p100_maf_common_block	SNP-pair effect covariance	cov	0	0.00412181	-0.00544111	0.00412503	0.187154	25.4529
pAN:Promoter_UCSC_proxy_0_1000_ld_p0_p100_maf_lf_block	SNP-pair effect covariance	cov	0	0.000726567	0.00118232	0.000544622	0.029938	4.07157
pAN:Repressed_Hoffman_proxy_0_1000_ld_p0_p100_maf_common_block	SNP-pair effect covariance	cov	0	0.0085223	0.00333059	0.00738435	0.651966	88.6674
pAN:Repressed_Hoffman_proxy_0_1000_ld_p0_p100_maf_lf_block	SNP-pair effect covariance	cov	0	0.00140905	-0.00199534	0.00123766	0.106922	14.5414
pAN:SuperEnhancer_Hnisz_proxy_0_1000_ld_p0_p100_maf_common_block	SNP-pair effect covariance	cov	0	0.010518	-0.0111195	0.0102265	0.276891	37.6571
pAN:SuperEnhancer_Hnisz_proxy_0_1000_ld_p0_p100_maf_lf_block	SNP-pair effect covariance	cov	0	0.00117756	-0.000238767	0.00108649	0.826058	112.344
pAN:TFBS_ENCODE_proxy_0_1000_ld_p0_p100_maf_common_block	SNP-pair effect covariance	cov	0	0.00473509	0.00310032	0.00360931	0.390353	53.088
pAN:TFBS_ENCODE_proxy_0_1000_ld_p0_p100_maf_lf_block	SNP-pair effect covariance	cov	0	0.000663018	-0.000424321	0.000610049	0.48671	66.1925
pAN:Transcribed_Hoffman_proxy_0_1000_ld_p0_p100_maf_common_block	SNP-pair effect covariance	cov	0	0.0103328	-0.00503795	0.00898451	0.574977	78.1968
pAN:Transcribed_Hoffman_proxy_0_1000_ld_p0_p100_maf_lf_block	SNP-pair effect covariance	cov	0	0.00152136	-0.000267233	0.00142606	0.851353	115.784
pAN:Vahedi_Tcell_SE_proxy_0_1000_ld_p0_p100_maf_common_block	SNP-pair effect covariance	cov	0	0.00377337	0.000712694	0.00396005	0.857175	116.576
pAN:Vahedi_Tcell_SE_proxy_0_1000_ld_p0_p100_maf_lf_block	SNP-pair effect covariance	cov	0	0.000483105	0.000347724	0.000502347	0.488813	66.4786
pAN:Vahedi_Tcell_TE_proxy_0_1000_ld_p0_p100_maf_common_block	SNP-pair effect covariance	cov	0	0.00237057	0.00177484	0.00236274	0.452545	61.5462
pAN:Vahedi_Tcell_TE_proxy_0_1000_ld_p0_p100_maf_lf_block	SNP-pair effect covariance	cov	0	0.000360394	0.00102364	0.000435697	0.0188026	2.55715
pAN:DGF_ENCODE_proxy_0_1000_ld_n100_p0_maf_common_block	SNP-pair effect covariance	cov	0	0.00528503	-0.00224855	0.00587331	0.701838	95.4499
pAN:DGF_ENCODE_proxy_0_1000_ld_n100_p0_maf_lf_block	SNP-pair effect covariance	cov	0	0.00158843	0.000873753	0.00157372	0.578747	78.7096
pAN:DHS_Trynka_proxy_0_1000_ld_n100_p0_maf_common_block	SNP-pair effect covariance	cov	0	0.00644473	-0.00596822	0.00604649	0.323615	44.0117
pAN:DHS_Trynka_proxy_0_1000_ld_n100_p0_maf_lf_block	SNP-pair effect covariance	cov	0	0.00213259	-0.00145561	0.00175511	0.406903	55.3388
pAN:DHS_peaks_Trynka_proxy_0_1000_ld_n100_p0_maf_common_block	SNP-pair effect covariance	cov	0	0.00481988	-0.00650728	0.00479917	0.175125	23.817
pAN:DHS_peaks_Trynka_proxy_0_1000_ld_n100_p0_maf_lf_block	SNP-pair effect covariance	cov	0	0.00164019	0.000149627	0.00133755	0.910929	123.886
pAN:Enhancer_Hoffman_proxy_0_1000_ld_n100_p0_maf_common_block	SNP-pair effect covariance	cov	0	0.00428634	-0.00705934	0.00492867	0.152058	20.6799
pAN:Enhancer_Hoffman_proxy_0_1000_ld_n100_p0_maf_lf_block	SNP-pair effect covariance	cov	0	0.00125137	0.00206127	0.00116842	0.0777066	10.5681
pAN:FetalDHS_Trynka_proxy_0_1000_ld_n100_p0_maf_common_block	SNP-pair effect covariance	cov	0	0.00458515	-0.00722731	0.00496189	0.145237	19.7522
pAN:FetalDHS_Trynka_proxy_0_1000_ld_n100_p0_maf_lf_block	SNP-pair effect covariance	cov	0	0.0015644	-0.000107602	0.00128224	0.933122	126.905
pAN:H3K27ac_Hnisz_proxy_0_1000_ld_n100_p0_maf_common_block	SNP-pair effect covariance	cov	0	0.0152162	-0.0260968	0.0172164	0.129567	17.6211
pAN:H3K27ac_Hnisz_proxy_0_1000_ld_n100_p0_maf_lf_block	SNP-pair effect covariance	cov	0	0.00452623	-0.00442875	0.00387412	0.25297	34.404
pAN:H3K27ac_PGC2_proxy_0_1000_ld_n100_p0_maf_common_block	SNP-pair effect covariance	cov	0	0.0117832	-0.0141771	0.0120076	0.237731	32.3315
pAN:H3K27ac_PGC2_proxy_0_1000_ld_n100_p0_maf_lf_block	SNP-pair effect covariance	cov	0	0.00360812	2.59114e-05	0.00284979	0.992745	135.013
pAN:H3K4me1_Trynka_proxy_0_1000_ld_n100_p0_maf_common_block	SNP-pair effect covariance	cov	0	0.0143505	-0.0165128	0.0165654	0.318851	43.3637
pAN:H3K4me1_Trynka_proxy_0_1000_ld_n100_p0_maf_lf_block	SNP-pair effect covariance	cov	0	0.00402734	-0.00706557	0.00349158	0.0430109	5.84948
pAN:H3K4me1_peaks_Trynka_proxy_0_1000_ld_n100_p0_maf_common_block	SNP-pair effect covariance	cov	0	0.00737646	-0.0113374	0.00651427	0.0817887	11.1233
pAN:H3K4me1_peaks_Trynka_proxy_0_1000_ld_n100_p0_maf_lf_block	SNP-pair effect covariance	cov	0	0.00208008	-0.00327212	0.00211707	0.122203	16.6196
pAN:H3K4me3_Trynka_proxy_0_1000_ld_n100_p0_maf_common_block	SNP-pair effect covariance	cov	0	0.00708621	-0.0030082	0.00735958	0.682726	92.8507
pAN:H3K4me3_Trynka_proxy_0_1000_ld_n100_p0_maf_lf_block	SNP-pair effect covariance	cov	0	0.00219835	0.00227177	0.00205225	0.26831	36.4902
pAN:H3K9ac_Trynka_proxy_0_1000_ld_n100_p0_maf_common_block	SNP-pair effect covariance	cov	0	0.00823024	-0.00379519	0.00895308	0.671641	91.3431
pAN:H3K9ac_Trynka_proxy_0_1000_ld_n100_p0_maf_lf_block	SNP-pair effect covariance	cov	0	0.00242724	-0.000132762	0.0019721	0.946327	128.7
pAN:Intron_UCSC_proxy_0_1000_ld_n100_p0_maf_common_block	SNP-pair effect covariance	cov	0	0.013225	-0.0158317	0.0155277	0.307929	41.8784
pAN:Intron_UCSC_proxy_0_1000_ld_n100_p0_maf_lf_block	SNP-pair effect covariance	cov	0	0.00455644	-0.00480602	0.00332575	0.148432	20.1867
pAN:Promoter_UCSC_proxy_0_1000_ld_n100_p0_maf_common_block	SNP-pair effect covariance	cov	0	0.0055466	-0.00555063	0.00555677	0.317845	43.227
pAN:Promoter_UCSC_proxy_0_1000_ld_n100_p0_maf_lf_block	SNP-pair effect covariance	cov	0	0.00189445	0.00391421	0.00160599	0.0147993	2.0127
pAN:Repressed_Hoffman_proxy_0_1000_ld_n100_p0_maf_common_block	SNP-pair effect covariance	cov	0	0.0110003	0.00286216	0.0101989	0.778992	105.943
pAN:Repressed_Hoffman_proxy_0_1000_ld_n100_p0_maf_lf_block	SNP-pair effect covariance	cov	0	0.00314462	-0.00634923	0.00333804	0.0571604	7.77382
pAN:SuperEnhancer_Hnisz_proxy_0_1000_ld_n100_p0_maf_common_block	SNP-pair effect covariance	cov	0	0.0130591	-0.0208625	0.0133515	0.118158	16.0695
pAN:SuperEnhancer_Hnisz_proxy_0_1000_ld_n100_p0_maf_lf_block	SNP-pair effect covariance	cov	0	0.00293334	0.00136422	0.00268091	0.610848	83.0753
pAN:TFBS_ENCODE_proxy_0_1000_ld_n100_p0_maf_common_block	SNP-pair effect covariance	cov	0	0.00600242	-0.00574196	0.00650697	0.377543	51.3459
pAN:TFBS_ENCODE_proxy_0_1000_ld_n100_p0_maf_lf_block	SNP-pair effect covariance	cov	0	0.00183659	-0.000684969	0.00156184	0.660976	89.8927
pAN:Transcribed_Hoffman_proxy_0_1000_ld_n100_p0_maf_common_block	SNP-pair effect covariance	cov	0	0.0120289	-0.00747831	0.0120147	0.533659	72.5776
pAN:Transcribed_Hoffman_proxy_0_1000_ld_n100_p0_maf_lf_block	SNP-pair effect covariance	cov	0	0.0039618	-0.00200743	0.00353867	0.570521	77.5908
pAN:Vahedi_Tcell_SE_proxy_0_1000_ld_n100_p0_maf_common_block	SNP-pair effect covariance	cov	0	0.00479268	0.00212209	0.00475648	0.655492	89.1469
pAN:Vahedi_Tcell_SE_proxy_0_1000_ld_n100_p0_maf_lf_block	SNP-pair effect covariance	cov	0	0.00109769	0.00197926	0.00107928	0.0666729	9.06751
pAN:Vahedi_Tcell_TE_proxy_0_1000_ld_n100_p0_maf_common_block	SNP-pair effect covariance	cov	0	0.00300256	0.000562205	0.0039862	0.88784	120.746
pAN:Vahedi_Tcell_TE_proxy_0_1000_ld_n100_p0_maf_lf_block	SNP-pair effect covariance	cov	0	0.000806602	0.00183253	0.000784751	0.0195343	2.65667
pAN:proxy_0_100_ld_p0_p100_maf_common_block	SNP-pair effect correlation	cor	0	0.0369631	0.00943013	0.0397403	0.812429	110.49
pAN:proxy_0_100_ld_p0_p100_maf_lf_block	SNP-pair effect correlation	cor	0	0.0606366	-0.0675362	0.0750012	0.367871	50.0305
pAN:proxy_100_1000_ld_p0_p100_maf_common_block	SNP-pair effect correlation	cor	0	0.0185018	0.00596725	0.0181399	0.742188	100.938
pAN:proxy_100_1000_ld_p0_p100_maf_lf_block	SNP-pair effect correlation	cor	0	0.0485214	-0.0835867	0.0500401	0.0948415	12.8984
pAN:proxy_1000_10000_ld_p0_p100_maf_common_block	SNP-pair effect correlation	cor	0	0.0045443	0.00355953	0.00393994	0.366289	49.8153
pAN:proxy_1000_10000_ld_p0_p100_maf_lf_block	SNP-pair effect correlation	cor	0	0.0112515	0.0174381	0.0120023	0.146251	19.8901
pAN:proxy_0_100_ld_n100_p0_maf_common_block	SNP-pair effect correlation	cor	0	0.0519807	0.0424152	0.0621181	0.494724	67.2824
pAN:proxy_0_100_ld_n100_p0_maf_lf_block	SNP-pair effect correlation	cor	0	0.139564	-0.0321459	0.170742	0.850663	115.69
pAN:proxy_100_1000_ld_n100_p0_maf_common_block	SNP-pair effect correlation	cor	0	0.0172267	-0.0178912	0.0197078	0.363972	49.5001
pAN:proxy_100_1000_ld_n100_p0_maf_lf_block	SNP-pair effect correlation	cor	0	0.0646282	-0.148158	0.0558869	0.00802461	1.09135
pAN:proxy_1000_10000_ld_n100_p0_maf_common_block	SNP-pair effect correlation	cor	0	0.00461043	0.00518202	0.00483864	0.284185	38.6491
pAN:proxy_1000_10000_ld_n100_p0_maf_lf_block	SNP-pair effect correlation	cor	0	0.0125032	0.0301739	0.0108612	0.00546734	0.743559
pAN:exon_ld_p0_p100_maf_common_block	SNP-pair effect correlation	cor	0	0.166838	0.0931403	0.233009	0.689357	93.7526
pAN:exon_ld_p0_p100_maf_lf_block	SNP-pair effect correlation	cor	0	0.233661	-0.0774279	0.194531	0.690612	93.9233
pAN:exonic_gene_ld_p0_p100_maf_common_block	SNP-pair effect correlation	cor	0	0.091791	0.0825019	0.147658	0.576343	78.3826
pAN:exonic_gene_ld_p0_p100_maf_lf_block	SNP-pair effect correlation	cor	0	0.193349	0.0922217	0.218378	0.672804	91.5013
pAN:cS2G_promoter_ld_p0_p100_maf_common_block	SNP-pair effect correlation	cor	0	0.0968287	-0.0699196	0.113574	0.538138	73.1868
pAN:cS2G_promoter_ld_p0_p100_maf_lf_block	SNP-pair effect correlation	cor	0	0.324565	0.179454	0.439507	0.683048	92.8945
pAN:protein_domain_ld_p0_p100_maf_common_block	SNP-pair effect correlation	cor	0	1.12819	-1.1084	0.537384	0.0391529	5.32479
pAN:protein_domain_ld_p0_p100_maf_lf_block	SNP-pair effect correlation	cor	0	5.01832	3.35546	3.50391	0.338247	46.0017
pAN:gene_ld_p0_p100_maf_common_block	SNP-pair effect correlation	cor	0	0.00306434	-0.00338137	0.00302913	0.264301	35.9449
pAN:gene_ld_p0_p100_maf_lf_block	SNP-pair effect correlation	cor	0	0.00224259	0.00457751	0.00244173	0.060834	8.27342
pAN:exon_ld_n100_p0_maf_common_block	SNP-pair effect correlation	cor	0	0.126036	-0.00715065	0.146395	0.961043	130.702
pAN:exon_ld_n100_p0_maf_lf_block	SNP-pair effect correlation	cor	0	0.277665	-0.435491	0.236575	0.0656483	8.92817
pAN:exonic_gene_ld_n100_p0_maf_common_block	SNP-pair effect correlation	cor	0	0.0856792	0.0661949	0.130019	0.610669	83.0509
pAN:exonic_gene_ld_n100_p0_maf_lf_block	SNP-pair effect correlation	cor	0	0.247577	-0.0897106	0.281633	0.750078	102.011
pAN:cS2G_promoter_ld_n100_p0_maf_common_block	SNP-pair effect correlation	cor	0	0.102958	-0.0632432	0.114594	0.581022	79.019
pAN:cS2G_promoter_ld_n100_p0_maf_lf_block	SNP-pair effect correlation	cor	0	0.310124	0.0947379	0.475427	0.842052	114.519
pAN:protein_domain_ld_n100_p0_maf_common_block	SNP-pair effect correlation	cor	0	1.03044	-1.14407	0.685381	0.0950677	12.9292
pAN:protein_domain_ld_n100_p0_maf_lf_block	SNP-pair effect correlation	cor	0	5.41343	5.06706	4.45762	0.255656	34.7692
pAN:gene_ld_n100_p0_maf_common_block	SNP-pair effect correlation	cor	0	0.00304474	-0.0032581	0.00307764	0.289766	39.4082
pAN:gene_ld_n100_p0_maf_lf_block	SNP-pair effect correlation	cor	0	0.00311664	0.00969743	0.00329559	0.00325523	0.442711
pAN:H3K27ac_Hnisz_proxy_0_100_ld_p0_p100_maf_common_block	SNP-pair effect correlation	cor	0	0.0482799	0.0184448	0.0610918	0.762714	103.729
pAN:H3K27ac_Hnisz_proxy_0_100_ld_p0_p100_maf_lf_block	SNP-pair effect correlation	cor	0	0.090591	0.0152636	0.12789	0.904998	123.08
pAN:H3K27ac_PGC2_proxy_0_100_ld_p0_p100_maf_common_block	SNP-pair effect correlation	cor	0	0.0608248	0.0714684	0.081548	0.380814	51.7907
pAN:H3K27ac_PGC2_proxy_0_100_ld_p0_p100_maf_lf_block	SNP-pair effect correlation	cor	0	0.112637	0.198917	0.181648	0.273487	37.1942
pAN:H3K4me1_Trynka_proxy_0_100_ld_p0_p100_maf_common_block	SNP-pair effect correlation	cor	0	0.050296	0.0116185	0.0595015	0.845186	114.945
pAN:H3K4me1_Trynka_proxy_0_100_ld_p0_p100_maf_lf_block	SNP-pair effect correlation	cor	0	0.0957955	0.207474	0.114141	0.0691114	9.39915
pAN:Intron_UCSC_proxy_0_100_ld_p0_p100_maf_common_block	SNP-pair effect correlation	cor	0	0.0589284	-0.0382143	0.077916	0.623812	84.8385
pAN:Intron_UCSC_proxy_0_100_ld_p0_p100_maf_lf_block	SNP-pair effect correlation	cor	0	0.0955567	-0.0934533	0.112952	0.408027	55.4917
pAN:Repressed_Hoffman_proxy_0_100_ld_p0_p100_maf_common_block	SNP-pair effect correlation	cor	0	0.0716072	-0.00738282	0.0884479	0.933477	126.953
pAN:Repressed_Hoffman_proxy_0_100_ld_p0_p100_maf_lf_block	SNP-pair effect correlation	cor	0	0.123754	-0.0542761	0.131632	0.680096	92.4931
pAN:SuperEnhancer_Hnisz_proxy_0_100_ld_p0_p100_maf_common_block	SNP-pair effect correlation	cor	0	0.0645865	0.0474396	0.0810364	0.558271	75.9249
pAN:SuperEnhancer_Hnisz_proxy_0_100_ld_p0_p100_maf_lf_block	SNP-pair effect correlation	cor	0	0.129612	0.0413903	0.152794	0.786476	106.961
pAN:Transcribed_Hoffman_proxy_0_100_ld_p0_p100_maf_common_block	SNP-pair effect correlation	cor	0	0.070234	0.051448	0.0752973	0.49444	67.2438
pAN:Transcribed_Hoffman_proxy_0_100_ld_p0_p100_maf_lf_block	SNP-pair effect correlation	cor	0	0.0940967	-0.0225047	0.0942154	0.811211	110.325
pAN:H3K27ac_Hnisz_proxy_0_100_ld_n100_p0_maf_common_block	SNP-pair effect correlation	cor	0	0.0643266	-0.0189582	0.0730345	0.795189	108.146
pAN:H3K27ac_Hnisz_proxy_0_100_ld_n100_p0_maf_lf_block	SNP-pair effect correlation	cor	0	0.176205	-0.166621	0.259556	0.520906	70.8433
pAN:H3K27ac_PGC2_proxy_0_100_ld_n100_p0_maf_common_block	SNP-pair effect correlation	cor	0	0.0681746	-0.00787194	0.108805	0.942324	128.156
pAN:H3K27ac_PGC2_proxy_0_100_ld_n100_p0_maf_lf_block	SNP-pair effect correlation	cor	0	0.201785	-0.19507	0.325984	0.54957	74.7416
pAN:H3K4me1_Trynka_proxy_0_100_ld_n100_p0_maf_common_block	SNP-pair effect correlation	cor	0	0.0655151	-0.000576773	0.0841808	0.994533	135.257
pAN:H3K4me1_Trynka_proxy_0_100_ld_n100_p0_maf_lf_block	SNP-pair effect correlation	cor	0	0.187606	-0.0551767	0.308886	0.858227	116.719
pAN:Intron_UCSC_proxy_0_100_ld_n100_p0_maf_common_block	SNP-pair effect correlation	cor	0	0.0730177	-0.11814	0.0751386	0.115883	15.7601
pAN:Intron_UCSC_proxy_0_100_ld_n100_p0_maf_lf_block	SNP-pair effect correlation	cor	0	0.217969	-0.0590809	0.238737	0.804542	109.418
pAN:Repressed_Hoffman_proxy_0_100_ld_n100_p0_maf_common_block	SNP-pair effect correlation	cor	0	0.0965786	0.0153714	0.106561	0.885303	120.401
pAN:Repressed_Hoffman_proxy_0_100_ld_n100_p0_maf_lf_block	SNP-pair effect correlation	cor	0	0.264576	-0.115939	0.318161	0.715556	97.3157
pAN:SuperEnhancer_Hnisz_proxy_0_100_ld_n100_p0_maf_common_block	SNP-pair effect correlation	cor	0	0.0823658	-0.0632289	0.0862258	0.463379	63.0195
pAN:SuperEnhancer_Hnisz_proxy_0_100_ld_n100_p0_maf_lf_block	SNP-pair effect correlation	cor	0	0.271404	-0.55795	0.439514	0.204273	27.7811
pAN:Transcribed_Hoffman_proxy_0_100_ld_n100_p0_maf_common_block	SNP-pair effect correlation	cor	0	0.0890387	0.145137	0.106082	0.171261	23.2915
pAN:Transcribed_Hoffman_proxy_0_100_ld_n100_p0_maf_lf_block	SNP-pair effect correlation	cor	0	0.23138	0.0818124	0.236454	0.729345	99.191
pAN:DGF_ENCODE_proxy_0_1000_ld_p0_p100_maf_common_block	SNP-pair effect correlation	cor	0	0.0934049	-0.00428926	0.10633	0.967823	131.624
pAN:DGF_ENCODE_proxy_0_1000_ld_p0_p100_maf_lf_block	SNP-pair effect correlation	cor	0	0.142244	0.0149689	0.170823	0.930172	126.503
pAN:DHS_Trynka_proxy_0_1000_ld_p0_p100_maf_common_block	SNP-pair effect correlation	cor	0	0.0597116	-0.0149096	0.0437802	0.733438	99.7476
pAN:DHS_Trynka_proxy_0_1000_ld_p0_p100_maf_lf_block	SNP-pair effect correlation	cor	0	0.146453	-0.0264843	0.167489	0.874358	118.913
pAN:DHS_peaks_Trynka_proxy_0_1000_ld_p0_p100_maf_common_block	SNP-pair effect correlation	cor	0	0.083029	0.0848035	0.099348	0.393326	53.4924
pAN:DHS_peaks_Trynka_proxy_0_1000_ld_p0_p100_maf_lf_block	SNP-pair effect correlation	cor	0	0.198861	-0.00996625	0.211771	0.962464	130.895
pAN:Enhancer_Hoffman_proxy_0_1000_ld_p0_p100_maf_common_block	SNP-pair effect correlation	cor	0	0.24998	-0.142055	0.110642	0.199173	27.0876
pAN:Enhancer_Hoffman_proxy_0_1000_ld_p0_p100_maf_lf_block	SNP-pair effect correlation	cor	0	0.298945	0.228838	0.226741	0.312857	42.5485
pAN:FetalDHS_Trynka_proxy_0_1000_ld_p0_p100_maf_common_block	SNP-pair effect correlation	cor	0	0.0911409	-0.143708	0.0870014	0.0985769	13.4065
pAN:FetalDHS_Trynka_proxy_0_1000_ld_p0_p100_maf_lf_block	SNP-pair effect correlation	cor	0	0.271015	-0.10899	0.279385	0.696458	94.7183
pAN:H3K27ac_Hnisz_proxy_0_1000_ld_p0_p100_maf_common_block	SNP-pair effect correlation	cor	0	0.0188536	-0.016934	0.0204096	0.406704	55.3117
pAN:H3K27ac_Hnisz_proxy_0_1000_ld_p0_p100_maf_lf_block	SNP-pair effect correlation	cor	0	0.0553531	-0.0151976	0.0598693	0.799614	108.748
pAN:H3K27ac_PGC2_proxy_0_1000_ld_p0_p100_maf_common_block	SNP-pair effect correlation	cor	0	0.0240592	0.00124318	0.0268697	0.963097	130.981
pAN:H3K27ac_PGC2_proxy_0_1000_ld_p0_p100_maf_lf_block	SNP-pair effect correlation	cor	0	0.0695679	-0.0375344	0.0712403	0.598284	81.3666
pAN:H3K4me1_Trynka_proxy_0_1000_ld_p0_p100_maf_common_block	SNP-pair effect correlation	cor	0	0.0226886	-0.00563523	0.0256609	0.82618	112.36
pAN:H3K4me1_Trynka_proxy_0_1000_ld_p0_p100_maf_lf_block	SNP-pair effect correlation	cor	0	0.0604461	-0.0552657	0.0627938	0.378798	51.5165
pAN:H3K4me1_peaks_Trynka_proxy_0_1000_ld_p0_p100_maf_common_block	SNP-pair effect correlation	cor	0	0.0677251	0.00869841	0.0579517	0.880688	119.774
pAN:H3K4me1_peaks_Trynka_proxy_0_1000_ld_p0_p100_maf_lf_block	SNP-pair effect correlation	cor	0	0.122513	-0.0760352	0.142636	0.593984	80.7819
pAN:H3K4me3_Trynka_proxy_0_1000_ld_p0_p100_maf_common_block	SNP-pair effect correlation	cor	0	0.0468334	0.000800411	0.043149	0.9852	133.987
pAN:H3K4me3_Trynka_proxy_0_1000_ld_p0_p100_maf_lf_block	SNP-pair effect correlation	cor	0	0.0958043	0.0579817	0.118558	0.624802	84.973
pAN:H3K9ac_Trynka_proxy_0_1000_ld_p0_p100_maf_common_block	SNP-pair effect correlation	cor	0	0.0504977	0.0391134	0.0410389	0.340549	46.3146
pAN:H3K9ac_Trynka_proxy_0_1000_ld_p0_p100_maf_lf_block	SNP-pair effect correlation	cor	0	0.103526	0.0869833	0.113756	0.444481	60.4494
pAN:Intron_UCSC_proxy_0_1000_ld_p0_p100_maf_common_block	SNP-pair effect correlation	cor	0	0.0232671	-0.0108723	0.0266012	0.682749	92.8539
pAN:Intron_UCSC_proxy_0_1000_ld_p0_p100_maf_lf_block	SNP-pair effect correlation	cor	0	0.0623407	0.013615	0.0650802	0.83429	113.463
pAN:Promoter_UCSC_proxy_0_1000_ld_p0_p100_maf_common_block	SNP-pair effect correlation	cor	0	0.0665631	-0.108556	0.0516494	0.0355728	4.8379
pAN:Promoter_UCSC_proxy_0_1000_ld_p0_p100_maf_lf_block	SNP-pair effect correlation	cor	0	0.228313	0.298445	0.347096	0.389881	53.0238
pAN:Repressed_Hoffman_proxy_0_1000_ld_p0_p100_maf_common_block	SNP-pair effect correlation	cor	0	0.0293158	0.00173418	0.0268343	0.948472	128.992
pAN:Repressed_Hoffman_proxy_0_1000_ld_p0_p100_maf_lf_block	SNP-pair effect correlation	cor	0	0.0790078	-0.149835	0.0612154	0.0143783	1.95545
pAN:SuperEnhancer_Hnisz_proxy_0_1000_ld_p0_p100_maf_common_block	SNP-pair effect correlation	cor	0	0.0231315	-0.0273729	0.0213024	0.198803	27.0373
pAN:SuperEnhancer_Hnisz_proxy_0_1000_ld_p0_p100_maf_lf_block	SNP-pair effect correlation	cor	0	0.0860442	-0.0335267	0.112896	0.76649	104.243
pAN:TFBS_ENCODE_proxy_0_1000_ld_p0_p100_maf_common_block	SNP-pair effect correlation	cor	0	0.0532485	-0.00302702	0.043989	0.945138	128.539
pAN:TFBS_ENCODE_proxy_0_1000_ld_p0_p100_maf_lf_block	SNP-pair effect correlation	cor	0	0.106558	-0.0883866	0.104391	0.397167	54.0148
pAN:Transcribed_Hoffman_proxy_0_1000_ld_p0_p100_maf_common_block	SNP-pair effect correlation	cor	0	0.0312985	-0.00799571	0.0305555	0.79357	107.925
pAN:Transcribed_Hoffman_proxy_0_1000_ld_p0_p100_maf_lf_block	SNP-pair effect correlation	cor	0	0.0802458	0.0318807	0.0826816	0.699805	95.1735
pAN:Vahedi_Tcell_SE_proxy_0_1000_ld_p0_p100_maf_common_block	SNP-pair effect correlation	cor	0	0.0820276	-0.00658876	0.0624744	0.916008	124.577
pAN:Vahedi_Tcell_SE_proxy_0_1000_ld_p0_p100_maf_lf_block	SNP-pair effect correlation	cor	0	0.456019	0.2891	0.38707	0.455127	61.8972
pAN:Vahedi_Tcell_TE_proxy_0_1000_ld_p0_p100_maf_common_block	SNP-pair effect correlation	cor	0	0.39527	-0.153567	0.393062	0.696024	94.6592
pAN:Vahedi_Tcell_TE_proxy_0_1000_ld_p0_p100_maf_lf_block	SNP-pair effect correlation	cor	0	3.08447	3.13065	2.6882	0.244185	33.2092
pAN:DGF_ENCODE_proxy_0_1000_ld_n100_p0_maf_common_block	SNP-pair effect correlation	cor	0	0.0939411	-0.103407	0.11206	0.356123	48.4327
pAN:DGF_ENCODE_proxy_0_1000_ld_n100_p0_maf_lf_block	SNP-pair effect correlation	cor	0	0.195003	0.18288	0.245332	0.456005	62.0167
pAN:DHS_Trynka_proxy_0_1000_ld_n100_p0_maf_common_block	SNP-pair effect correlation	cor	0	0.0660788	-0.0774085	0.0682601	0.256785	34.9228
pAN:DHS_Trynka_proxy_0_1000_ld_n100_p0_maf_lf_block	SNP-pair effect correlation	cor	0	0.179499	-0.161731	0.168105	0.336007	45.6969
pAN:DHS_peaks_Trynka_proxy_0_1000_ld_n100_p0_maf_common_block	SNP-pair effect correlation	cor	0	0.0980437	-0.0620605	0.0919422	0.499679	67.9563
pAN:DHS_peaks_Trynka_proxy_0_1000_ld_n100_p0_maf_lf_block	SNP-pair effect correlation	cor	0	0.288531	-0.194361	0.29064	0.503666	68.4985
pAN:Enhancer_Hoffman_proxy_0_1000_ld_n100_p0_maf_common_block	SNP-pair effect correlation	cor	0	0.150931	-0.108747	0.107567	0.31203	42.4361
pAN:Enhancer_Hoffman_proxy_0_1000_ld_n100_p0_maf_lf_block	SNP-pair effect correlation	cor	0	0.315812	0.56072	0.272844	0.0398702	5.42235
pAN:FetalDHS_Trynka_proxy_0_1000_ld_n100_p0_maf_common_block	SNP-pair effect correlation	cor	0	0.124695	-0.156926	0.101218	0.121051	16.463
pAN:FetalDHS_Trynka_proxy_0_1000_ld_n100_p0_maf_lf_block	SNP-pair effect correlation	cor	0	0.304563	-0.239307	0.300799	0.426281	57.9743
pAN:H3K27ac_Hnisz_proxy_0_1000_ld_n100_p0_maf_common_block	SNP-pair effect correlation	cor	0	0.0189593	-0.0356189	0.0211686	0.0924479	12.5729
pAN:H3K27ac_Hnisz_proxy_0_1000_ld_n100_p0_maf_lf_block	SNP-pair effect correlation	cor	0	0.0698186	-0.0489255	0.0717859	0.495525	67.3915
pAN:H3K27ac_PGC2_proxy_0_1000_ld_n100_p0_maf_common_block	SNP-pair effect correlation	cor	0	0.0247356	-0.0318831	0.0256719	0.214257	29.1389
pAN:H3K27ac_PGC2_proxy_0_1000_ld_n100_p0_maf_lf_block	SNP-pair effect correlation	cor	0	0.0836038	-0.0181567	0.0789835	0.818185	111.273
pAN:H3K4me1_Trynka_proxy_0_1000_ld_n100_p0_maf_common_block	SNP-pair effect correlation	cor	0	0.0231218	-0.0323379	0.0254624	0.204075	27.7542
pAN:H3K4me1_Trynka_proxy_0_1000_ld_n100_p0_maf_lf_block	SNP-pair effect correlation	cor	0	0.0722774	-0.132782	0.0739783	0.0726722	9.88342
pAN:H3K4me1_peaks_Trynka_proxy_0_1000_ld_n100_p0_maf_common_block	SNP-pair effect correlation	cor	0	0.0630864	-0.128873	0.0573533	0.0246403	3.35108
pAN:H3K4me1_peaks_Trynka_proxy_0_1000_ld_n100_p0_maf_lf_block	SNP-pair effect correlation	cor	0	0.153308	-0.19827	0.220735	0.369065	50.1928
pAN:H3K4me3_Trynka_proxy_0_1000_ld_n100_p0_maf_common_block	SNP-pair effect correlation	cor	0	0.0441182	-0.0211962	0.046442	0.648101	88.1417
pAN:H3K4me3_Trynka_proxy_0_1000_ld_n100_p0_maf_lf_block	SNP-pair effect correlation	cor	0	0.129724	0.141068	0.13513	0.296513	40.3258
pAN:H3K9ac_Trynka_proxy_0_1000_ld_n100_p0_maf_common_block	SNP-pair effect correlation	cor	0	0.0500874	-0.0498778	0.0549471	0.364015	49.506
pAN:H3K9ac_Trynka_proxy_0_1000_ld_n100_p0_maf_lf_block	SNP-pair effect correlation	cor	0	0.141465	0.0398884	0.127301	0.754023	102.547
pAN:Intron_UCSC_proxy_0_1000_ld_n100_p0_maf_common_block	SNP-pair effect correlation	cor	0	0.0215264	-0.032952	0.0269729	0.221833	30.1693
pAN:Intron_UCSC_proxy_0_1000_ld_n100_p0_maf_lf_block	SNP-pair effect correlation	cor	0	0.0763751	-0.0610683	0.059091	0.301388	40.9888
pAN:Promoter_UCSC_proxy_0_1000_ld_n100_p0_maf_common_block	SNP-pair effect correlation	cor	0	0.0843822	-0.139376	0.0731428	0.0567109	7.71269
pAN:Promoter_UCSC_proxy_0_1000_ld_n100_p0_maf_lf_block	SNP-pair effect correlation	cor	0	0.270821	0.348158	0.331643	0.293812	39.9585
pAN:Repressed_Hoffman_proxy_0_1000_ld_n100_p0_maf_common_block	SNP-pair effect correlation	cor	0	0.0339181	-0.00872899	0.0316658	0.782809	106.462
pAN:Repressed_Hoffman_proxy_0_1000_ld_n100_p0_maf_lf_block	SNP-pair effect correlation	cor	0	0.0965572	-0.182432	0.0964648	0.0586014	7.96979
pAN:SuperEnhancer_Hnisz_proxy_0_1000_ld_n100_p0_maf_common_block	SNP-pair effect correlation	cor	0	0.0238414	-0.0412835	0.0223362	0.0645618	8.78041
pAN:SuperEnhancer_Hnisz_proxy_0_1000_ld_n100_p0_maf_lf_block	SNP-pair effect correlation	cor	0	0.100811	0.042843	0.121888	0.725218	98.6297
pAN:TFBS_ENCODE_proxy_0_1000_ld_n100_p0_maf_common_block	SNP-pair effect correlation	cor	0	0.0595927	-0.107749	0.07383	0.144448	19.6449
pAN:TFBS_ENCODE_proxy_0_1000_ld_n100_p0_maf_lf_block	SNP-pair effect correlation	cor	0	0.138125	-0.0758811	0.133051	0.568465	77.3112
pAN:Transcribed_Hoffman_proxy_0_1000_ld_n100_p0_maf_common_block	SNP-pair effect correlation	cor	0	0.0302579	-0.0103116	0.032923	0.754126	102.561
pAN:Transcribed_Hoffman_proxy_0_1000_ld_n100_p0_maf_lf_block	SNP-pair effect correlation	cor	0	0.100306	-0.02161	0.094198	0.81855	111.323
pAN:Vahedi_Tcell_SE_proxy_0_1000_ld_n100_p0_maf_common_block	SNP-pair effect correlation	cor	0	0.0850142	0.0339466	0.0678761	0.616986	83.9102
pAN:Vahedi_Tcell_SE_proxy_0_1000_ld_n100_p0_maf_lf_block	SNP-pair effect correlation	cor	0	0.421493	0.715834	0.433915	0.0990027	13.4644
pAN:Vahedi_Tcell_TE_proxy_0_1000_ld_n100_p0_maf_common_block	SNP-pair effect correlation	cor	0	1.12308	0.351722	0.421343	0.403851	54.9237
pAN:Vahedi_Tcell_TE_proxy_0_1000_ld_n100_p0_maf_lf_block	SNP-pair effect correlation	cor	0	4.76094	5.76911	2.92152	0.0483032	6.56924
pAN:proxy_0_100_ld_p0_p100_maf_common_block	excess SNP-pair effect covariance	ecov		0	0	0
pAN:proxy_0_100_ld_p0_p100_maf_lf_block	excess SNP-pair effect covariance	ecov		0	0	0
pAN:proxy_100_1000_ld_p0_p100_maf_common_block	excess SNP-pair effect covariance	ecov		0	0	0
pAN:proxy_100_1000_ld_p0_p100_maf_lf_block	excess SNP-pair effect covariance	ecov		0	0	0
pAN:proxy_1000_10000_ld_p0_p100_maf_common_block	excess SNP-pair effect covariance	ecov		0	0	0
pAN:proxy_1000_10000_ld_p0_p100_maf_lf_block	excess SNP-pair effect covariance	ecov		0	0	0
pAN:proxy_0_100_ld_n100_p0_maf_common_block	excess SNP-pair effect covariance	ecov		0	0	0
pAN:proxy_0_100_ld_n100_p0_maf_lf_block	excess SNP-pair effect covariance	ecov		0	0	0
pAN:proxy_100_1000_ld_n100_p0_maf_common_block	excess SNP-pair effect covariance	ecov		0	0	0
pAN:proxy_100_1000_ld_n100_p0_maf_lf_block	excess SNP-pair effect covariance	ecov		0	0	0
pAN:proxy_1000_10000_ld_n100_p0_maf_common_block	excess SNP-pair effect covariance	ecov		0	0	0
pAN:proxy_1000_10000_ld_n100_p0_maf_lf_block	excess SNP-pair effect covariance	ecov		0	0	0
pAN:exon_ld_p0_p100_maf_common_block	excess SNP-pair effect covariance	ecov		0.00434572	-0.00223613	0.00393367	0.569723	77.4823
pAN:exon_ld_p0_p100_maf_lf_block	excess SNP-pair effect covariance	ecov		0.000624411	0.000434523	0.000499341	0.384195	52.2505
pAN:exonic_gene_ld_p0_p100_maf_common_block	excess SNP-pair effect covariance	ecov		0.00638969	-0.000729801	0.00627594	0.907426	123.41
pAN:exonic_gene_ld_p0_p100_maf_lf_block	excess SNP-pair effect covariance	ecov		0.000831197	0.000763308	0.000701472	0.276528	37.6079
pAN:cS2G_promoter_ld_p0_p100_maf_common_block	excess SNP-pair effect covariance	ecov		0.00468042	-0.00706736	0.00458951	0.123586	16.8077
pAN:cS2G_promoter_ld_p0_p100_maf_lf_block	excess SNP-pair effect covariance	ecov		0.000854876	0.000332916	0.000668992	0.618739	84.1485
pAN:protein_domain_ld_p0_p100_maf_common_block	excess SNP-pair effect covariance	ecov		0.00215187	-0.000198622	0.00216641	0.92695	126.065
pAN:protein_domain_ld_p0_p100_maf_lf_block	excess SNP-pair effect covariance	ecov		0.00022978	0.000256795	0.000107311	0.0167113	2.27274
pAN:gene_ld_p0_p100_maf_common_block	excess SNP-pair effect covariance	ecov		0.144075	-0.124746	0.145804	0.392232	53.3435
pAN:gene_ld_p0_p100_maf_lf_block	excess SNP-pair effect covariance	ecov		0.00587054	0.0106193	0.00634508	0.0942038	12.8117
pAN:exon_ld_n100_p0_maf_common_block	excess SNP-pair effect covariance	ecov		0.00513202	-0.00245177	0.00470465	0.602271	81.9089
pAN:exon_ld_n100_p0_maf_lf_block	excess SNP-pair effect covariance	ecov		0.00161711	-0.000958504	0.00132055	0.467937	63.6394
pAN:exonic_gene_ld_n100_p0_maf_common_block	excess SNP-pair effect covariance	ecov		0.00770007	-0.00114516	0.00759953	0.880221	119.71
pAN:exonic_gene_ld_n100_p0_maf_lf_block	excess SNP-pair effect covariance	ecov		0.00332981	-0.0018794	0.00288722	0.515087	70.0518
pAN:cS2G_promoter_ld_n100_p0_maf_common_block	excess SNP-pair effect covariance	ecov		0.00597457	-0.00960344	0.00613806	0.117683	16.0049
pAN:cS2G_promoter_ld_n100_p0_maf_lf_block	excess SNP-pair effect covariance	ecov		0.00194753	0.000893863	0.00165768	0.58973	80.2033
pAN:protein_domain_ld_n100_p0_maf_common_block	excess SNP-pair effect covariance	ecov		0.00267968	-0.0011511	0.00261022	0.659216	89.6533
pAN:protein_domain_ld_n100_p0_maf_lf_block	excess SNP-pair effect covariance	ecov		0.0017013	-0.00126415	0.00164858	0.443194	60.2744
pAN:gene_ld_n100_p0_maf_common_block	excess SNP-pair effect covariance	ecov		0.159539	-0.133052	0.16161	0.410344	55.8069
pAN:gene_ld_n100_p0_maf_lf_block	excess SNP-pair effect covariance	ecov		0.0194112	0.0496092	0.0197393	0.0119637	1.62706
pAN:H3K27ac_Hnisz_proxy_0_100_ld_p0_p100_maf_common_block	excess SNP-pair effect covariance	ecov		0.00333839	0.000526127	0.00411899	0.898361	122.177
pAN:H3K27ac_Hnisz_proxy_0_100_ld_p0_p100_maf_lf_block	excess SNP-pair effect covariance	ecov		0.000368466	0.00018371	0.000426213	0.666448	90.637
pAN:H3K27ac_PGC2_proxy_0_100_ld_p0_p100_maf_common_block	excess SNP-pair effect covariance	ecov		0.00331258	0.00455434	0.00396286	0.25045	34.0612
pAN:H3K27ac_PGC2_proxy_0_100_ld_p0_p100_maf_lf_block	excess SNP-pair effect covariance	ecov		0.000359438	0.000512464	0.000433712	0.237374	32.2828
pAN:H3K4me1_Trynka_proxy_0_100_ld_p0_p100_maf_common_block	excess SNP-pair effect covariance	ecov		0.00334857	-0.000882447	0.003319	0.790334	107.485
pAN:H3K4me1_Trynka_proxy_0_100_ld_p0_p100_maf_lf_block	excess SNP-pair effect covariance	ecov		0.000367271	0.000975609	0.000313845	0.00187996	0.255674
pAN:Intron_UCSC_proxy_0_100_ld_p0_p100_maf_common_block	excess SNP-pair effect covariance	ecov		0.00345171	-0.00279662	0.00385963	0.468709	63.7444
pAN:Intron_UCSC_proxy_0_100_ld_p0_p100_maf_lf_block	excess SNP-pair effect covariance	ecov		0.000390099	7.3685e-05	0.000381128	0.846697	115.151
pAN:Repressed_Hoffman_proxy_0_100_ld_p0_p100_maf_common_block	excess SNP-pair effect covariance	ecov		0.00299192	-0.000416439	0.00345579	0.904083	122.955
pAN:Repressed_Hoffman_proxy_0_100_ld_p0_p100_maf_lf_block	excess SNP-pair effect covariance	ecov		0.000372031	4.75558e-05	0.000370324	0.897819	122.103
pAN:SuperEnhancer_Hnisz_proxy_0_100_ld_p0_p100_maf_common_block	excess SNP-pair effect covariance	ecov		0.0034535	0.00159783	0.00406786	0.694471	94.4481
pAN:SuperEnhancer_Hnisz_proxy_0_100_ld_p0_p100_maf_lf_block	excess SNP-pair effect covariance	ecov		0.000281809	0.000178299	0.000260012	0.492882	67.0319
pAN:Transcribed_Hoffman_proxy_0_100_ld_p0_p100_maf_common_block	excess SNP-pair effect covariance	ecov		0.00335637	0.00190206	0.00334062	0.569104	77.3981
pAN:Transcribed_Hoffman_proxy_0_100_ld_p0_p100_maf_lf_block	excess SNP-pair effect covariance	ecov		0.000321144	0.000224497	0.000315898	0.477292	64.9118
pAN:H3K27ac_Hnisz_proxy_0_100_ld_n100_p0_maf_common_block	excess SNP-pair effect covariance	ecov		0.0047079	-0.00416989	0.00476921	0.381936	51.9432
pAN:H3K27ac_Hnisz_proxy_0_100_ld_n100_p0_maf_lf_block	excess SNP-pair effect covariance	ecov		0.00127475	-0.00075952	0.00129086	0.556274	75.6533
pAN:H3K27ac_PGC2_proxy_0_100_ld_n100_p0_maf_common_block	excess SNP-pair effect covariance	ecov		0.00402462	-0.00019972	0.00509956	0.968759	131.751
pAN:H3K27ac_PGC2_proxy_0_100_ld_n100_p0_maf_lf_block	excess SNP-pair effect covariance	ecov		0.00127746	-0.000462056	0.00131072	0.724448	98.525
pAN:H3K4me1_Trynka_proxy_0_100_ld_n100_p0_maf_common_block	excess SNP-pair effect covariance	ecov		0.00444947	-0.00200566	0.00498717	0.687562	93.5085
pAN:H3K4me1_Trynka_proxy_0_100_ld_n100_p0_maf_lf_block	excess SNP-pair effect covariance	ecov		0.00126688	-0.000148494	0.00129964	0.909034	123.629
pAN:Intron_UCSC_proxy_0_100_ld_n100_p0_maf_common_block	excess SNP-pair effect covariance	ecov		0.00445944	-0.0109694	0.00462339	0.0176637	2.40226
pAN:Intron_UCSC_proxy_0_100_ld_n100_p0_maf_lf_block	excess SNP-pair effect covariance	ecov		0.00131006	-0.00050342	0.00131806	0.702505	95.5407
pAN:Repressed_Hoffman_proxy_0_100_ld_n100_p0_maf_common_block	excess SNP-pair effect covariance	ecov		0.00438969	-0.00137703	0.00469901	0.769487	104.65
pAN:Repressed_Hoffman_proxy_0_100_ld_n100_p0_maf_lf_block	excess SNP-pair effect covariance	ecov		0.00120471	-2.1038e-05	0.00119858	0.985996	134.095
pAN:SuperEnhancer_Hnisz_proxy_0_100_ld_n100_p0_maf_common_block	excess SNP-pair effect covariance	ecov		0.00471046	-0.00478891	0.00480031	0.318461	43.3107
pAN:SuperEnhancer_Hnisz_proxy_0_100_ld_n100_p0_maf_lf_block	excess SNP-pair effect covariance	ecov		0.00104107	-0.00144074	0.00108598	0.184619	25.1082
pAN:Transcribed_Hoffman_proxy_0_100_ld_n100_p0_maf_common_block	excess SNP-pair effect covariance	ecov		0.00454252	0.00377026	0.00447331	0.39932	54.3076
pAN:Transcribed_Hoffman_proxy_0_100_ld_n100_p0_maf_lf_block	excess SNP-pair effect covariance	ecov		0.0013352	0.000415513	0.00117665	0.72399	98.4627
pAN:DGF_ENCODE_proxy_0_1000_ld_p0_p100_maf_common_block	excess SNP-pair effect covariance	ecov		0.00453007	-0.00162874	0.0044871	0.716618	97.46
pAN:DGF_ENCODE_proxy_0_1000_ld_p0_p100_maf_lf_block	excess SNP-pair effect covariance	ecov		0.000514996	0.000181967	0.000544373	0.738176	100.392
pAN:DHS_Trynka_proxy_0_1000_ld_p0_p100_maf_common_block	excess SNP-pair effect covariance	ecov		0.00487378	-0.00247253	0.00402668	0.539191	73.33
pAN:DHS_Trynka_proxy_0_1000_ld_p0_p100_maf_lf_block	excess SNP-pair effect covariance	ecov		0.000724134	0.000167621	0.000684089	0.806435	109.675
pAN:DHS_peaks_Trynka_proxy_0_1000_ld_p0_p100_maf_common_block	excess SNP-pair effect covariance	ecov		0.00335328	0.00237686	0.00406694	0.558929	76.0143
pAN:DHS_peaks_Trynka_proxy_0_1000_ld_p0_p100_maf_lf_block	excess SNP-pair effect covariance	ecov		0.000532385	1.87765e-05	0.000506274	0.970415	131.976
pAN:Enhancer_Hoffman_proxy_0_1000_ld_p0_p100_maf_common_block	excess SNP-pair effect covariance	ecov		0.00302505	-0.000420014	0.00338198	0.901163	122.558
pAN:Enhancer_Hoffman_proxy_0_1000_ld_p0_p100_maf_lf_block	excess SNP-pair effect covariance	ecov		0.000493371	0.000526314	0.000525854	0.316887	43.0967
pAN:FetalDHS_Trynka_proxy_0_1000_ld_p0_p100_maf_common_block	excess SNP-pair effect covariance	ecov		0.00309753	-0.00413915	0.00309661	0.18133	24.6609
pAN:FetalDHS_Trynka_proxy_0_1000_ld_p0_p100_maf_lf_block	excess SNP-pair effect covariance	ecov		0.000545815	0.000114997	0.00049281	0.815489	110.907
pAN:H3K27ac_Hnisz_proxy_0_1000_ld_p0_p100_maf_common_block	excess SNP-pair effect covariance	ecov		0.00838557	-0.0119107	0.00984604	0.226397	30.79
pAN:H3K27ac_Hnisz_proxy_0_1000_ld_p0_p100_maf_lf_block	excess SNP-pair effect covariance	ecov		0.00129862	0.00119481	0.00112611	0.288686	39.2613
pAN:H3K27ac_PGC2_proxy_0_1000_ld_p0_p100_maf_common_block	excess SNP-pair effect covariance	ecov		0.00746691	-0.00392481	0.00704998	0.577724	78.5704
pAN:H3K27ac_PGC2_proxy_0_1000_ld_p0_p100_maf_lf_block	excess SNP-pair effect covariance	ecov		0.00129995	0.00108086	0.00109985	0.325736	44.3001
pAN:H3K4me1_Trynka_proxy_0_1000_ld_p0_p100_maf_common_block	excess SNP-pair effect covariance	ecov		0.00849279	-0.0050638	0.0091723	0.580897	79.0019
pAN:H3K4me1_Trynka_proxy_0_1000_ld_p0_p100_maf_lf_block	excess SNP-pair effect covariance	ecov		0.00127405	6.78135e-05	0.00109693	0.950705	129.296
pAN:H3K4me1_peaks_Trynka_proxy_0_1000_ld_p0_p100_maf_common_block	excess SNP-pair effect covariance	ecov		0.00549137	-4.87153e-06	0.00521088	0.999254	135.899
pAN:H3K4me1_peaks_Trynka_proxy_0_1000_ld_p0_p100_maf_lf_block	excess SNP-pair effect covariance	ecov		0.000719977	-0.000350673	0.000686244	0.609349	82.8715
pAN:H3K4me3_Trynka_proxy_0_1000_ld_p0_p100_maf_common_block	excess SNP-pair effect covariance	ecov		0.00572492	-0.000625491	0.00537431	0.907347	123.399
pAN:H3K4me3_Trynka_proxy_0_1000_ld_p0_p100_maf_lf_block	excess SNP-pair effect covariance	ecov		0.000791871	0.000901654	0.000758522	0.234558	31.8999
pAN:H3K9ac_Trynka_proxy_0_1000_ld_p0_p100_maf_common_block	excess SNP-pair effect covariance	ecov		0.00615097	0.0082035	0.00584835	0.160705	21.8559
pAN:H3K9ac_Trynka_proxy_0_1000_ld_p0_p100_maf_lf_block	excess SNP-pair effect covariance	ecov		0.00081805	0.000795493	0.000783199	0.309773	42.1292
pAN:Intron_UCSC_proxy_0_1000_ld_p0_p100_maf_common_block	excess SNP-pair effect covariance	ecov		0.00869348	-0.0056314	0.00868272	0.516613	70.2593
pAN:Intron_UCSC_proxy_0_1000_ld_p0_p100_maf_lf_block	excess SNP-pair effect covariance	ecov		0.00121031	0.00171367	0.00100985	0.0897043	12.1998
pAN:Promoter_UCSC_proxy_0_1000_ld_p0_p100_maf_common_block	excess SNP-pair effect covariance	ecov		0.00393291	-0.00568714	0.00383954	0.138552	18.8431
pAN:Promoter_UCSC_proxy_0_1000_ld_p0_p100_maf_lf_block	excess SNP-pair effect covariance	ecov		0.000685473	0.00144317	0.000512134	0.00483319	0.657314
pAN:Repressed_Hoffman_proxy_0_1000_ld_p0_p100_maf_common_block	excess SNP-pair effect covariance	ecov		0.00734106	0.00149068	0.00635945	0.814672	110.795
pAN:Repressed_Hoffman_proxy_0_1000_ld_p0_p100_maf_lf_block	excess SNP-pair effect covariance	ecov		0.00118183	-0.00037402	0.000951514	0.694261	94.4195
pAN:SuperEnhancer_Hnisz_proxy_0_1000_ld_p0_p100_maf_common_block	excess SNP-pair effect covariance	ecov		0.00882292	-0.0121433	0.00856888	0.156443	21.2763
pAN:SuperEnhancer_Hnisz_proxy_0_1000_ld_p0_p100_maf_lf_block	excess SNP-pair effect covariance	ecov		0.000986889	0.000763357	0.000911783	0.402472	54.7362
pAN:TFBS_ENCODE_proxy_0_1000_ld_p0_p100_maf_common_block	excess SNP-pair effect covariance	ecov		0.00457317	0.00268919	0.00350685	0.443178	60.2722
pAN:TFBS_ENCODE_proxy_0_1000_ld_p0_p100_maf_lf_block	excess SNP-pair effect covariance	ecov		0.000644684	-5.89283e-05	0.000595836	0.921217	125.286
pAN:Transcribed_Hoffman_proxy_0_1000_ld_p0_p100_maf_common_block	excess SNP-pair effect covariance	ecov		0.00848994	-0.00645428	0.00745342	0.386519	52.5665
pAN:Transcribed_Hoffman_proxy_0_1000_ld_p0_p100_maf_lf_block	excess SNP-pair effect covariance	ecov		0.00125043	0.00112842	0.0011864	0.341537	46.449
pAN:Vahedi_Tcell_SE_proxy_0_1000_ld_p0_p100_maf_common_block	excess SNP-pair effect covariance	ecov		0.00372233	0.000586362	0.00388769	0.880113	119.695
pAN:Vahedi_Tcell_SE_proxy_0_1000_ld_p0_p100_maf_lf_block	excess SNP-pair effect covariance	ecov		0.000472813	0.000488509	0.000487639	0.316447	43.0368
pAN:Vahedi_Tcell_TE_proxy_0_1000_ld_p0_p100_maf_common_block	excess SNP-pair effect covariance	ecov		0.00237711	0.00168876	0.00234655	0.471723	64.1543
pAN:Vahedi_Tcell_TE_proxy_0_1000_ld_p0_p100_maf_lf_block	excess SNP-pair effect covariance	ecov		0.000355021	0.0011194	0.000429433	0.00914208	1.24332
pAN:DGF_ENCODE_proxy_0_1000_ld_n100_p0_maf_common_block	excess SNP-pair effect covariance	ecov		0.00507533	-0.0021434	0.00584782	0.713969	97.0998
pAN:DGF_ENCODE_proxy_0_1000_ld_n100_p0_maf_lf_block	excess SNP-pair effect covariance	ecov		0.00155113	0.00170895	0.00153552	0.26573	36.1392
pAN:DHS_Trynka_proxy_0_1000_ld_n100_p0_maf_common_block	excess SNP-pair effect covariance	ecov		0.00625645	-0.00551798	0.00563083	0.327106	44.4865
pAN:DHS_Trynka_proxy_0_1000_ld_n100_p0_maf_lf_block	excess SNP-pair effect covariance	ecov		0.00203288	-0.000132913	0.00162889	0.934967	127.156
pAN:DHS_peaks_Trynka_proxy_0_1000_ld_n100_p0_maf_common_block	excess SNP-pair effect covariance	ecov		0.00467006	-0.00639546	0.00453633	0.15859	21.5682
pAN:DHS_peaks_Trynka_proxy_0_1000_ld_n100_p0_maf_lf_block	excess SNP-pair effect covariance	ecov		0.00160976	0.000786208	0.00128953	0.54207	73.7215
pAN:Enhancer_Hoffman_proxy_0_1000_ld_n100_p0_maf_common_block	excess SNP-pair effect covariance	ecov		0.00420455	-0.00675592	0.00482106	0.161113	21.9114
pAN:Enhancer_Hoffman_proxy_0_1000_ld_n100_p0_maf_lf_block	excess SNP-pair effect covariance	ecov		0.00123392	0.00266618	0.00111546	0.0168389	2.29009
pAN:FetalDHS_Trynka_proxy_0_1000_ld_n100_p0_maf_common_block	excess SNP-pair effect covariance	ecov		0.00454577	-0.00711253	0.00467537	0.128191	17.4339
pAN:FetalDHS_Trynka_proxy_0_1000_ld_n100_p0_maf_lf_block	excess SNP-pair effect covariance	ecov		0.00151744	0.000490642	0.00125104	0.694921	94.5092
pAN:H3K27ac_Hnisz_proxy_0_1000_ld_n100_p0_maf_common_block	excess SNP-pair effect covariance	ecov		0.0105031	-0.0199843	0.0130267	0.125004	17.0006
pAN:H3K27ac_Hnisz_proxy_0_1000_ld_n100_p0_maf_lf_block	excess SNP-pair effect covariance	ecov		0.00282227	0.00404324	0.00264176	0.12589	17.1211
pAN:H3K27ac_PGC2_proxy_0_1000_ld_n100_p0_maf_common_block	excess SNP-pair effect covariance	ecov		0.00951161	-0.0106366	0.00916735	0.245938	33.4475
pAN:H3K27ac_PGC2_proxy_0_1000_ld_n100_p0_maf_lf_block	excess SNP-pair effect covariance	ecov		0.00297063	0.00535091	0.00264821	0.0433236	5.89201
pAN:H3K4me1_Trynka_proxy_0_1000_ld_n100_p0_maf_common_block	excess SNP-pair effect covariance	ecov		0.0109329	-0.0115699	0.0116954	0.322532	43.8643
pAN:H3K4me1_Trynka_proxy_0_1000_ld_n100_p0_maf_lf_block	excess SNP-pair effect covariance	ecov		0.00292447	0.000440973	0.00269923	0.870227	118.351
pAN:H3K4me1_peaks_Trynka_proxy_0_1000_ld_n100_p0_maf_common_block	excess SNP-pair effect covariance	ecov		0.0070176	-0.0106123	0.00639428	0.0969826	13.1896
pAN:H3K4me1_peaks_Trynka_proxy_0_1000_ld_n100_p0_maf_lf_block	excess SNP-pair effect covariance	ecov		0.00200318	-0.00162142	0.00203763	0.426184	57.961
pAN:H3K4me3_Trynka_proxy_0_1000_ld_n100_p0_maf_common_block	excess SNP-pair effect covariance	ecov		0.00669433	-0.00202585	0.00676856	0.764709	104
pAN:H3K4me3_Trynka_proxy_0_1000_ld_n100_p0_maf_lf_block	excess SNP-pair effect covariance	ecov		0.00203515	0.00430501	0.00205156	0.0358688	4.87816
pAN:H3K9ac_Trynka_proxy_0_1000_ld_n100_p0_maf_common_block	excess SNP-pair effect covariance	ecov		0.00757104	-0.00269352	0.00869292	0.756674	102.908
pAN:H3K9ac_Trynka_proxy_0_1000_ld_n100_p0_maf_lf_block	excess SNP-pair effect covariance	ecov		0.00224442	0.0019664	0.00197251	0.318813	43.3585
pAN:Intron_UCSC_proxy_0_1000_ld_n100_p0_maf_common_block	excess SNP-pair effect covariance	ecov		0.0104422	-0.00990491	0.0108029	0.359207	48.8522
pAN:Intron_UCSC_proxy_0_1000_ld_n100_p0_maf_lf_block	excess SNP-pair effect covariance	ecov		0.00279944	0.00335927	0.00200427	0.0937264	12.7468
pAN:Promoter_UCSC_proxy_0_1000_ld_n100_p0_maf_common_block	excess SNP-pair effect covariance	ecov		0.00530238	-0.00491639	0.00548392	0.369981	50.3174
pAN:Promoter_UCSC_proxy_0_1000_ld_n100_p0_maf_lf_block	excess SNP-pair effect covariance	ecov		0.0017924	0.00491718	0.00158275	0.00189168	0.257268
pAN:Repressed_Hoffman_proxy_0_1000_ld_n100_p0_maf_common_block	excess SNP-pair effect covariance	ecov		0.00925002	0.00703395	0.00876098	0.422048	57.3986
pAN:Repressed_Hoffman_proxy_0_1000_ld_n100_p0_maf_lf_block	excess SNP-pair effect covariance	ecov		0.00263979	-0.000733862	0.00258587	0.776566	105.613
pAN:SuperEnhancer_Hnisz_proxy_0_1000_ld_n100_p0_maf_common_block	excess SNP-pair effect covariance	ecov		0.0110486	-0.0179657	0.0110962	0.105428	14.3382
pAN:SuperEnhancer_Hnisz_proxy_0_1000_ld_n100_p0_maf_lf_block	excess SNP-pair effect covariance	ecov		0.00230155	0.00540624	0.00229961	0.0187261	2.54675
pAN:TFBS_ENCODE_proxy_0_1000_ld_n100_p0_maf_common_block	excess SNP-pair effect covariance	ecov		0.00555713	-0.00528374	0.00595201	0.374689	50.9577
pAN:TFBS_ENCODE_proxy_0_1000_ld_n100_p0_maf_lf_block	excess SNP-pair effect covariance	ecov		0.0017583	0.000603913	0.00153127	0.693296	94.2882
pAN:Transcribed_Hoffman_proxy_0_1000_ld_n100_p0_maf_common_block	excess SNP-pair effect covariance	ecov		0.0104599	-0.00445289	0.00980491	0.649721	88.3621
pAN:Transcribed_Hoffman_proxy_0_1000_ld_n100_p0_maf_lf_block	excess SNP-pair effect covariance	ecov		0.00300615	0.00339136	0.00292336	0.246012	33.4576
pAN:Vahedi_Tcell_SE_proxy_0_1000_ld_n100_p0_maf_common_block	excess SNP-pair effect covariance	ecov		0.00470314	0.00247401	0.00465875	0.595386	80.9725
pAN:Vahedi_Tcell_SE_proxy_0_1000_ld_n100_p0_maf_lf_block	excess SNP-pair effect covariance	ecov		0.00107408	0.00254927	0.00105404	0.0155821	2.11916
pAN:Vahedi_Tcell_TE_proxy_0_1000_ld_n100_p0_maf_common_block	excess SNP-pair effect covariance	ecov		0.00299043	0.000790227	0.00396925	0.842195	114.538
pAN:Vahedi_Tcell_TE_proxy_0_1000_ld_n100_p0_maf_lf_block	excess SNP-pair effect covariance	ecov		0.000777184	0.00219153	0.000757344	0.00380722	0.517783
pAN:proxy_0_100_ld_p0_p100_maf_common_block	excess SNP-pair effect correlation	ecor	0	0	0	0
pAN:proxy_0_100_ld_p0_p100_maf_lf_block	excess SNP-pair effect correlation	ecor	0	0	0	0
pAN:proxy_100_1000_ld_p0_p100_maf_common_block	excess SNP-pair effect correlation	ecor	0	0	0	0
pAN:proxy_100_1000_ld_p0_p100_maf_lf_block	excess SNP-pair effect correlation	ecor	0	0	0	0
pAN:proxy_1000_10000_ld_p0_p100_maf_common_block	excess SNP-pair effect correlation	ecor	0	0	0	0
pAN:proxy_1000_10000_ld_p0_p100_maf_lf_block	excess SNP-pair effect correlation	ecor	0	0	0	0
pAN:proxy_0_100_ld_n100_p0_maf_common_block	excess SNP-pair effect correlation	ecor	0	0	0	0
pAN:proxy_0_100_ld_n100_p0_maf_lf_block	excess SNP-pair effect correlation	ecor	0	0	0	0
pAN:proxy_100_1000_ld_n100_p0_maf_common_block	excess SNP-pair effect correlation	ecor	0	0	0	0
pAN:proxy_100_1000_ld_n100_p0_maf_lf_block	excess SNP-pair effect correlation	ecor	0	0	0	0
pAN:proxy_1000_10000_ld_n100_p0_maf_common_block	excess SNP-pair effect correlation	ecor	0	0	0	0
pAN:proxy_1000_10000_ld_n100_p0_maf_lf_block	excess SNP-pair effect correlation	ecor	0	0	0	0
pAN:exon_ld_p0_p100_maf_common_block	excess SNP-pair effect correlation	ecor	0	0.16497	0.0936035	0.231783	0.686329	93.3408
pAN:exon_ld_p0_p100_maf_lf_block	excess SNP-pair effect correlation	ecor	0	0.233196	-0.0595531	0.189723	0.753601	102.49
pAN:exonic_gene_ld_p0_p100_maf_common_block	excess SNP-pair effect correlation	ecor	0	0.0908978	0.0824443	0.146746	0.574242	78.097
pAN:exonic_gene_ld_p0_p100_maf_lf_block	excess SNP-pair effect correlation	ecor	0	0.19234	0.102333	0.217458	0.637935	86.7591
pAN:cS2G_promoter_ld_p0_p100_maf_common_block	excess SNP-pair effect correlation	ecor	0	0.0961693	-0.0717342	0.114633	0.531462	72.2788
pAN:cS2G_promoter_ld_p0_p100_maf_lf_block	excess SNP-pair effect correlation	ecor	0	0.324981	0.189833	0.432326	0.660592	89.8405
pAN:protein_domain_ld_p0_p100_maf_common_block	excess SNP-pair effect correlation	ecor	0	1.12031	-1.106	0.534142	0.0383945	5.22165
pAN:protein_domain_ld_p0_p100_maf_lf_block	excess SNP-pair effect correlation	ecor	0	4.90389	3.37564	3.4691	0.330524	44.9512
pAN:gene_ld_p0_p100_maf_common_block	excess SNP-pair effect correlation	ecor	0	0.00305428	-0.00370869	0.00303312	0.221431	30.1146
pAN:gene_ld_p0_p100_maf_lf_block	excess SNP-pair effect correlation	ecor	0	0.00225701	0.00444377	0.00244065	0.068648	9.33612
pAN:exon_ld_n100_p0_maf_common_block	excess SNP-pair effect correlation	ecor	0	0.1253	-0.00293345	0.144786	0.983835	133.802
pAN:exon_ld_n100_p0_maf_lf_block	excess SNP-pair effect correlation	ecor	0	0.277116	-0.398755	0.2325	0.0863319	11.7411
pAN:exonic_gene_ld_n100_p0_maf_common_block	excess SNP-pair effect correlation	ecor	0	0.0851537	0.0680778	0.129021	0.597742	81.2929
pAN:exonic_gene_ld_n100_p0_maf_lf_block	excess SNP-pair effect correlation	ecor	0	0.246997	-0.0791124	0.282052	0.779103	105.958
pAN:cS2G_promoter_ld_n100_p0_maf_common_block	excess SNP-pair effect correlation	ecor	0	0.102385	-0.0657643	0.115492	0.569067	77.3931
pAN:cS2G_promoter_ld_n100_p0_maf_lf_block	excess SNP-pair effect correlation	ecor	0	0.311097	0.129753	0.474638	0.784567	106.701
pAN:protein_domain_ld_n100_p0_maf_common_block	excess SNP-pair effect correlation	ecor	0	1.02946	-1.15167	0.688803	0.0945257	12.8555
pAN:protein_domain_ld_n100_p0_maf_lf_block	excess SNP-pair effect correlation	ecor	0	5.43191	5.08228	4.45145	0.253573	34.4859
pAN:gene_ld_n100_p0_maf_common_block	excess SNP-pair effect correlation	ecor	0	0.00303306	-0.00359282	0.00304232	0.237623	32.3167
pAN:gene_ld_n100_p0_maf_lf_block	excess SNP-pair effect correlation	ecor	0	0.00324321	0.00908591	0.00334009	0.00652305	0.887135
pAN:H3K27ac_Hnisz_proxy_0_100_ld_p0_p100_maf_common_block	excess SNP-pair effect correlation	ecor	0	0.0356629	0.00918994	0.0495715	0.852925	115.998
pAN:H3K27ac_Hnisz_proxy_0_100_ld_p0_p100_maf_lf_block	excess SNP-pair effect correlation	ecor	0	0.0704743	0.0617964	0.100523	0.538721	73.266
pAN:H3K27ac_PGC2_proxy_0_100_ld_p0_p100_maf_common_block	excess SNP-pair effect correlation	ecor	0	0.053521	0.0629543	0.0737593	0.393376	53.4992
pAN:H3K27ac_PGC2_proxy_0_100_ld_p0_p100_maf_lf_block	excess SNP-pair effect correlation	ecor	0	0.0955614	0.235234	0.148876	0.114092	15.5165
pAN:H3K4me1_Trynka_proxy_0_100_ld_p0_p100_maf_common_block	excess SNP-pair effect correlation	ecor	0	0.0391963	0.000892872	0.0464616	0.984668	133.915
pAN:H3K4me1_Trynka_proxy_0_100_ld_p0_p100_maf_lf_block	excess SNP-pair effect correlation	ecor	0	0.0701888	0.24988	0.0843838	0.00306417	0.416727
pAN:Intron_UCSC_proxy_0_100_ld_p0_p100_maf_common_block	excess SNP-pair effect correlation	ecor	0	0.0497698	-0.051039	0.0626948	0.415595	56.5209
pAN:Intron_UCSC_proxy_0_100_ld_p0_p100_maf_lf_block	excess SNP-pair effect correlation	ecor	0	0.0803724	-0.0481865	0.0982057	0.62366	84.8178
pAN:Repressed_Hoffman_proxy_0_100_ld_p0_p100_maf_common_block	excess SNP-pair effect correlation	ecor	0	0.0614602	-0.014484	0.0696626	0.835295	113.6
pAN:Repressed_Hoffman_proxy_0_100_ld_p0_p100_maf_lf_block	excess SNP-pair effect correlation	ecor	0	0.105368	0.029062	0.122027	0.811756	110.399
pAN:SuperEnhancer_Hnisz_proxy_0_100_ld_p0_p100_maf_common_block	excess SNP-pair effect correlation	ecor	0	0.0564452	0.0416621	0.0733197	0.569882	77.5039
pAN:SuperEnhancer_Hnisz_proxy_0_100_ld_p0_p100_maf_lf_block	excess SNP-pair effect correlation	ecor	0	0.116837	0.078813	0.141446	0.577393	78.5255
pAN:Transcribed_Hoffman_proxy_0_100_ld_p0_p100_maf_common_block	excess SNP-pair effect correlation	ecor	0	0.0588261	0.0435624	0.0608808	0.474278	64.5018
pAN:Transcribed_Hoffman_proxy_0_100_ld_p0_p100_maf_lf_block	excess SNP-pair effect correlation	ecor	0	0.0798335	0.0338324	0.0865538	0.695884	94.6402
pAN:H3K27ac_Hnisz_proxy_0_100_ld_n100_p0_maf_common_block	excess SNP-pair effect correlation	ecor	0	0.0440214	-0.0512617	0.0499375	0.304647	41.432
pAN:H3K27ac_Hnisz_proxy_0_100_ld_n100_p0_maf_lf_block	excess SNP-pair effect correlation	ecor	0	0.135269	-0.147162	0.171351	0.390433	53.0989
pAN:H3K27ac_PGC2_proxy_0_100_ld_n100_p0_maf_common_block	excess SNP-pair effect correlation	ecor	0	0.0556633	-0.0392412	0.0864786	0.649996	88.3995
pAN:H3K27ac_PGC2_proxy_0_100_ld_n100_p0_maf_lf_block	excess SNP-pair effect correlation	ecor	0	0.17859	-0.195032	0.279024	0.484565	65.9009
pAN:H3K4me1_Trynka_proxy_0_100_ld_n100_p0_maf_common_block	excess SNP-pair effect correlation	ecor	0	0.047599	-0.0366576	0.0600461	0.541537	73.649
pAN:H3K4me1_Trynka_proxy_0_100_ld_n100_p0_maf_lf_block	excess SNP-pair effect correlation	ecor	0	0.138228	-0.0291349	0.21055	0.889944	121.032
pAN:Intron_UCSC_proxy_0_100_ld_n100_p0_maf_common_block	excess SNP-pair effect correlation	ecor	0	0.0572016	-0.157685	0.0659325	0.0167744	2.28132
pAN:Intron_UCSC_proxy_0_100_ld_n100_p0_maf_lf_block	excess SNP-pair effect correlation	ecor	0	0.160312	-0.0382903	0.187363	0.838069	113.977
pAN:Repressed_Hoffman_proxy_0_100_ld_n100_p0_maf_common_block	excess SNP-pair effect correlation	ecor	0	0.0810122	-0.024712	0.0879079	0.778624	105.893
pAN:Repressed_Hoffman_proxy_0_100_ld_n100_p0_maf_lf_block	excess SNP-pair effect correlation	ecor	0	0.206401	-0.0495711	0.24523	0.839806	114.214
pAN:SuperEnhancer_Hnisz_proxy_0_100_ld_n100_p0_maf_common_block	excess SNP-pair effect correlation	ecor	0	0.0677972	-0.0806778	0.0715449	0.259466	35.2874
pAN:SuperEnhancer_Hnisz_proxy_0_100_ld_n100_p0_maf_lf_block	excess SNP-pair effect correlation	ecor	0	0.244758	-0.543155	0.385498	0.158844	21.6028
pAN:Transcribed_Hoffman_proxy_0_100_ld_n100_p0_maf_common_block	excess SNP-pair effect correlation	ecor	0	0.0694016	0.0991935	0.0800838	0.215486	29.3061
pAN:Transcribed_Hoffman_proxy_0_100_ld_n100_p0_maf_lf_block	excess SNP-pair effect correlation	ecor	0	0.188788	0.0954023	0.173584	0.582591	79.2324
pAN:DGF_ENCODE_proxy_0_1000_ld_p0_p100_maf_common_block	excess SNP-pair effect correlation	ecor	0	0.0919118	-0.0054356	0.113693	0.961868	130.814
pAN:DGF_ENCODE_proxy_0_1000_ld_p0_p100_maf_lf_block	excess SNP-pair effect correlation	ecor	0	0.140049	0.0921185	0.171425	0.591012	80.3776
pAN:DHS_Trynka_proxy_0_1000_ld_p0_p100_maf_common_block	excess SNP-pair effect correlation	ecor	0	0.0581644	-0.0143675	0.0438985	0.743449	101.109
pAN:DHS_Trynka_proxy_0_1000_ld_p0_p100_maf_lf_block	excess SNP-pair effect correlation	ecor	0	0.138145	0.0331428	0.162775	0.838657	114.057
pAN:DHS_peaks_Trynka_proxy_0_1000_ld_p0_p100_maf_common_block	excess SNP-pair effect correlation	ecor	0	0.0808691	0.0873746	0.0959092	0.362288	49.2712
pAN:DHS_peaks_Trynka_proxy_0_1000_ld_p0_p100_maf_lf_block	excess SNP-pair effect correlation	ecor	0	0.19309	0.02588	0.202802	0.898456	122.19
pAN:Enhancer_Hoffman_proxy_0_1000_ld_p0_p100_maf_common_block	excess SNP-pair effect correlation	ecor	0	0.241023	-0.148493	0.105374	0.158776	21.5935
pAN:Enhancer_Hoffman_proxy_0_1000_ld_p0_p100_maf_lf_block	excess SNP-pair effect correlation	ecor	0	0.299815	0.291149	0.229452	0.204481	27.8094
pAN:FetalDHS_Trynka_proxy_0_1000_ld_p0_p100_maf_common_block	excess SNP-pair effect correlation	ecor	0	0.08995	-0.135851	0.0839259	0.105512	14.3496
pAN:FetalDHS_Trynka_proxy_0_1000_ld_p0_p100_maf_lf_block	excess SNP-pair effect correlation	ecor	0	0.260736	-0.058662	0.269481	0.827675	112.564
pAN:H3K27ac_Hnisz_proxy_0_1000_ld_p0_p100_maf_common_block	excess SNP-pair effect correlation	ecor	0	0.0125872	-0.021456	0.0148024	0.147198	20.019
pAN:H3K27ac_Hnisz_proxy_0_1000_ld_p0_p100_maf_lf_block	excess SNP-pair effect correlation	ecor	0	0.0405709	0.0441322	0.0384147	0.250624	34.0848
pAN:H3K27ac_PGC2_proxy_0_1000_ld_p0_p100_maf_common_block	excess SNP-pair effect correlation	ecor	0	0.0194957	-0.00538878	0.019387	0.781045	106.222
pAN:H3K27ac_PGC2_proxy_0_1000_ld_p0_p100_maf_lf_block	excess SNP-pair effect correlation	ecor	0	0.0609131	0.0345677	0.0624876	0.580131	78.8979
pAN:H3K4me1_Trynka_proxy_0_1000_ld_p0_p100_maf_common_block	excess SNP-pair effect correlation	ecor	0	0.0167269	-0.00934465	0.0177583	0.59874	81.4286
pAN:H3K4me1_Trynka_proxy_0_1000_ld_p0_p100_maf_lf_block	excess SNP-pair effect correlation	ecor	0	0.0463743	0.00962616	0.0500415	0.847457	115.254
pAN:H3K4me1_peaks_Trynka_proxy_0_1000_ld_p0_p100_maf_common_block	excess SNP-pair effect correlation	ecor	0	0.0650675	0.000407829	0.0559903	0.994188	135.21
pAN:H3K4me1_peaks_Trynka_proxy_0_1000_ld_p0_p100_maf_lf_block	excess SNP-pair effect correlation	ecor	0	0.114871	-0.0140163	0.151045	0.926066	125.945
pAN:H3K4me3_Trynka_proxy_0_1000_ld_p0_p100_maf_common_block	excess SNP-pair effect correlation	ecor	0	0.0452785	-0.00536431	0.0382566	0.888487	120.834
pAN:H3K4me3_Trynka_proxy_0_1000_ld_p0_p100_maf_lf_block	excess SNP-pair effect correlation	ecor	0	0.0906032	0.108905	0.111469	0.328571	44.6857
pAN:H3K9ac_Trynka_proxy_0_1000_ld_p0_p100_maf_common_block	excess SNP-pair effect correlation	ecor	0	0.0498681	0.0302971	0.0400201	0.449022	61.0669
pAN:H3K9ac_Trynka_proxy_0_1000_ld_p0_p100_maf_lf_block	excess SNP-pair effect correlation	ecor	0	0.0995517	0.139097	0.111529	0.212329	28.8768
pAN:Intron_UCSC_proxy_0_1000_ld_p0_p100_maf_common_block	excess SNP-pair effect correlation	ecor	0	0.0168523	-0.0162763	0.0188256	0.387267	52.6683
pAN:Intron_UCSC_proxy_0_1000_ld_p0_p100_maf_lf_block	excess SNP-pair effect correlation	ecor	0	0.0424983	0.0726314	0.0423535	0.0863664	11.7458
pAN:Promoter_UCSC_proxy_0_1000_ld_p0_p100_maf_common_block	excess SNP-pair effect correlation	ecor	0	0.0642565	-0.112046	0.0497479	0.0243049	3.30547
pAN:Promoter_UCSC_proxy_0_1000_ld_p0_p100_maf_lf_block	excess SNP-pair effect correlation	ecor	0	0.213024	0.322653	0.308758	0.296021	40.2589
pAN:Repressed_Hoffman_proxy_0_1000_ld_p0_p100_maf_common_block	excess SNP-pair effect correlation	ecor	0	0.0255158	-0.0081575	0.0239082	0.732952	99.6815
pAN:Repressed_Hoffman_proxy_0_1000_ld_p0_p100_maf_lf_block	excess SNP-pair effect correlation	ecor	0	0.0658092	-0.0497318	0.0473257	0.293331	39.893
pAN:SuperEnhancer_Hnisz_proxy_0_1000_ld_p0_p100_maf_common_block	excess SNP-pair effect correlation	ecor	0	0.0193741	-0.0299487	0.0175154	0.0872935	11.8719
pAN:SuperEnhancer_Hnisz_proxy_0_1000_ld_p0_p100_maf_lf_block	excess SNP-pair effect correlation	ecor	0	0.0738134	0.0347229	0.092095	0.706149	96.0362
pAN:TFBS_ENCODE_proxy_0_1000_ld_p0_p100_maf_common_block	excess SNP-pair effect correlation	ecor	0	0.0521265	-0.00303591	0.0423319	0.942827	128.225
pAN:TFBS_ENCODE_proxy_0_1000_ld_p0_p100_maf_lf_block	excess SNP-pair effect correlation	ecor	0	0.106544	-0.0301404	0.102169	0.767991	104.447
pAN:Transcribed_Hoffman_proxy_0_1000_ld_p0_p100_maf_common_block	excess SNP-pair effect correlation	ecor	0	0.0258299	-0.0163407	0.0247756	0.509544	69.298
pAN:Transcribed_Hoffman_proxy_0_1000_ld_p0_p100_maf_lf_block	excess SNP-pair effect correlation	ecor	0	0.0666638	0.0948485	0.0723696	0.189989	25.8385
pAN:Vahedi_Tcell_SE_proxy_0_1000_ld_p0_p100_maf_common_block	excess SNP-pair effect correlation	ecor	0	0.0801546	-0.0102726	0.0621757	0.868772	118.153
pAN:Vahedi_Tcell_SE_proxy_0_1000_ld_p0_p100_maf_lf_block	excess SNP-pair effect correlation	ecor	0	0.46002	0.34513	0.380645	0.364566	49.581
pAN:Vahedi_Tcell_TE_proxy_0_1000_ld_p0_p100_maf_common_block	excess SNP-pair effect correlation	ecor	0	0.455086	-0.0891165	0.45815	0.845774	115.025
pAN:Vahedi_Tcell_TE_proxy_0_1000_ld_p0_p100_maf_lf_block	excess SNP-pair effect correlation	ecor	0	3.18286	3.18408	2.54225	0.210401	28.6145
pAN:DGF_ENCODE_proxy_0_1000_ld_n100_p0_maf_common_block	excess SNP-pair effect correlation	ecor	0	0.0896202	-0.0917172	0.100474	0.361326	49.1404
pAN:DGF_ENCODE_proxy_0_1000_ld_n100_p0_maf_lf_block	excess SNP-pair effect correlation	ecor	0	0.1956	0.334125	0.245636	0.173752	23.6302
pAN:DHS_Trynka_proxy_0_1000_ld_n100_p0_maf_common_block	excess SNP-pair effect correlation	ecor	0	0.064464	-0.0683864	0.0621785	0.271402	36.9106
pAN:DHS_Trynka_proxy_0_1000_ld_n100_p0_maf_lf_block	excess SNP-pair effect correlation	ecor	0	0.173328	-0.042031	0.168891	0.803466	109.271
pAN:DHS_peaks_Trynka_proxy_0_1000_ld_n100_p0_maf_common_block	excess SNP-pair effect correlation	ecor	0	0.0956508	-0.0589338	0.0851896	0.489066	66.513
pAN:DHS_peaks_Trynka_proxy_0_1000_ld_n100_p0_maf_lf_block	excess SNP-pair effect correlation	ecor	0	0.28531	-0.103982	0.279663	0.710033	96.5645
pAN:Enhancer_Hoffman_proxy_0_1000_ld_n100_p0_maf_common_block	excess SNP-pair effect correlation	ecor	0	0.143647	-0.107521	0.101115	0.287619	39.1162
pAN:Enhancer_Hoffman_proxy_0_1000_ld_n100_p0_maf_lf_block	excess SNP-pair effect correlation	ecor	0	0.308766	0.680194	0.257618	0.00828286	1.12647
pAN:FetalDHS_Trynka_proxy_0_1000_ld_n100_p0_maf_common_block	excess SNP-pair effect correlation	ecor	0	0.122961	-0.141801	0.0924461	0.12506	17.0081
pAN:FetalDHS_Trynka_proxy_0_1000_ld_n100_p0_maf_lf_block	excess SNP-pair effect correlation	ecor	0	0.292414	-0.131125	0.286477	0.647155	88.0131
pAN:H3K27ac_Hnisz_proxy_0_1000_ld_n100_p0_maf_common_block	excess SNP-pair effect correlation	ecor	0	0.0130187	-0.028825	0.0164281	0.0793251	10.7882
pAN:H3K27ac_Hnisz_proxy_0_1000_ld_n100_p0_maf_lf_block	excess SNP-pair effect correlation	ecor	0	0.0432047	0.076348	0.043889	0.0819346	11.1431
pAN:H3K27ac_PGC2_proxy_0_1000_ld_n100_p0_maf_common_block	excess SNP-pair effect correlation	ecor	0	0.0201086	-0.0263436	0.0203937	0.196443	26.7163
pAN:H3K27ac_PGC2_proxy_0_1000_ld_n100_p0_maf_lf_block	excess SNP-pair effect correlation	ecor	0	0.0656504	0.118331	0.0722471	0.101449	13.7971
pAN:H3K4me1_Trynka_proxy_0_1000_ld_n100_p0_maf_common_block	excess SNP-pair effect correlation	ecor	0	0.0177445	-0.0244677	0.0175964	0.164378	22.3554
pAN:H3K4me1_Trynka_proxy_0_1000_ld_n100_p0_maf_lf_block	excess SNP-pair effect correlation	ecor	0	0.0515756	0.00125595	0.0551675	0.981837	133.53
pAN:H3K4me1_peaks_Trynka_proxy_0_1000_ld_n100_p0_maf_common_block	excess SNP-pair effect correlation	ecor	0	0.0595106	-0.129017	0.0589075	0.0285125	3.8777
pAN:H3K4me1_peaks_Trynka_proxy_0_1000_ld_n100_p0_maf_lf_block	excess SNP-pair effect correlation	ecor	0	0.144938	-0.0856937	0.212976	0.687416	93.4886
pAN:H3K4me3_Trynka_proxy_0_1000_ld_n100_p0_maf_common_block	excess SNP-pair effect correlation	ecor	0	0.041618	-0.0190712	0.041925	0.64919	88.2898
pAN:H3K4me3_Trynka_proxy_0_1000_ld_n100_p0_maf_lf_block	excess SNP-pair effect correlation	ecor	0	0.121209	0.258242	0.135544	0.0567519	7.71826
pAN:H3K9ac_Trynka_proxy_0_1000_ld_n100_p0_maf_common_block	excess SNP-pair effect correlation	ecor	0	0.0462802	-0.0517132	0.057948	0.372175	50.6158
pAN:H3K9ac_Trynka_proxy_0_1000_ld_n100_p0_maf_lf_block	excess SNP-pair effect correlation	ecor	0	0.132433	0.149748	0.128444	0.243671	33.1393
pAN:Intron_UCSC_proxy_0_1000_ld_n100_p0_maf_common_block	excess SNP-pair effect correlation	ecor	0	0.0166513	-0.0229336	0.0191515	0.23112	31.4323
pAN:Intron_UCSC_proxy_0_1000_ld_n100_p0_maf_lf_block	excess SNP-pair effect correlation	ecor	0	0.0464966	0.0636869	0.0399704	0.111082	15.1071
pAN:Promoter_UCSC_proxy_0_1000_ld_n100_p0_maf_common_block	excess SNP-pair effect correlation	ecor	0	0.0786998	-0.140921	0.0706483	0.0460773	6.26651
pAN:Promoter_UCSC_proxy_0_1000_ld_n100_p0_maf_lf_block	excess SNP-pair effect correlation	ecor	0	0.253097	0.463375	0.330297	0.160646	21.8478
pAN:Repressed_Hoffman_proxy_0_1000_ld_n100_p0_maf_common_block	excess SNP-pair effect correlation	ecor	0	0.0270901	-0.0013407	0.0264455	0.959567	130.501
pAN:Repressed_Hoffman_proxy_0_1000_ld_n100_p0_maf_lf_block	excess SNP-pair effect correlation	ecor	0	0.0774951	-0.0432141	0.0735059	0.5566	75.6975
pAN:SuperEnhancer_Hnisz_proxy_0_1000_ld_n100_p0_maf_common_block	excess SNP-pair effect correlation	ecor	0	0.0201365	-0.0364096	0.0189468	0.0546458	7.43183
pAN:SuperEnhancer_Hnisz_proxy_0_1000_ld_n100_p0_maf_lf_block	excess SNP-pair effect correlation	ecor	0	0.0808547	0.154662	0.0980493	0.114707	15.6001
pAN:TFBS_ENCODE_proxy_0_1000_ld_n100_p0_maf_common_block	excess SNP-pair effect correlation	ecor	0	0.0560472	-0.0953842	0.0664728	0.151305	20.5775
pAN:TFBS_ENCODE_proxy_0_1000_ld_n100_p0_maf_lf_block	excess SNP-pair effect correlation	ecor	0	0.130402	0.0255008	0.123866	0.83689	113.817
pAN:Transcribed_Hoffman_proxy_0_1000_ld_n100_p0_maf_common_block	excess SNP-pair effect correlation	ecor	0	0.0264348	-0.00492808	0.0263507	0.851646	115.824
pAN:Transcribed_Hoffman_proxy_0_1000_ld_n100_p0_maf_lf_block	excess SNP-pair effect correlation	ecor	0	0.0783437	0.11223	0.0863333	0.193612	26.3313
pAN:Vahedi_Tcell_SE_proxy_0_1000_ld_n100_p0_maf_common_block	excess SNP-pair effect correlation	ecor	0	0.0824964	0.0367758	0.0668694	0.582343	79.1987
pAN:Vahedi_Tcell_SE_proxy_0_1000_ld_n100_p0_maf_lf_block	excess SNP-pair effect correlation	ecor	0	0.421935	0.795929	0.422481	0.0595727	8.10189
pAN:Vahedi_Tcell_TE_proxy_0_1000_ld_n100_p0_maf_common_block	excess SNP-pair effect correlation	ecor	0	1.04238	0.427571	0.431655	0.32191	43.7798
pAN:Vahedi_Tcell_TE_proxy_0_1000_ld_n100_p0_maf_lf_block	excess SNP-pair effect correlation	ecor	0	4.96112	5.66605	2.86162	0.0477021	6.48748

### Sheet: ST9 fig1b
annot	term	term_identifier	truth	jnse	empi.mean	empi.se	empi.p	empi.fwer
AN:Backgrd_Selection_Stat_common	tau	tau	1.3744e-07	4.09221e-08	1.86509e-07	3.50341e-08	1.01702e-07	1.67808e-05
AN:Backgrd_Selection_Stat_lf	tau	tau	3.40665e-08	2.23362e-08	3.41145e-09	2.26146e-08	0.880093	145.215
AN:BivFlnk.flanking.500_common	tau	tau	0	1.64485e-07	2.75366e-07	1.65899e-07	0.0969452	15.996
AN:BivFlnk.flanking.500_lf	tau	tau	0	3.8331e-08	2.74268e-08	3.1236e-08	0.379916	62.6861
AN:BivFlnk_common	tau	tau	0	1.75949e-07	4.28769e-08	1.5916e-07	0.787625	129.958
AN:BivFlnk_lf	tau	tau	0	5.17106e-08	-2.10377e-08	4.63069e-08	0.649606	107.185
AN:CADD_g20_common	tau	tau	0	1.62464e-06	4.21266e-06	1.1625e-06	0.000290302	0.0478998
AN:CADD_g20_lf	tau	tau	0	2.14453e-07	2.34136e-08	1.48836e-07	0.874999	144.375
AN:CTCF_Hoffman.flanking.500_common	tau	tau	0	9.3357e-08	1.66485e-07	1.00512e-07	0.0976469	16.1117
AN:CTCF_Hoffman.flanking.500_lf	tau	tau	0	2.4666e-08	-1.86949e-08	2.547e-08	0.46295	76.3868
AN:CTCF_Hoffman_common	tau	tau	0	1.23731e-07	-1.39173e-08	1.20802e-07	0.908281	149.866
AN:CTCF_Hoffman_lf	tau	tau	0	3.32806e-08	-1.89643e-08	3.28158e-08	0.563331	92.9496
AN:Coding_UCSC.flanking.500_common	tau	tau	0	8.45906e-08	1.06477e-07	7.21182e-08	0.13983	23.0719
AN:Coding_UCSC.flanking.500_lf	tau	tau	0	2.82116e-08	3.93596e-08	2.74519e-08	0.151638	25.0203
AN:Coding_UCSC_common	tau	tau	0	3.03752e-07	-2.11651e-07	2.66278e-07	0.426701	70.4056
AN:Coding_UCSC_lf	tau	tau	0	7.73338e-08	2.25463e-07	9.51637e-08	0.0178259	2.94127
AN:Conserved_LindbladToh.flanking.500_common	tau	tau	0	6.63718e-08	1.78169e-07	7.57842e-08	0.0187225	3.08921
AN:Conserved_LindbladToh.flanking.500_lf	tau	tau	0	1.93128e-08	-2.41625e-08	2.27805e-08	0.288842	47.6589
AN:Conserved_LindbladToh_common	tau	tau	0	2.89381e-07	2.19742e-07	2.28404e-07	0.336012	55.442
AN:Conserved_LindbladToh_lf	tau	tau	0	5.96685e-08	1.60376e-08	5.66085e-08	0.776942	128.195
AN:Conserved_Mammal_phastCons46way.flanking.500_common	tau	tau	0	9.7337e-08	-2.14352e-07	9.50289e-08	0.0240926	3.97528
AN:Conserved_Mammal_phastCons46way.flanking.500_lf	tau	tau	0	2.71277e-08	1.18777e-09	2.83227e-08	0.966549	159.481
AN:Conserved_Mammal_phastCons46way_common	tau	tau	0	3.62045e-07	-6.49712e-07	3.46229e-07	0.0605816	9.99597
AN:Conserved_Mammal_phastCons46way_lf	tau	tau	0	7.37388e-08	1.57279e-08	8.06687e-08	0.845418	139.494
AN:Conserved_Primate_phastCons46way.flanking.500_common	tau	tau	0	6.02553e-08	-1.035e-08	5.98337e-08	0.862667	142.34
AN:Conserved_Primate_phastCons46way.flanking.500_lf	tau	tau	0	2.01772e-08	2.4309e-08	2.23285e-08	0.276288	45.5875
AN:Conserved_Primate_phastCons46way_common	tau	tau	0	2.16635e-07	2.93472e-07	2.46799e-07	0.234395	38.6753
AN:Conserved_Primate_phastCons46way_lf	tau	tau	0	4.7034e-08	-6.89011e-08	5.20484e-08	0.185574	30.6196
AN:Conserved_Vertebrate_phastCons46way.flanking.500_common	tau	tau	0	8.18431e-08	8.66778e-08	8.68338e-08	0.318181	52.4998
AN:Conserved_Vertebrate_phastCons46way.flanking.500_lf	tau	tau	0	2.38678e-08	-1.3572e-09	2.13964e-08	0.949423	156.655
AN:Conserved_Vertebrate_phastCons46way_common	tau	tau	0	2.44978e-07	3.79347e-07	2.22903e-07	0.0887839	14.6493
AN:Conserved_Vertebrate_phastCons46way_lf	tau	tau	0	5.16216e-08	3.02944e-08	6.38599e-08	0.635224	104.812
AN:CpG_common	tau	tau	1.69055e-06	9.54729e-07	1.05794e-06	8.16821e-07	0.195253	32.2168
AN:CpG_lf	tau	tau	4.77435e-07	3.49771e-07	6.13965e-07	3.6879e-07	0.0959509	15.8319
AN:DGF_ENCODE.flanking.500_common	tau	tau	0	5.03223e-08	9.94139e-08	4.39275e-08	0.0236271	3.89847
AN:DGF_ENCODE.flanking.500_lf	tau	tau	0	1.57341e-08	4.09425e-08	1.47393e-08	0.00547325	0.903087
AN:DGF_ENCODE_common	tau	tau	0	1.22418e-07	-2.12882e-08	1.02306e-07	0.835163	137.802
AN:DGF_ENCODE_lf	tau	tau	0	2.43806e-08	5.74118e-08	2.63005e-08	0.0290417	4.79188
AN:DHS_Trynka.flanking.500_common	tau	tau	0	6.2298e-08	-2.93408e-08	5.28274e-08	0.578615	95.4715
AN:DHS_Trynka.flanking.500_lf	tau	tau	0	1.58696e-08	-1.55456e-08	1.73765e-08	0.370982	61.2119
AN:DHS_Trynka_common	tau	tau	0	1.45989e-07	2.6339e-07	1.44302e-07	0.0679598	11.2134
AN:DHS_Trynka_lf	tau	tau	0	3.01027e-08	-1.19937e-08	3.81033e-08	0.752937	124.235
AN:DHS_peaks_Trynka_common	tau	tau	0	1.66515e-07	2.44339e-08	1.76469e-07	0.889877	146.83
AN:DHS_peaks_Trynka_lf	tau	tau	0	2.88674e-08	-1.18387e-08	3.06515e-08	0.699322	115.388
AN:Enhancer_Andersson.flanking.500_common	tau	tau	0	1.63384e-07	5.25907e-08	1.54139e-07	0.732961	120.939
AN:Enhancer_Andersson.flanking.500_lf	tau	tau	0	4.09438e-08	2.72984e-08	4.46117e-08	0.540597	89.1985
AN:Enhancer_Andersson_common	tau	tau	0	3.6279e-07	-2.93356e-07	3.60095e-07	0.415264	68.5186
AN:Enhancer_Andersson_lf	tau	tau	0	7.10257e-08	-6.14996e-08	7.51236e-08	0.412989	68.1432
AN:Enhancer_Hoffman.flanking.500_common	tau	tau	0	1.1032e-07	8.95796e-08	1.03597e-07	0.387206	63.8889
AN:Enhancer_Hoffman.flanking.500_lf	tau	tau	0	2.70814e-08	2.20997e-08	2.68888e-08	0.411138	67.8377
AN:Enhancer_Hoffman_common	tau	tau	0	1.59849e-07	-2.76433e-08	1.6264e-07	0.865037	142.731
AN:Enhancer_Hoffman_lf	tau	tau	0	3.28517e-08	-3.16714e-08	3.44361e-08	0.357722	59.0242
AN:FetalDHS_Trynka.flanking.500_common	tau	tau	0	6.11048e-08	-1.32038e-08	6.40493e-08	0.836673	138.051
AN:FetalDHS_Trynka.flanking.500_lf	tau	tau	0	1.86862e-08	2.81254e-08	1.9911e-08	0.157787	26.0348
AN:FetalDHS_Trynka_common	tau	tau	0	1.45957e-07	-1.4392e-07	1.51383e-07	0.341757	56.3898
AN:FetalDHS_Trynka_lf	tau	tau	0	3.18275e-08	2.85814e-08	3.04255e-08	0.347531	57.3427
AN:GerpN_common	tau	tau	0	1.80357e-08	-1.83354e-09	1.66099e-08	0.912101	150.497
AN:GerpN_lf	tau	tau	0	5.84546e-09	-3.51884e-09	5.61076e-09	0.530554	87.5414
AN:GerpRS_g4_common	tau	tau	0	4.02773e-07	-5.12689e-07	3.64785e-07	0.159886	26.3812
AN:GerpRS_g4_lf	tau	tau	0	7.09744e-08	3.19671e-09	6.96144e-08	0.963374	158.957
AN:H3K27ac_Hnisz.flanking.500_common	tau	tau	0	1.1219e-07	3.09747e-08	9.77223e-08	0.751269	123.959
AN:H3K27ac_Hnisz.flanking.500_lf	tau	tau	0	3.13878e-08	6.09145e-08	2.83864e-08	0.0318805	5.26028
AN:H3K27ac_Hnisz_common	tau	tau	0	4.40528e-08	1.71223e-08	4.00693e-08	0.669148	110.409
AN:H3K27ac_Hnisz_lf	tau	tau	0	1.4441e-08	3.28538e-08	1.54664e-08	0.0336524	5.55264
AN:H3K27ac_PGC2.flanking.500_common	tau	tau	0	8.68259e-08	-7.48205e-08	9.28521e-08	0.420356	69.3588
AN:H3K27ac_PGC2.flanking.500_lf	tau	tau	0	2.33582e-08	5.95806e-09	1.98521e-08	0.764083	126.074
AN:H3K27ac_PGC2_common	tau	tau	0	7.04589e-08	1.16969e-07	7.29647e-08	0.108915	17.971
AN:H3K27ac_PGC2_lf	tau	tau	0	1.92058e-08	1.99469e-08	1.80437e-08	0.268951	44.377
AN:H3K4me1_Trynka.flanking.500_common	tau	tau	0	5.49148e-08	-1.26486e-07	5.0516e-08	0.0122843	2.02691
AN:H3K4me1_Trynka.flanking.500_lf	tau	tau	0	1.69236e-08	-1.75248e-08	1.86081e-08	0.346303	57.14
AN:H3K4me1_Trynka_common	tau	tau	0	6.75583e-08	-3.72468e-09	7.32686e-08	0.959456	158.31
AN:H3K4me1_Trynka_lf	tau	tau	0	1.87289e-08	-4.21061e-08	2.1811e-08	0.0535448	8.83489
AN:H3K4me1_peaks_Trynka_common	tau	tau	0	9.47351e-08	-1.05885e-07	1.04432e-07	0.310626	51.2532
AN:H3K4me1_peaks_Trynka_lf	tau	tau	0	2.0071e-08	2.732e-08	2.0527e-08	0.183212	30.23
AN:H3K4me3_Trynka.flanking.500_common	tau	tau	0	6.76661e-08	5.1428e-08	6.72221e-08	0.444244	73.3003
AN:H3K4me3_Trynka.flanking.500_lf	tau	tau	0	1.77742e-08	1.74511e-08	1.64111e-08	0.287614	47.4563
AN:H3K4me3_Trynka_common	tau	tau	0	1.11777e-07	1.24984e-07	1.14429e-07	0.27473	45.3305
AN:H3K4me3_Trynka_lf	tau	tau	0	2.56878e-08	1.03396e-08	2.74985e-08	0.706913	116.641
AN:H3K4me3_peaks_Trynka_common	tau	tau	0	1.58412e-07	-4.89262e-08	1.67584e-07	0.770325	127.104
AN:H3K4me3_peaks_Trynka_lf	tau	tau	0	3.43734e-08	-1.08523e-08	3.33366e-08	0.744773	122.888
AN:H3K9ac_Trynka.flanking.500_common	tau	tau	0	6.6351e-08	-8.48021e-08	6.3824e-08	0.183952	30.352
AN:H3K9ac_Trynka.flanking.500_lf	tau	tau	0	1.97889e-08	-2.72243e-08	1.69432e-08	0.108098	17.8361
AN:H3K9ac_Trynka_common	tau	tau	0	1.08859e-07	1.5211e-08	1.04473e-07	0.88424	145.9
AN:H3K9ac_Trynka_lf	tau	tau	0	2.649e-08	-5.67449e-08	2.61363e-08	0.0299226	4.93724
AN:H3K9ac_peaks_Trynka_common	tau	tau	0	1.57929e-07	1.34563e-07	1.78124e-07	0.449982	74.247
AN:H3K9ac_peaks_Trynka_lf	tau	tau	0	3.48636e-08	-7.39276e-10	2.95425e-08	0.980036	161.706
AN:Intron_UCSC.flanking.500_common	tau	tau	0	3.13769e-07	-3.30024e-07	2.84254e-07	0.245635	40.5297
AN:Intron_UCSC.flanking.500_lf	tau	tau	0	7.51256e-08	-1.88475e-07	7.00504e-08	0.00713311	1.17696
AN:Intron_UCSC_common	tau	tau	0	2.34783e-08	-7.73934e-09	2.17766e-08	0.722292	119.178
AN:Intron_UCSC_lf	tau	tau	0	1.01949e-08	-2.31312e-11	1.14622e-08	0.99839	164.734
AN:LLD_AFR_common	tau	tau	-7.42278e-08	1.187e-08	-2.60888e-08	1.11563e-08	0.0193627	3.19484
AN:LLD_AFR_lf	tau	tau	-1.84286e-08	4.32368e-09	-3.06851e-08	5.43849e-09	1.67888e-08	2.77015e-06
AN:PromoterFlanking_Hoffman.flanking.500_common	tau	tau	0	1.26987e-07	2.12449e-07	1.25553e-07	0.0906239	14.9529
AN:PromoterFlanking_Hoffman.flanking.500_lf	tau	tau	0	3.48501e-08	2.70358e-08	3.19363e-08	0.397245	65.5454
AN:PromoterFlanking_Hoffman_common	tau	tau	0	2.60563e-07	-6.38178e-07	2.75413e-07	0.0204946	3.38162
AN:PromoterFlanking_Hoffman_lf	tau	tau	0	6.08785e-08	-4.65648e-08	6.14759e-08	0.448781	74.0489
AN:Promoter_UCSC.flanking.500_common	tau	tau	0	2.17267e-07	1.15924e-08	2.18767e-07	0.95774	158.027
AN:Promoter_UCSC.flanking.500_lf	tau	tau	0	5.0414e-08	-4.91016e-08	5.32192e-08	0.3562	58.773
AN:Promoter_UCSC_common	tau	tau	0	1.2724e-07	-2.70479e-08	1.4514e-07	0.852165	140.607
AN:Promoter_UCSC_lf	tau	tau	0	3.20641e-08	1.48209e-09	3.4672e-08	0.965904	159.374
AN:Repressed_Hoffman.flanking.500_common	tau	tau	0	4.72365e-08	-3.81874e-08	5.58254e-08	0.493943	81.5007
AN:Repressed_Hoffman.flanking.500_lf	tau	tau	0	1.59798e-08	-6.21174e-09	1.58876e-08	0.695811	114.809
AN:Repressed_Hoffman_common	tau	tau	0	8.21081e-08	-1.78913e-07	7.96586e-08	0.0247043	4.07621
AN:Repressed_Hoffman_lf	tau	tau	0	2.18621e-08	-3.61418e-08	2.39119e-08	0.130673	21.561
AN:SuperEnhancer_Hnisz.flanking.500_common	tau	tau	0	4.2277e-07	3.80294e-07	4.36252e-07	0.383355	63.2537
AN:SuperEnhancer_Hnisz.flanking.500_lf	tau	tau	0	9.25618e-08	7.15643e-09	7.7986e-08	0.926884	152.936
AN:SuperEnhancer_Hnisz_common	tau	tau	1.90383e-06	4.65786e-08	7.35554e-07	4.30878e-08	2.43799e-65	4.02268e-63
AN:SuperEnhancer_Hnisz_lf	tau	tau	0	1.57016e-08	2.90801e-08	1.74849e-08	0.0962806	15.8863
AN:TFBS_ENCODE.flanking.500_common	tau	tau	0	6.01259e-08	-1.02021e-07	5.1991e-08	0.0497292	8.20531
AN:TFBS_ENCODE.flanking.500_lf	tau	tau	0	1.5943e-08	-3.5273e-08	1.64884e-08	0.0324147	5.34843
AN:TFBS_ENCODE_common	tau	tau	0	9.53263e-08	-2.36012e-07	9.58377e-08	0.0137926	2.27578
AN:TFBS_ENCODE_lf	tau	tau	0	2.22554e-08	-1.37388e-08	2.34169e-08	0.557402	91.9714
AN:TSS_Hoffman.flanking.500_common	tau	tau	0	1.90226e-07	8.58422e-08	1.86856e-07	0.645946	106.581
AN:TSS_Hoffman.flanking.500_lf	tau	tau	0	4.6687e-08	3.56503e-08	3.54168e-08	0.31413	51.8314
AN:TSS_Hoffman_common	tau	tau	0	1.88879e-07	-1.92422e-07	2.06576e-07	0.351605	58.0148
AN:TSS_Hoffman_lf	tau	tau	0	4.64826e-08	-1.09379e-08	4.82324e-08	0.820599	135.399
AN:Transcribed_Hoffman.flanking.500_common	tau	tau	0	4.88881e-08	2.76835e-08	4.65775e-08	0.552275	91.1254
AN:Transcribed_Hoffman.flanking.500_lf	tau	tau	0	1.55879e-08	1.34524e-08	1.45593e-08	0.355498	58.6572
AN:Transcribed_Hoffman_common	tau	tau	0	7.2611e-08	-5.59424e-08	7.34328e-08	0.446168	73.6178
AN:Transcribed_Hoffman_lf	tau	tau	0	2.01773e-08	-5.78127e-09	2.27697e-08	0.799571	131.929
AN:UTR_3_UCSC.flanking.500_common	tau	tau	0	1.37317e-07	-1.44933e-07	1.23204e-07	0.239451	39.5094
AN:UTR_3_UCSC.flanking.500_lf	tau	tau	0	4.22923e-08	-4.45074e-08	4.24318e-08	0.294217	48.5458
AN:UTR_3_UCSC_common	tau	tau	0	2.67581e-07	-8.23078e-10	2.43868e-07	0.997307	164.556
AN:UTR_3_UCSC_lf	tau	tau	0	6.35109e-08	-1.90067e-07	8.86661e-08	0.0320625	5.29031
AN:UTR_5_UCSC.flanking.500_common	tau	tau	0	1.36982e-07	-2.64798e-07	1.30912e-07	0.0431032	7.11202
AN:UTR_5_UCSC.flanking.500_lf	tau	tau	0	3.99931e-08	3.86736e-08	4.37948e-08	0.377202	62.2383
AN:UTR_5_UCSC_common	tau	tau	0	3.57992e-07	6.48429e-07	3.28715e-07	0.0485395	8.00902
AN:UTR_5_UCSC_lf	tau	tau	0	7.89897e-08	4.79332e-08	7.54203e-08	0.525071	86.6368
AN:Vahedi_Tcell_SE.flanking.500_common	tau	tau	0	9.98119e-07	1.02763e-07	8.98187e-07	0.908912	149.97
AN:Vahedi_Tcell_SE.flanking.500_lf	tau	tau	0	2.81929e-07	-4.5211e-07	2.4146e-07	0.061151	10.0899
AN:Vahedi_Tcell_SE_common	tau	tau	0	1.02857e-07	-1.50744e-07	8.8412e-08	0.0881902	14.5514
AN:Vahedi_Tcell_SE_lf	tau	tau	0	3.17163e-08	-2.22961e-08	3.56345e-08	0.531519	87.7006
AN:Vahedi_Tcell_TE.flanking.500_common	tau	tau	0	3.10786e-07	-6.56711e-08	2.92272e-07	0.822219	135.666
AN:Vahedi_Tcell_TE.flanking.500_lf	tau	tau	0	7.99121e-08	-5.23307e-08	9.4565e-08	0.580001	95.7002
AN:Vahedi_Tcell_TE_common	tau	tau	0	1.67575e-07	-1.02857e-07	1.51918e-07	0.498369	82.2309
AN:Vahedi_Tcell_TE_lf	tau	tau	0	4.20146e-08	8.69345e-08	4.61035e-08	0.0593438	9.79173
AN:WeakEnhancer_Hoffman.flanking.500_common	tau	tau	0	8.22503e-08	-2.793e-08	9.20121e-08	0.761473	125.643
AN:WeakEnhancer_Hoffman.flanking.500_lf	tau	tau	0	1.95986e-08	-3.04181e-08	2.2376e-08	0.174018	28.7129
AN:WeakEnhancer_Hoffman_common	tau	tau	0	1.58292e-07	-2.46272e-07	1.49568e-07	0.099649	16.4421
AN:WeakEnhancer_Hoffman_lf	tau	tau	0	3.32997e-08	1.6803e-08	3.14483e-08	0.593131	97.8666
AN:all	tau	tau	5.88988e-08	1.75125e-09	6.57771e-08	1.97631e-09	6.87343e-243	1.13412e-240
AN:alleleage_common	tau	tau	-5.3844e-08	1.56231e-08	-1.09153e-07	1.51149e-08	5.14113e-13	8.48287e-11
AN:mbin0_common	tau	tau	1.53207e-07	8.72587e-08	4.02389e-07	9.68606e-08	3.26268e-05	0.00538341
AN:mbin0_lf	tau	tau	5.82787e-08	3.064e-08	1.20482e-07	3.00525e-08	6.09603e-05	0.0100585
AN:mbin1_common	tau	tau	2.71236e-07	9.03194e-08	4.40882e-07	8.99792e-08	9.59251e-07	0.000158276
AN:mbin1_lf	tau	tau	8.97403e-08	3.04387e-08	1.54996e-07	3.02917e-08	3.10793e-07	5.12808e-05
AN:mbin2_common	tau	tau	4.17902e-07	8.79698e-08	4.99173e-07	9.14061e-08	4.7334e-08	7.81011e-06
AN:mbin2_lf	tau	tau	1.34302e-07	3.08228e-08	1.94297e-07	3.24064e-08	2.02697e-09	3.34451e-07
AN:mbin3_common	tau	tau	5.54966e-07	8.85404e-08	5.23535e-07	9.86779e-08	1.12367e-07	1.85406e-05
AN:mbin3_lf	tau	tau	1.93966e-07	3.08431e-08	2.31104e-07	3.15807e-08	2.51932e-13	4.15688e-11
AN:mbin4_common	tau	tau	6.77197e-07	9.05463e-08	6.39315e-07	9.50236e-08	1.72062e-11	2.83903e-09
AN:mbin4_lf	tau	tau	2.7512e-07	3.11315e-08	2.87095e-07	2.9956e-08	9.34317e-22	1.54162e-19
AN:mbin5_common	tau	tau	7.97962e-07	9.10426e-08	6.48443e-07	9.56857e-08	1.22864e-11	2.02725e-09
AN:mbin6_common	tau	tau	8.92077e-07	9.3331e-08	6.32236e-07	9.69823e-08	7.07363e-11	1.16715e-08
AN:mbin7_common	tau	tau	9.6954e-07	9.50261e-08	6.71107e-07	1.0485e-07	1.54711e-10	2.55273e-08
AN:mbin8_common	tau	tau	1.02583e-06	9.14246e-08	7.58223e-07	1.00028e-07	3.45204e-14	5.69587e-12
AN:mbin9_common	tau	tau	1.04274e-06	9.54688e-08	7.44816e-07	1.00267e-07	1.10006e-13	1.8151e-11
AN:nucleotide_div_common	tau	tau	-1.95405e-09	4.82251e-09	-4.60494e-09	5.00535e-09	0.357571	58.9992
AN:nucleotide_div_lf	tau	tau	-4.52501e-09	3.08936e-09	-1.32188e-08	2.41378e-09	4.34139e-08	7.16329e-06
AN:recomb_rate_common	tau	tau	-1.81109e-08	2.79546e-09	-1.96257e-08	3.04233e-09	1.11209e-10	1.83495e-08
AN:recomb_rate_lf	tau	tau	-4.58802e-09	1.53465e-09	-3.01837e-09	1.44382e-09	0.036569	6.03388
AN:snpeff_nonsynonymous_variant_common	tau	tau	0	5.8526e-07	1.36004e-06	5.30069e-07	0.0102944	1.69857
AN:snpeff_nonsynonymous_variant_lf	tau	tau	0	9.6782e-08	3.36716e-08	9.4629e-08	0.72197	119.125
AN:snpeff_synonymous_variant_common	tau	tau	0	6.7096e-07	-9.06507e-07	6.04937e-07	0.134	22.1099
AN:snpeff_synonymous_variant_lf	tau	tau	0	1.19304e-07	-2.00752e-08	1.25418e-07	0.872829	144.017
AN:Backgrd_Selection_Stat_common	heritability	h2
AN:Backgrd_Selection_Stat_lf	heritability	h2
AN:BivFlnk.flanking.500_common	heritability	h2		0.00150366	0.0115105	0.00152765	4.89101e-14	8.07017e-12
AN:BivFlnk.flanking.500_lf	heritability	h2		0.000245748	0.00167095	0.000215732	9.52399e-15	1.57146e-12
AN:BivFlnk_common	heritability	h2		0.00114466	0.00733379	0.00114043	1.26988e-10	2.09531e-08
AN:BivFlnk_lf	heritability	h2		0.000236727	0.00115879	0.000232723	6.38233e-07	0.000105308
AN:CADD_g20_common	heritability	h2		0.000346737	0.00121326	0.000256217	2.18752e-06	0.000360941
AN:CADD_g20_lf	heritability	h2		9.34002e-05	0.000134683	5.71046e-05	0.0183475	3.02734
AN:CTCF_Hoffman.flanking.500_common	heritability	h2		0.00224598	0.024154	0.00247925	1.98727e-22	3.279e-20
AN:CTCF_Hoffman.flanking.500_lf	heritability	h2		0.000408434	0.00311528	0.000412253	4.1336e-14	6.82044e-12
AN:CTCF_Hoffman_common	heritability	h2		0.00167642	0.0108882	0.00173478	3.46535e-10	5.71783e-08
AN:CTCF_Hoffman_lf	heritability	h2		0.000273822	0.00175931	0.000274885	1.55181e-10	2.56049e-08
AN:Coding_UCSC.flanking.500_common	heritability	h2		0.00194737	0.0263263	0.00184047	2.06253e-46	3.40318e-44
AN:Coding_UCSC.flanking.500_lf	heritability	h2		0.000461166	0.00491926	0.000502218	1.18222e-22	1.95067e-20
AN:Coding_UCSC_common	heritability	h2		0.00161545	0.00730446	0.00134766	5.95674e-08	9.82862e-06
AN:Coding_UCSC_lf	heritability	h2		0.00030426	0.00199132	0.000274295	3.87772e-13	6.39824e-11
AN:Conserved_LindbladToh.flanking.500_common	heritability	h2		0.00420626	0.133082	0.00423455	8.46836e-217	1.39728e-214
AN:Conserved_LindbladToh.flanking.500_lf	heritability	h2		0.00095623	0.0211782	0.000942063	6.41693e-112	1.05879e-109
AN:Conserved_LindbladToh_common	heritability	h2		0.0020544	0.0120739	0.00191631	2.96531e-10	4.89276e-08
AN:Conserved_LindbladToh_lf	heritability	h2		0.000373427	0.00274468	0.000347358	2.75337e-15	4.54306e-13
AN:Conserved_Mammal_phastCons46way.flanking.500_common	heritability	h2		0.00416565	0.127164	0.0041164	1.52918e-209	2.52315e-207
AN:Conserved_Mammal_phastCons46way.flanking.500_lf	heritability	h2		0.00102089	0.0218027	0.000832539	3.62742e-151	5.98524e-149
AN:Conserved_Mammal_phastCons46way_common	heritability	h2		0.00194469	0.00974407	0.00182881	9.92543e-08	1.6377e-05
AN:Conserved_Mammal_phastCons46way_lf	heritability	h2		0.000354493	0.00246638	0.000337041	2.52212e-13	4.16149e-11
AN:Conserved_Primate_phastCons46way.flanking.500_common	heritability	h2		0.00344153	0.0702762	0.00336162	4.77477e-97	7.87837e-95
AN:Conserved_Primate_phastCons46way.flanking.500_lf	heritability	h2		0.000836982	0.0130395	0.000799119	7.43255e-60	1.22637e-57
AN:Conserved_Primate_phastCons46way_common	heritability	h2		0.00179908	0.0116917	0.00187933	4.93282e-10	8.13915e-08
AN:Conserved_Primate_phastCons46way_lf	heritability	h2		0.000343795	0.00184896	0.000391314	2.30129e-06	0.000379713
AN:Conserved_Vertebrate_phastCons46way.flanking.500_common	heritability	h2		0.00472956	0.147924	0.00491701	7.82082e-199	1.29043e-196
AN:Conserved_Vertebrate_phastCons46way.flanking.500_lf	heritability	h2		0.0010668	0.0252149	0.00100024	3.20238e-140	5.28393e-138
AN:Conserved_Vertebrate_phastCons46way_common	heritability	h2		0.00227691	0.0142226	0.00194577	2.68093e-13	4.42353e-11
AN:Conserved_Vertebrate_phastCons46way_lf	heritability	h2		0.000376028	0.00311739	0.000430772	4.59577e-13	7.58302e-11
AN:CpG_common	heritability	h2
AN:CpG_lf	heritability	h2
AN:DGF_ENCODE.flanking.500_common	heritability	h2		0.00631588	0.165887	0.00530706	1.74803e-214	2.88425e-212
AN:DGF_ENCODE.flanking.500_lf	heritability	h2		0.00103213	0.0281321	0.00097017	7.1569e-185	1.18089e-182
AN:DGF_ENCODE_common	heritability	h2		0.00477656	0.0588739	0.00500247	5.6413e-32	9.30814e-30
AN:DGF_ENCODE_lf	heritability	h2		0.00072197	0.0114164	0.000650152	5.02582e-69	8.2926e-67
AN:DHS_Trynka.flanking.500_common	heritability	h2		0.00580651	0.12072	0.00500714	1.98448e-128	3.27439e-126
AN:DHS_Trynka.flanking.500_lf	heritability	h2		0.000919998	0.0212584	0.000754492	1.15894e-174	1.91225e-172
AN:DHS_Trynka_common	heritability	h2		0.00459797	0.0767579	0.00480698	2.13491e-57	3.52261e-55
AN:DHS_Trynka_lf	heritability	h2		0.000755133	0.0120823	0.000723687	1.41421e-62	2.33344e-60
AN:DHS_peaks_Trynka_common	heritability	h2		0.00401562	0.051439	0.00437709	6.90883e-32	1.13996e-29
AN:DHS_peaks_Trynka_lf	heritability	h2		0.000630164	0.00817901	0.000593428	3.24165e-43	5.34872e-41
AN:Enhancer_Andersson.flanking.500_common	heritability	h2		0.00125508	0.00827396	0.00112695	2.10542e-13	3.47394e-11
AN:Enhancer_Andersson.flanking.500_lf	heritability	h2		0.000197016	0.00125835	0.000215738	5.45184e-09	8.99554e-07
AN:Enhancer_Andersson_common	heritability	h2		0.000835211	0.0017961	0.000834048	0.0312814	5.16143
AN:Enhancer_Andersson_lf	heritability	h2		0.00012224	0.000287036	0.000131732	0.0293361	4.84046
AN:Enhancer_Hoffman.flanking.500_common	heritability	h2		0.0028777	0.0312154	0.00249862	8.1442e-36	1.34379e-33
AN:Enhancer_Hoffman.flanking.500_lf	heritability	h2		0.000415105	0.00479507	0.000437983	6.78828e-28	1.12007e-25
AN:Enhancer_Hoffman_common	heritability	h2		0.00239885	0.0255934	0.0031125	1.98815e-16	3.28045e-14
AN:Enhancer_Hoffman_lf	heritability	h2		0.000429126	0.00353325	0.000459048	1.39394e-14	2.3e-12
AN:FetalDHS_Trynka.flanking.500_common	heritability	h2		0.00465892	0.0833543	0.00530833	1.45267e-55	2.3969e-53
AN:FetalDHS_Trynka.flanking.500_lf	heritability	h2		0.000807301	0.0139475	0.000797447	1.70092e-68	2.80653e-66
AN:FetalDHS_Trynka_common	heritability	h2		0.00362011	0.0392919	0.00404084	2.38951e-22	3.94269e-20
AN:FetalDHS_Trynka_lf	heritability	h2		0.000540082	0.00656459	0.000520997	2.1098e-36	3.48117e-34
AN:GerpN_common	heritability	h2
AN:GerpN_lf	heritability	h2
AN:GerpRS_g4_common	heritability	h2		0.0013143	0.0028911	0.0010869	0.00781505	1.28948
AN:GerpRS_g4_lf	heritability	h2		0.000278938	0.00112831	0.000242323	3.22051e-06	0.000531384
AN:H3K27ac_Hnisz.flanking.500_common	heritability	h2		0.00172314	0.00972005	0.00155227	3.80452e-10	6.27746e-08
AN:H3K27ac_Hnisz.flanking.500_lf	heritability	h2		0.000310236	0.00248278	0.000278234	4.52447e-19	7.46537e-17
AN:H3K27ac_Hnisz_common	heritability	h2		0.00238424	0.172997	0.00239712	0	0
AN:H3K27ac_Hnisz_lf	heritability	h2		0.000820281	0.0290043	0.000790442	9.15769e-295	1.51102e-292
AN:H3K27ac_PGC2.flanking.500_common	heritability	h2		0.00315035	0.024316	0.00342171	1.19101e-12	1.96517e-10
AN:H3K27ac_PGC2.flanking.500_lf	heritability	h2		0.000513895	0.00473191	0.000422124	3.65092e-29	6.02402e-27
AN:H3K27ac_PGC2_common	heritability	h2		0.00350336	0.13107	0.00434808	1.27321e-199	2.1008e-197
AN:H3K27ac_PGC2_lf	heritability	h2		0.00086018	0.0211718	0.000963243	4.50153e-107	7.42752e-105
AN:H3K4me1_Trynka.flanking.500_common	heritability	h2		0.00459735	0.0508016	0.00446268	5.04445e-30	8.32334e-28
AN:H3K4me1_Trynka.flanking.500_lf	heritability	h2		0.000692375	0.0111427	0.000809517	4.15935e-43	6.86293e-41
AN:H3K4me1_Trynka_common	heritability	h2		0.00448535	0.180133	0.00434468	0	0
AN:H3K4me1_Trynka_lf	heritability	h2		0.00097484	0.0289572	0.0010935	1.59794e-154	2.6366e-152
AN:H3K4me1_peaks_Trynka_common	heritability	h2		0.00440742	0.0781022	0.00463297	9.17741e-64	1.51427e-61
AN:H3K4me1_peaks_Trynka_lf	heritability	h2		0.000804237	0.0136445	0.000716449	7.28256e-81	1.20162e-78
AN:H3K4me3_Trynka.flanking.500_common	heritability	h2		0.00390882	0.0548112	0.00422391	1.66487e-38	2.74703e-36
AN:H3K4me3_Trynka.flanking.500_lf	heritability	h2		0.000599633	0.00881632	0.000573207	2.2058e-53	3.63957e-51
AN:H3K4me3_Trynka_common	heritability	h2		0.00376186	0.0644018	0.00411951	4.31416e-55	7.11837e-53
AN:H3K4me3_Trynka_lf	heritability	h2		0.000714046	0.010284	0.000757285	5.25309e-42	8.66759e-40
AN:H3K4me3_peaks_Trynka_common	heritability	h2		0.00265858	0.0214173	0.00288568	1.15428e-13	1.90457e-11
AN:H3K4me3_peaks_Trynka_lf	heritability	h2		0.000394945	0.00341686	0.000382717	4.34157e-19	7.16359e-17
AN:H3K9ac_Trynka.flanking.500_common	heritability	h2		0.00364944	0.0488559	0.0035346	1.87303e-43	3.0905e-41
AN:H3K9ac_Trynka.flanking.500_lf	heritability	h2		0.000614614	0.00797015	0.00055478	8.41765e-47	1.38891e-44
AN:H3K9ac_Trynka_common	heritability	h2		0.00367289	0.0688772	0.00370885	5.51298e-77	9.09641e-75
AN:H3K9ac_Trynka_lf	heritability	h2		0.000670104	0.0102296	0.000712511	9.61267e-47	1.58609e-44
AN:H3K9ac_peaks_Trynka_common	heritability	h2		0.00271636	0.02544	0.00282463	2.12726e-19	3.50997e-17
AN:H3K9ac_peaks_Trynka_lf	heritability	h2		0.000407729	0.00345271	0.00039948	5.47521e-18	9.03409e-16
AN:Intron_UCSC.flanking.500_common	heritability	h2		0.0014937	0.00387984	0.00112554	0.000566653	0.0934978
AN:Intron_UCSC.flanking.500_lf	heritability	h2		0.000248424	0.000907899	0.000193864	2.82474e-06	0.000466082
AN:Intron_UCSC_common	heritability	h2		0.00231044	0.139746	0.00223302	0	0
AN:Intron_UCSC_lf	heritability	h2		0.000798281	0.0264319	0.000754322	5.4223e-269	8.9468e-267
AN:LLD_AFR_common	heritability	h2
AN:LLD_AFR_lf	heritability	h2
AN:PromoterFlanking_Hoffman.flanking.500_common	heritability	h2		0.00177301	0.0174515	0.00180704	4.56934e-22	7.53941e-20
AN:PromoterFlanking_Hoffman.flanking.500_lf	heritability	h2		0.000324213	0.00254212	0.000306365	1.0616e-16	1.75164e-14
AN:PromoterFlanking_Hoffman_common	heritability	h2		0.00132501	0.00220691	0.00142115	0.120447	19.8737
AN:PromoterFlanking_Hoffman_lf	heritability	h2		0.000215345	0.000640393	0.000218339	0.00335673	0.55386
AN:Promoter_UCSC.flanking.500_common	heritability	h2		0.00136829	0.00573091	0.0013545	2.32637e-05	0.00383852
AN:Promoter_UCSC.flanking.500_lf	heritability	h2		0.000213751	0.000704316	0.000229012	0.00210187	0.346808
AN:Promoter_UCSC_common	heritability	h2		0.00212442	0.0221557	0.0025549	4.25164e-18	7.01521e-16
AN:Promoter_UCSC_lf	heritability	h2		0.000436459	0.00388548	0.000516301	5.24784e-14	8.65894e-12
AN:Repressed_Hoffman.flanking.500_common	heritability	h2		0.00469249	0.0798681	0.00493876	7.98947e-59	1.31826e-56
AN:Repressed_Hoffman.flanking.500_lf	heritability	h2		0.000813551	0.0147162	0.000881122	1.27516e-62	2.10402e-60
AN:Repressed_Hoffman_common	heritability	h2		0.0039575	0.113339	0.00396808	1.95148e-179	3.21995e-177
AN:Repressed_Hoffman_lf	heritability	h2		0.000851108	0.0226322	0.000882798	5.91999e-145	9.76798e-143
AN:SuperEnhancer_Hnisz.flanking.500_common	heritability	h2		0.000769822	0.00183875	0.000791889	0.0202342	3.33865
AN:SuperEnhancer_Hnisz.flanking.500_lf	heritability	h2		0.000110387	0.000280888	9.1962e-05	0.00225518	0.372105
AN:SuperEnhancer_Hnisz_common	heritability	h2	0.116112	0.00176666	0.11014	0.00200694	0	0
AN:SuperEnhancer_Hnisz_lf	heritability	h2		0.000560472	0.0140311	0.000655525	1.21525e-101	2.00517e-99
AN:TFBS_ENCODE.flanking.500_common	heritability	h2		0.00517469	0.0858025	0.00427255	1.05499e-89	1.74073e-87
AN:TFBS_ENCODE.flanking.500_lf	heritability	h2		0.000794647	0.0129304	0.000792295	7.09265e-60	1.17029e-57
AN:TFBS_ENCODE_common	heritability	h2		0.00428676	0.0597106	0.00418771	3.96693e-46	6.54543e-44
AN:TFBS_ENCODE_lf	heritability	h2		0.000682692	0.0106623	0.000737823	2.46991e-47	4.07534e-45
AN:TSS_Hoffman.flanking.500_common	heritability	h2		0.00164895	0.0114122	0.00167035	8.36293e-12	1.37988e-09
AN:TSS_Hoffman.flanking.500_lf	heritability	h2		0.000275662	0.00170626	0.000234329	3.30154e-13	5.44755e-11
AN:TSS_Hoffman_common	heritability	h2		0.001708	0.0098519	0.0016684	3.52632e-09	5.81843e-07
AN:TSS_Hoffman_lf	heritability	h2		0.000293581	0.0018321	0.000315876	6.62846e-09	1.0937e-06
AN:Transcribed_Hoffman.flanking.500_common	heritability	h2		0.00502261	0.129785	0.00517951	1.44798e-138	2.38916e-136
AN:Transcribed_Hoffman.flanking.500_lf	heritability	h2		0.000981465	0.0245768	0.00102617	9.24622e-127	1.52563e-124
AN:Transcribed_Hoffman_common	heritability	h2		0.00415625	0.13748	0.00457413	1.8195e-198	3.00217e-196
AN:Transcribed_Hoffman_lf	heritability	h2		0.000965463	0.0253382	0.0012096	1.97336e-97	3.25604e-95
AN:UTR_3_UCSC.flanking.500_common	heritability	h2		0.00118581	0.00646089	0.00108627	2.7183e-09	4.48519e-07
AN:UTR_3_UCSC.flanking.500_lf	heritability	h2		0.000253334	0.00126219	0.000304943	3.48648e-05	0.0057527
AN:UTR_3_UCSC_common	heritability	h2		0.00121891	0.0052984	0.00130765	5.08167e-05	0.00838475
AN:UTR_3_UCSC_lf	heritability	h2		0.000245197	0.000745285	0.000264203	0.00478919	0.790217
AN:UTR_5_UCSC.flanking.500_common	heritability	h2		0.00144014	0.00859202	0.00132754	9.66278e-11	1.59436e-08
AN:UTR_5_UCSC.flanking.500_lf	heritability	h2		0.000292017	0.00232775	0.000336177	4.38537e-12	7.23585e-10
AN:UTR_5_UCSC_common	heritability	h2		0.00104861	0.00441067	0.000840245	1.52703e-07	2.5196e-05
AN:UTR_5_UCSC_lf	heritability	h2		0.000171585	0.000689483	0.000160765	1.79672e-05	0.00296459
AN:Vahedi_Tcell_SE.flanking.500_common	heritability	h2		0.000314617	0.000414098	0.000280143	0.139363	22.995
AN:Vahedi_Tcell_SE.flanking.500_lf	heritability	h2		5.79633e-05	-4.23373e-05	4.97866e-05	0.395116	65.1941
AN:Vahedi_Tcell_SE_common	heritability	h2		0.000757793	0.0139917	0.000697936	2.13044e-89	3.51523e-87
AN:Vahedi_Tcell_SE_lf	heritability	h2		0.000239187	0.00193358	0.000230684	5.20689e-17	8.59137e-15
AN:Vahedi_Tcell_TE.flanking.500_common	heritability	h2		0.000721464	0.00214363	0.000673551	0.00145966	0.240845
AN:Vahedi_Tcell_TE.flanking.500_lf	heritability	h2		0.000115858	0.000249692	0.000137973	0.0703386	11.6059
AN:Vahedi_Tcell_TE_common	heritability	h2		0.000934181	0.00896392	0.000819253	7.29225e-28	1.20322e-25
AN:Vahedi_Tcell_TE_lf	heritability	h2		0.000248111	0.00204572	0.000248102	1.6446e-16	2.71359e-14
AN:WeakEnhancer_Hoffman.flanking.500_common	heritability	h2		0.00293705	0.0401423	0.00335118	4.60188e-33	7.59311e-31
AN:WeakEnhancer_Hoffman.flanking.500_lf	heritability	h2		0.000471475	0.00535161	0.000522956	1.40543e-24	2.31896e-22
AN:WeakEnhancer_Hoffman_common	heritability	h2		0.00213638	0.0113389	0.00193815	4.90566e-09	8.09433e-07
AN:WeakEnhancer_Hoffman_lf	heritability	h2		0.000300087	0.00238536	0.000285006	5.78607e-17	9.54702e-15
AN:all	heritability	h2	0.35773	0.00218788	0.369993	0.00147775	0	0
AN:alleleage_common	heritability	h2
AN:mbin0_common	heritability	h2	0.0246687	0.000715396	0.0258175	0.000613341	0	0
AN:mbin0_lf	heritability	h2	0.00614055	0.000340573	0.00763869	0.000311924	1.93574e-132	3.19398e-130
AN:mbin1_common	heritability	h2	0.0284858	0.000837279	0.027874	0.000826089	1.39717e-249	2.30533e-247
AN:mbin1_lf	heritability	h2	0.00791259	0.000359707	0.00983784	0.000360507	5.74724e-164	9.48294e-162
AN:mbin2_common	heritability	h2	0.0335235	0.000994731	0.0304771	0.000932834	3.96808e-234	6.54733e-232
AN:mbin2_lf	heritability	h2	0.00971689	0.00042351	0.0117869	0.000439021	8.84586e-159	1.45957e-156
AN:mbin3_common	heritability	h2	0.0342421	0.00107422	0.0290638	0.0009745	1.88932e-195	3.11737e-193
AN:mbin3_lf	heritability	h2	0.0131042	0.000459391	0.0144791	0.000458451	6.39318e-219	1.05487e-216
AN:mbin4_common	heritability	h2	0.0407381	0.00124545	0.0376368	0.00131502	3.70558e-180	6.1142e-178
AN:mbin4_lf	heritability	h2	0.0155445	0.0005887	0.0169148	0.000688544	2.91061e-133	4.8025e-131
AN:mbin5_common	heritability	h2	0.0418743	0.00137853	0.0358641	0.00140005	1.00668e-144	1.66102e-142
AN:mbin6_common	heritability	h2	0.0462925	0.00139456	0.0360293	0.0015049	1.13935e-126	1.87993e-124
AN:mbin7_common	heritability	h2	0.048583	0.00156059	0.0390267	0.00137357	1.40865e-177	2.32427e-175
AN:mbin8_common	heritability	h2	0.0495464	0.00154903	0.0423433	0.00131825	2.25436e-226	3.7197e-224
AN:mbin9_common	heritability	h2	0.0479428	0.001644	0.0410394	0.00148002	3.12379e-169	5.15426e-167
AN:nucleotide_div_common	heritability	h2
AN:nucleotide_div_lf	heritability	h2
AN:recomb_rate_common	heritability	h2
AN:recomb_rate_lf	heritability	h2
AN:snpeff_nonsynonymous_variant_common	heritability	h2		0.000807524	0.00352442	0.000708677	6.58442e-07	0.000108643
AN:snpeff_nonsynonymous_variant_lf	heritability	h2		0.000177319	0.000738202	0.000140002	1.34358e-07	2.2169e-05
AN:snpeff_synonymous_variant_common	heritability	h2		0.000776326	-0.000445175	0.000767088	0.561682	92.6776
AN:snpeff_synonymous_variant_lf	heritability	h2		0.000136441	0.000358803	0.000134534	0.00765313	1.26277
AN:Backgrd_Selection_Stat_common	sum of causal effect variance	scv
AN:Backgrd_Selection_Stat_lf	sum of causal effect variance	scv
AN:BivFlnk.flanking.500_common	sum of causal effect variance	scv		0.0015261	0.0123345	0.00156041	2.68633e-15	4.43244e-13
AN:BivFlnk.flanking.500_lf	sum of causal effect variance	scv		0.000248153	0.00173303	0.000218139	1.94833e-15	3.21474e-13
AN:BivFlnk_common	sum of causal effect variance	scv		0.00119026	0.00844303	0.00120522	2.46298e-12	4.06393e-10
AN:BivFlnk_lf	sum of causal effect variance	scv		0.000239548	0.00124612	0.000248522	5.32743e-07	8.79026e-05
AN:CADD_g20_common	sum of causal effect variance	scv		0.000346802	0.00121425	0.000256142	2.1318e-06	0.000351748
AN:CADD_g20_lf	sum of causal effect variance	scv		9.34937e-05	0.000135592	5.72312e-05	0.0178268	2.94142
AN:CTCF_Hoffman.flanking.500_common	sum of causal effect variance	scv		0.00228609	0.0255894	0.00242238	4.38779e-26	7.23986e-24
AN:CTCF_Hoffman.flanking.500_lf	sum of causal effect variance	scv		0.00041072	0.00319069	0.000413963	1.28132e-14	2.11419e-12
AN:CTCF_Hoffman_common	sum of causal effect variance	scv		0.00170951	0.0115407	0.00183412	3.12961e-10	5.16385e-08
AN:CTCF_Hoffman_lf	sum of causal effect variance	scv		0.000277186	0.0018116	0.00027303	3.24133e-11	5.34819e-09
AN:Coding_UCSC.flanking.500_common	sum of causal effect variance	scv		0.00204966	0.0287668	0.00192868	2.62231e-50	4.32682e-48
AN:Coding_UCSC.flanking.500_lf	sum of causal effect variance	scv		0.000467776	0.00526084	0.000506024	2.57419e-25	4.24742e-23
AN:Coding_UCSC_common	sum of causal effect variance	scv		0.00174142	0.0078134	0.00139647	2.20467e-08	3.6377e-06
AN:Coding_UCSC_lf	sum of causal effect variance	scv		0.000326774	0.00205515	0.000283702	4.35491e-13	7.18561e-11
AN:Conserved_LindbladToh.flanking.500_common	sum of causal effect variance	scv		0.00471738	0.150798	0.0044289	4.243e-254	7.00094e-252
AN:Conserved_LindbladToh.flanking.500_lf	sum of causal effect variance	scv		0.00100049	0.0225652	0.00103631	4.04369e-105	6.67208e-103
AN:Conserved_LindbladToh_common	sum of causal effect variance	scv		0.00207002	0.0123544	0.00191919	1.21613e-10	2.00661e-08
AN:Conserved_LindbladToh_lf	sum of causal effect variance	scv		0.000374901	0.00277511	0.000351631	2.971e-15	4.90215e-13
AN:Conserved_Mammal_phastCons46way.flanking.500_common	sum of causal effect variance	scv		0.00471288	0.145085	0.00427215	8.48577e-253	1.40015e-250
AN:Conserved_Mammal_phastCons46way.flanking.500_lf	sum of causal effect variance	scv		0.00106207	0.0232081	0.000918228	6.04341e-141	9.97162e-139
AN:Conserved_Mammal_phastCons46way_common	sum of causal effect variance	scv		0.00195338	0.00994303	0.00183709	6.21956e-08	1.02623e-05
AN:Conserved_Mammal_phastCons46way_lf	sum of causal effect variance	scv		0.000355633	0.00249053	0.00033896	2.01826e-13	3.33012e-11
AN:Conserved_Primate_phastCons46way.flanking.500_common	sum of causal effect variance	scv		0.00363119	0.0775082	0.00335565	4.86827e-118	8.03265e-116
AN:Conserved_Primate_phastCons46way.flanking.500_lf	sum of causal effect variance	scv		0.000849771	0.0136125	0.000799973	6.22241e-65	1.0267e-62
AN:Conserved_Primate_phastCons46way_common	sum of causal effect variance	scv		0.00181018	0.011909	0.00187501	2.13272e-10	3.51899e-08
AN:Conserved_Primate_phastCons46way_lf	sum of causal effect variance	scv		0.000343751	0.00187074	0.000392661	1.89535e-06	0.000312733
AN:Conserved_Vertebrate_phastCons46way.flanking.500_common	sum of causal effect variance	scv		0.00538304	0.169876	0.00503718	2.53335e-249	4.18003e-247
AN:Conserved_Vertebrate_phastCons46way.flanking.500_lf	sum of causal effect variance	scv		0.0011233	0.0269155	0.00111708	2.85173e-128	4.70535e-126
AN:Conserved_Vertebrate_phastCons46way_common	sum of causal effect variance	scv		0.00228301	0.0145642	0.00196529	1.25642e-13	2.0731e-11
AN:Conserved_Vertebrate_phastCons46way_lf	sum of causal effect variance	scv		0.00037742	0.00315413	0.000432084	2.88203e-13	4.75535e-11
AN:CpG_common	sum of causal effect variance	scv
AN:CpG_lf	sum of causal effect variance	scv
AN:DGF_ENCODE.flanking.500_common	sum of causal effect variance	scv		0.00722812	0.187102	0.00583386	1.09042e-225	1.79919e-223
AN:DGF_ENCODE.flanking.500_lf	sum of causal effect variance	scv		0.00109855	0.0296999	0.00106755	2.43555e-170	4.01866e-168
AN:DGF_ENCODE_common	sum of causal effect variance	scv		0.00609749	0.0655405	0.00634399	5.09606e-25	8.4085e-23
AN:DGF_ENCODE_lf	sum of causal effect variance	scv		0.000784156	0.011613	0.00066632	5.00317e-68	8.25523e-66
AN:DHS_Trynka.flanking.500_common	sum of causal effect variance	scv		0.00627673	0.13372	0.00499303	5.328e-158	8.7912e-156
AN:DHS_Trynka.flanking.500_lf	sum of causal effect variance	scv		0.000966837	0.0222318	0.000799891	5.1912e-170	8.56548e-168
AN:DHS_Trynka_common	sum of causal effect variance	scv		0.00582527	0.0869008	0.00591354	6.91721e-49	1.14134e-46
AN:DHS_Trynka_lf	sum of causal effect variance	scv		0.000799294	0.012459	0.000818516	2.5473e-52	4.20304e-50
AN:DHS_peaks_Trynka_common	sum of causal effect variance	scv		0.00487234	0.0561118	0.0050368	7.97933e-29	1.31659e-26
AN:DHS_peaks_Trynka_lf	sum of causal effect variance	scv		0.000661197	0.0083405	0.000652015	1.8199e-37	3.00283e-35
AN:Enhancer_Andersson.flanking.500_common	sum of causal effect variance	scv		0.00127563	0.00896734	0.00113319	2.50519e-15	4.13357e-13
AN:Enhancer_Andersson.flanking.500_lf	sum of causal effect variance	scv		0.000199113	0.00129032	0.000216472	2.51152e-09	4.14401e-07
AN:Enhancer_Andersson_common	sum of causal effect variance	scv		0.000842536	0.00188589	0.000847643	0.0260904	4.30491
AN:Enhancer_Andersson_lf	sum of causal effect variance	scv		0.000123082	0.000289665	0.00013258	0.028901	4.76867
AN:Enhancer_Hoffman.flanking.500_common	sum of causal effect variance	scv		0.00290037	0.0334913	0.00263009	3.83226e-37	6.32323e-35
AN:Enhancer_Hoffman.flanking.500_lf	sum of causal effect variance	scv		0.000420394	0.00491369	0.000440604	6.98872e-29	1.15314e-26
AN:Enhancer_Hoffman_common	sum of causal effect variance	scv		0.00328365	0.0297497	0.00348057	1.25932e-17	2.07787e-15
AN:Enhancer_Hoffman_lf	sum of causal effect variance	scv		0.000459407	0.00376886	0.000521188	4.78436e-13	7.89419e-11
AN:FetalDHS_Trynka.flanking.500_common	sum of causal effect variance	scv		0.00497277	0.0912279	0.00553828	5.80798e-61	9.58318e-59
AN:FetalDHS_Trynka.flanking.500_lf	sum of causal effect variance	scv		0.000823499	0.0145297	0.000824387	1.58882e-69	2.62154e-67
AN:FetalDHS_Trynka_common	sum of causal effect variance	scv		0.00450062	0.0425928	0.00515051	1.34393e-16	2.21748e-14
AN:FetalDHS_Trynka_lf	sum of causal effect variance	scv		0.000588561	0.00668814	0.000594467	2.29894e-29	3.79324e-27
AN:GerpN_common	sum of causal effect variance	scv
AN:GerpN_lf	sum of causal effect variance	scv
AN:GerpRS_g4_common	sum of causal effect variance	scv		0.00131599	0.0029949	0.00108535	0.00579088	0.955495
AN:GerpRS_g4_lf	sum of causal effect variance	scv		0.000278903	0.00114145	0.000243032	2.64416e-06	0.000436286
AN:H3K27ac_Hnisz.flanking.500_common	sum of causal effect variance	scv		0.00171181	0.0102854	0.0015375	2.23651e-11	3.69025e-09
AN:H3K27ac_Hnisz.flanking.500_lf	sum of causal effect variance	scv		0.000311173	0.00252326	0.000283142	5.02796e-19	8.29613e-17
AN:H3K27ac_Hnisz_common	sum of causal effect variance	scv		0.00488684	0.21814	0.00437384	0	0
AN:H3K27ac_Hnisz_lf	sum of causal effect variance	scv		0.000993051	0.032493	0.000980967	1.36706e-240	2.25565e-238
AN:H3K27ac_PGC2.flanking.500_common	sum of causal effect variance	scv		0.00320176	0.0253786	0.00349482	3.82064e-13	6.30406e-11
AN:H3K27ac_PGC2.flanking.500_lf	sum of causal effect variance	scv		0.000522062	0.00490349	0.000424563	7.42538e-31	1.22519e-28
AN:H3K27ac_PGC2_common	sum of causal effect variance	scv		0.00547315	0.160268	0.00580117	5.30308e-168	8.75008e-166
AN:H3K27ac_PGC2_lf	sum of causal effect variance	scv		0.000978485	0.022898	0.00112111	1.01421e-92	1.67345e-90
AN:H3K4me1_Trynka.flanking.500_common	sum of causal effect variance	scv		0.00476293	0.0551338	0.00451961	3.15443e-34	5.2048e-32
AN:H3K4me1_Trynka.flanking.500_lf	sum of causal effect variance	scv		0.00070389	0.0114798	0.000837559	9.31016e-43	1.53618e-40
AN:H3K4me1_Trynka_common	sum of causal effect variance	scv		0.00670388	0.215021	0.00598547	1.29337e-282	2.13405e-280
AN:H3K4me1_Trynka_lf	sum of causal effect variance	scv		0.00113797	0.0319771	0.00128196	2.48977e-137	4.10813e-135
AN:H3K4me1_peaks_Trynka_common	sum of causal effect variance	scv		0.00550091	0.0870013	0.00593163	1.04369e-48	1.72209e-46
AN:H3K4me1_peaks_Trynka_lf	sum of causal effect variance	scv		0.000876286	0.0144548	0.000757884	4.27094e-81	7.04705e-79
AN:H3K4me3_Trynka.flanking.500_common	sum of causal effect variance	scv		0.00395796	0.0582854	0.00449989	2.2704e-38	3.74617e-36
AN:H3K4me3_Trynka.flanking.500_lf	sum of causal effect variance	scv		0.000607892	0.00905598	0.000582925	1.99777e-54	3.29633e-52
AN:H3K4me3_Trynka_common	sum of causal effect variance	scv		0.00501264	0.0768618	0.00525649	2.02557e-48	3.34219e-46
AN:H3K4me3_Trynka_lf	sum of causal effect variance	scv		0.000764482	0.0110609	0.000828622	1.20833e-40	1.99375e-38
AN:H3K4me3_peaks_Trynka_common	sum of causal effect variance	scv		0.00278781	0.0229783	0.00299714	1.7644e-14	2.91125e-12
AN:H3K4me3_peaks_Trynka_lf	sum of causal effect variance	scv		0.000401295	0.00350043	0.000391779	4.08336e-19	6.73754e-17
AN:H3K9ac_Trynka.flanking.500_common	sum of causal effect variance	scv		0.00377088	0.0520117	0.00371098	1.25072e-44	2.06369e-42
AN:H3K9ac_Trynka.flanking.500_lf	sum of causal effect variance	scv		0.000621602	0.00831782	0.000583206	3.76182e-46	6.20701e-44
AN:H3K9ac_Trynka_common	sum of causal effect variance	scv		0.00520172	0.0848737	0.00471074	1.43119e-72	2.36146e-70
AN:H3K9ac_Trynka_lf	sum of causal effect variance	scv		0.000749454	0.0107544	0.000762802	3.87392e-45	6.39196e-43
AN:H3K9ac_peaks_Trynka_common	sum of causal effect variance	scv		0.00282621	0.0271329	0.00291906	1.47054e-20	2.42639e-18
AN:H3K9ac_peaks_Trynka_lf	sum of causal effect variance	scv		0.000419626	0.00350542	0.000404326	4.32985e-18	7.14426e-16
AN:Intron_UCSC.flanking.500_common	sum of causal effect variance	scv		0.00153032	0.00417175	0.00113198	0.00022839	0.0376843
AN:Intron_UCSC.flanking.500_lf	sum of causal effect variance	scv		0.000255415	0.000924304	0.000195003	2.13763e-06	0.000352708
AN:Intron_UCSC_common	sum of causal effect variance	scv		0.0044915	0.175232	0.00349624	0	0
AN:Intron_UCSC_lf	sum of causal effect variance	scv		0.00100127	0.0292996	0.00097178	1.05935e-199	1.74793e-197
AN:LLD_AFR_common	sum of causal effect variance	scv
AN:LLD_AFR_lf	sum of causal effect variance	scv
AN:PromoterFlanking_Hoffman.flanking.500_common	sum of causal effect variance	scv		0.00181512	0.019017	0.00191777	3.53999e-23	5.84098e-21
AN:PromoterFlanking_Hoffman.flanking.500_lf	sum of causal effect variance	scv		0.000324974	0.00265216	0.00030757	6.52521e-18	1.07666e-15
AN:PromoterFlanking_Hoffman_common	sum of causal effect variance	scv		0.00133367	0.00259671	0.00142452	0.0683235	11.2734
AN:PromoterFlanking_Hoffman_lf	sum of causal effect variance	scv		0.000216585	0.000657291	0.000220153	0.00283017	0.466978
AN:Promoter_UCSC.flanking.500_common	sum of causal effect variance	scv		0.00136427	0.00597246	0.0013451	8.98897e-06	0.00148318
AN:Promoter_UCSC.flanking.500_lf	sum of causal effect variance	scv		0.000213807	0.000718381	0.000230145	0.00179976	0.29696
AN:Promoter_UCSC_common	sum of causal effect variance	scv		0.00296958	0.0260293	0.00344079	3.8806e-14	6.40299e-12
AN:Promoter_UCSC_lf	sum of causal effect variance	scv		0.000485104	0.00448743	0.000568196	2.84139e-15	4.6883e-13
AN:Repressed_Hoffman.flanking.500_common	sum of causal effect variance	scv		0.00501555	0.0901684	0.00523008	1.32259e-66	2.18227e-64
AN:Repressed_Hoffman.flanking.500_lf	sum of causal effect variance	scv		0.000835685	0.0155605	0.000953732	7.6729e-60	1.26603e-57
AN:Repressed_Hoffman_common	sum of causal effect variance	scv		0.00541645	0.124876	0.00536918	1.18008e-119	1.94713e-117
AN:Repressed_Hoffman_lf	sum of causal effect variance	scv		0.000986386	0.0224402	0.00102353	1.524e-106	2.51459e-104
AN:SuperEnhancer_Hnisz.flanking.500_common	sum of causal effect variance	scv		0.000767928	0.00187961	0.000790986	0.0174875	2.88544
AN:SuperEnhancer_Hnisz.flanking.500_lf	sum of causal effect variance	scv		0.000110243	0.000283585	9.2475e-05	0.00216498	0.357222
AN:SuperEnhancer_Hnisz_common	sum of causal effect variance	scv	0.265368	0.00329566	0.140383	0.00328435	0	0
AN:SuperEnhancer_Hnisz_lf	sum of causal effect variance	scv		0.000688066	0.0161041	0.000843108	2.48407e-81	4.09871e-79
AN:TFBS_ENCODE.flanking.500_common	sum of causal effect variance	scv		0.0053377	0.0942016	0.00442173	1.03694e-100	1.71095e-98
AN:TFBS_ENCODE.flanking.500_lf	sum of causal effect variance	scv		0.000806788	0.0134854	0.000806054	7.90268e-63	1.30394e-60
AN:TFBS_ENCODE_common	sum of causal effect variance	scv		0.00528482	0.0634431	0.00544859	2.46374e-31	4.06518e-29
AN:TFBS_ENCODE_lf	sum of causal effect variance	scv		0.000738069	0.0109973	0.000763717	5.19858e-47	8.57766e-45
AN:TSS_Hoffman.flanking.500_common	sum of causal effect variance	scv		0.00166076	0.0123338	0.00169151	3.0632e-13	5.05428e-11
AN:TSS_Hoffman.flanking.500_lf	sum of causal effect variance	scv		0.000280003	0.00175969	0.000242021	3.57309e-13	5.8956e-11
AN:TSS_Hoffman_common	sum of causal effect variance	scv		0.0018552	0.0113278	0.00190679	2.83723e-09	4.68143e-07
AN:TSS_Hoffman_lf	sum of causal effect variance	scv		0.00030224	0.00193201	0.000322368	2.05775e-09	3.39528e-07
AN:Transcribed_Hoffman.flanking.500_common	sum of causal effect variance	scv		0.00567987	0.144948	0.00610271	1.06193e-124	1.75218e-122
AN:Transcribed_Hoffman.flanking.500_lf	sum of causal effect variance	scv		0.00106086	0.0250706	0.00109298	1.9466e-116	3.21189e-114
AN:Transcribed_Hoffman_common	sum of causal effect variance	scv		0.00591804	0.160384	0.00527542	5.14451e-203	8.48844e-201
AN:Transcribed_Hoffman_lf	sum of causal effect variance	scv		0.00111228	0.027629	0.00135538	2.28637e-92	3.77251e-90
AN:UTR_3_UCSC.flanking.500_common	sum of causal effect variance	scv		0.00120461	0.00702938	0.00109365	1.29753e-10	2.14092e-08
AN:UTR_3_UCSC.flanking.500_lf	sum of causal effect variance	scv		0.000254534	0.0013229	0.000305676	1.50609e-05	0.00248505
AN:UTR_3_UCSC_common	sum of causal effect variance	scv		0.00128637	0.0056068	0.00136779	4.14653e-05	0.00684178
AN:UTR_3_UCSC_lf	sum of causal effect variance	scv		0.000246222	0.00083241	0.000256557	0.00117642	0.194109
AN:UTR_5_UCSC.flanking.500_common	sum of causal effect variance	scv		0.00151897	0.0095064	0.00140556	1.34756e-11	2.22347e-09
AN:UTR_5_UCSC.flanking.500_lf	sum of causal effect variance	scv		0.000296971	0.00244972	0.000335624	2.89916e-13	4.78361e-11
AN:UTR_5_UCSC_common	sum of causal effect variance	scv		0.00105775	0.00454891	0.000845543	7.45413e-08	1.22993e-05
AN:UTR_5_UCSC_lf	sum of causal effect variance	scv		0.000173548	0.000700809	0.000161941	1.50772e-05	0.00248774
AN:Vahedi_Tcell_SE.flanking.500_common	sum of causal effect variance	scv		0.000315355	0.000425934	0.00028158	0.130368	21.5107
AN:Vahedi_Tcell_SE.flanking.500_lf	sum of causal effect variance	scv		5.79554e-05	-4.14151e-05	4.97462e-05	0.405111	66.8434
AN:Vahedi_Tcell_SE_common	sum of causal effect variance	scv		0.0013108	0.0165162	0.00103737	4.51835e-57	7.45528e-55
AN:Vahedi_Tcell_SE_lf	sum of causal effect variance	scv		0.000298414	0.00221541	0.000300323	1.62173e-13	2.67586e-11
AN:Vahedi_Tcell_TE.flanking.500_common	sum of causal effect variance	scv		0.000726487	0.00224066	0.000679875	0.000981773	0.161992
AN:Vahedi_Tcell_TE.flanking.500_lf	sum of causal effect variance	scv		0.000115976	0.000253224	0.000138044	0.066598	10.9887
AN:Vahedi_Tcell_TE_common	sum of causal effect variance	scv		0.00157733	0.00987194	0.00141202	2.72189e-12	4.49112e-10
AN:Vahedi_Tcell_TE_lf	sum of causal effect variance	scv		0.000279336	0.00222224	0.000302848	2.17139e-13	3.58279e-11
AN:WeakEnhancer_Hoffman.flanking.500_common	sum of causal effect variance	scv		0.0029668	0.0443627	0.0034462	6.39442e-38	1.05508e-35
AN:WeakEnhancer_Hoffman.flanking.500_lf	sum of causal effect variance	scv		0.000482384	0.00559267	0.00053543	1.54148e-25	2.54344e-23
AN:WeakEnhancer_Hoffman_common	sum of causal effect variance	scv		0.00219619	0.0123448	0.0019905	5.57973e-10	9.20656e-08
AN:WeakEnhancer_Hoffman_lf	sum of causal effect variance	scv		0.000301031	0.00243422	0.000287095	2.27527e-17	3.7542e-15
AN:all	sum of causal effect variance	scv	0.642321	0.00682634	0.458438	0.00505271	0	0
AN:alleleage_common	sum of causal effect variance	scv
AN:mbin0_common	sum of causal effect variance	scv	0.0308559	0.000810089	0.0280556	0.000644394	0	0
AN:mbin0_lf	sum of causal effect variance	scv	0.00656401	0.000354829	0.00795273	0.000329686	1.46525e-128	2.41766e-126
AN:mbin1_common	sum of causal effect variance	scv	0.0371262	0.000908463	0.0303534	0.000846222	9.18887e-282	1.51616e-279
AN:mbin1_lf	sum of causal effect variance	scv	0.00857992	0.000378811	0.0102034	0.000387797	1.43202e-152	2.36283e-150
AN:mbin2_common	sum of causal effect variance	scv	0.0443087	0.00107159	0.0331892	0.00094883	4.68097e-268	7.7236e-266
AN:mbin2_lf	sum of causal effect variance	scv	0.0109968	0.000440049	0.012252	0.000458806	4.23036e-157	6.98009e-155
AN:mbin3_common	sum of causal effect variance	scv	0.0462282	0.0011414	0.0314219	0.00104876	3.16046e-197	5.21476e-195
AN:mbin3_lf	sum of causal effect variance	scv	0.0155138	0.000494436	0.0152595	0.000516142	4.27421e-192	7.05244e-190
AN:mbin4_common	sum of causal effect variance	scv	0.0577916	0.00135137	0.0405329	0.00138783	1.63086e-187	2.69092e-185
AN:mbin4_lf	sum of causal effect variance	scv	0.0195092	0.000635007	0.0176423	0.000733091	5.71916e-128	9.43661e-126
AN:mbin5_common	sum of causal effect variance	scv	0.0596851	0.00141379	0.0384287	0.00145986	1.03083e-152	1.70088e-150
AN:mbin6_common	sum of causal effect variance	scv	0.0659979	0.00148315	0.0389083	0.00156635	3.31055e-136	5.46241e-134
AN:mbin7_common	sum of causal effect variance	scv	0.0722503	0.00162403	0.0420463	0.00141867	4.87823e-193	8.04909e-191
AN:mbin8_common	sum of causal effect variance	scv	0.0734123	0.00163499	0.0453548	0.00133979	3.36273e-251	5.5485e-249
AN:mbin9_common	sum of causal effect variance	scv	0.073243	0.00173655	0.0442134	0.00150743	4.25516e-189	7.02101e-187
AN:nucleotide_div_common	sum of causal effect variance	scv
AN:nucleotide_div_lf	sum of causal effect variance	scv
AN:recomb_rate_common	sum of causal effect variance	scv
AN:recomb_rate_lf	sum of causal effect variance	scv
AN:snpeff_nonsynonymous_variant_common	sum of causal effect variance	scv		0.000828053	0.00353692	0.000709563	6.20743e-07	0.000102423
AN:snpeff_nonsynonymous_variant_lf	sum of causal effect variance	scv		0.000183522	0.000745585	0.000142867	1.80153e-07	2.97253e-05
AN:snpeff_synonymous_variant_common	sum of causal effect variance	scv		0.000790395	-0.0004393	0.00077037	0.568511	93.8043
AN:snpeff_synonymous_variant_lf	sum of causal effect variance	scv		0.000137675	0.000365052	0.00013677	0.00760558	1.25492
AN:Backgrd_Selection_Stat_common	heritability enrichment	h2_enrich
AN:Backgrd_Selection_Stat_lf	heritability enrichment	h2_enrich
AN:BivFlnk.flanking.500_common	heritability enrichment	h2_enrich		0.27715	2.09208	0.276061	7.62371e-05	0.0125791
AN:BivFlnk.flanking.500_lf	heritability enrichment	h2_enrich		0.209305	1.40891	0.195258	0.0362435	5.98018
AN:BivFlnk_common	heritability enrichment	h2_enrich		0.260888	1.6787	0.262205	0.00964191	1.59091
AN:BivFlnk_lf	heritability enrichment	h2_enrich		0.249159	1.19156	0.232568	0.41012	67.6699
AN:CADD_g20_common	heritability enrichment	h2_enrich		2.63627	9.18157	1.96405	3.10448e-05	0.00512239
AN:CADD_g20_lf	heritability enrichment	h2_enrich		1.25192	1.5503	0.735795	0.454522	74.9961
AN:CTCF_Hoffman.flanking.500_common	heritability enrichment	h2_enrich		0.14516	1.56642	0.161125	0.000439036	0.072441
AN:CTCF_Hoffman.flanking.500_lf	heritability enrichment	h2_enrich		0.136917	0.966281	0.127683	0.791714	130.633
AN:CTCF_Hoffman_common	heritability enrichment	h2_enrich		0.209894	1.34133	0.214027	0.110761	18.2755
AN:CTCF_Hoffman_lf	heritability enrichment	h2_enrich		0.175423	1.07221	0.170431	0.671807	110.848
AN:Coding_UCSC.flanking.500_common	heritability enrichment	h2_enrich		0.105055	1.45509	0.100931	6.51568e-06	0.00107509
AN:Coding_UCSC.flanking.500_lf	heritability enrichment	h2_enrich		0.116308	1.23247	0.125699	0.0643972	10.6255
AN:Coding_UCSC_common	heritability enrichment	h2_enrich		0.302793	1.37907	0.254003	0.135596	22.3734
AN:Coding_UCSC_lf	heritability enrichment	h2_enrich		0.224488	1.44819	0.213532	0.035821	5.91047
AN:Conserved_LindbladToh.flanking.500_common	heritability enrichment	h2_enrich		0.0398848	1.31746	0.040936	8.82822e-15	1.45666e-12
AN:Conserved_LindbladToh.flanking.500_lf	heritability enrichment	h2_enrich		0.0426313	1.02184	0.0414727	0.598402	98.7363
AN:Conserved_LindbladToh_common	heritability enrichment	h2_enrich		0.255848	1.50271	0.236489	0.0335261	5.5318
AN:Conserved_LindbladToh_lf	heritability enrichment	h2_enrich		0.188293	1.26863	0.150419	0.0741196	12.2297
AN:Conserved_Mammal_phastCons46way.flanking.500_common	heritability enrichment	h2_enrich		0.0393088	1.24615	0.0409981	1.92698e-09	3.17952e-07
AN:Conserved_Mammal_phastCons46way.flanking.500_lf	heritability enrichment	h2_enrich		0.0441365	1.04505	0.0342886	0.188911	31.1703
AN:Conserved_Mammal_phastCons46way_common	heritability enrichment	h2_enrich		0.280965	1.40843	0.264426	0.122444	20.2032
AN:Conserved_Mammal_phastCons46way_lf	heritability enrichment	h2_enrich		0.203967	1.27336	0.165864	0.0993329	16.3899
AN:Conserved_Primate_phastCons46way.flanking.500_common	heritability enrichment	h2_enrich		0.0642173	1.33051	0.0648469	3.45345e-07	5.6982e-05
AN:Conserved_Primate_phastCons46way.flanking.500_lf	heritability enrichment	h2_enrich		0.0759523	1.18952	0.0707413	0.00738276	1.21816
AN:Conserved_Primate_phastCons46way_common	heritability enrichment	h2_enrich		0.27396	1.78553	0.288796	0.00652761	1.07706
AN:Conserved_Primate_phastCons46way_lf	heritability enrichment	h2_enrich		0.207101	0.973311	0.203589	0.895702	147.791
AN:Conserved_Vertebrate_phastCons46way.flanking.500_common	heritability enrichment	h2_enrich		0.0378908	1.23515	0.0407033	7.59218e-09	1.25271e-06
AN:Conserved_Vertebrate_phastCons46way.flanking.500_lf	heritability enrichment	h2_enrich		0.0396206	1.03197	0.0348764	0.35929	59.2828
AN:Conserved_Vertebrate_phastCons46way_common	heritability enrichment	h2_enrich		0.250789	1.57067	0.215049	0.00796206	1.31374
AN:Conserved_Vertebrate_phastCons46way_lf	heritability enrichment	h2_enrich		0.171103	1.29548	0.168101	0.0787942	13.0011
AN:CpG_common	heritability enrichment	h2_enrich
AN:CpG_lf	heritability enrichment	h2_enrich
AN:DGF_ENCODE.flanking.500_common	heritability enrichment	h2_enrich		0.0467819	1.28987	0.0428769	1.37446e-11	2.26785e-09
AN:DGF_ENCODE.flanking.500_lf	heritability enrichment	h2_enrich		0.0368781	1.09013	0.0322004	0.00512688	0.845935
AN:DGF_ENCODE_common	heritability enrichment	h2_enrich		0.110532	1.34728	0.113953	0.00230721	0.38069
AN:DGF_ENCODE_lf	heritability enrichment	h2_enrich		0.0782676	1.25518	0.0685233	0.000196044	0.0323473
AN:DHS_Trynka.flanking.500_common	heritability enrichment	h2_enrich		0.0560706	1.18934	0.0481023	8.28e-05	0.013662
AN:DHS_Trynka.flanking.500_lf	heritability enrichment	h2_enrich		0.0416738	1.05675	0.0333619	0.0889228	14.6723
AN:DHS_Trynka_common	heritability enrichment	h2_enrich		0.0897221	1.50858	0.0936187	5.55964e-08	9.17341e-06
AN:DHS_Trynka_lf	heritability enrichment	h2_enrich		0.0731535	1.1404	0.0624279	0.0245121	4.0445
AN:DHS_peaks_Trynka_common	heritability enrichment	h2_enrich		0.120745	1.53971	0.131863	4.2586e-05	0.00702668
AN:DHS_peaks_Trynka_lf	heritability enrichment	h2_enrich		0.0908062	1.14991	0.0790603	0.0579438	9.56072
AN:Enhancer_Andersson.flanking.500_common	heritability enrichment	h2_enrich		0.280711	1.85081	0.252506	0.000753187	0.124276
AN:Enhancer_Andersson.flanking.500_lf	heritability enrichment	h2_enrich		0.217488	1.36077	0.23607	0.126455	20.865
AN:Enhancer_Andersson_common	heritability enrichment	h2_enrich		0.61992	1.31467	0.62951	0.617167	101.833
AN:Enhancer_Andersson_lf	heritability enrichment	h2_enrich		0.416736	0.831074	0.464933	0.716354	118.198
AN:Enhancer_Hoffman.flanking.500_common	heritability enrichment	h2_enrich		0.169021	1.83886	0.14653	1.0354e-08	1.70842e-06
AN:Enhancer_Hoffman.flanking.500_lf	heritability enrichment	h2_enrich		0.122194	1.34348	0.120433	0.00434401	0.716761
AN:Enhancer_Hoffman_common	heritability enrichment	h2_enrich		0.159221	1.68286	0.204326	0.000831691	0.137229
AN:Enhancer_Hoffman_lf	heritability enrichment	h2_enrich		0.138001	1.08117	0.136389	0.551752	91.039
AN:FetalDHS_Trynka.flanking.500_common	heritability enrichment	h2_enrich		0.0744116	1.36353	0.0859131	2.32219e-05	0.00383161
AN:FetalDHS_Trynka.flanking.500_lf	heritability enrichment	h2_enrich		0.0646581	1.13185	0.0633254	0.0373286	6.15922
AN:FetalDHS_Trynka_common	heritability enrichment	h2_enrich		0.141109	1.53909	0.157799	0.000634689	0.104724
AN:FetalDHS_Trynka_lf	heritability enrichment	h2_enrich		0.102485	1.197	0.0896471	0.0279818	4.617
AN:GerpN_common	heritability enrichment	h2_enrich
AN:GerpN_lf	heritability enrichment	h2_enrich
AN:GerpRS_g4_common	heritability enrichment	h2_enrich		0.573284	1.25966	0.475311	0.584864	96.5025
AN:GerpRS_g4_lf	heritability enrichment	h2_enrich		0.346722	1.26721	0.285354	0.349066	57.596
AN:H3K27ac_Hnisz.flanking.500_common	heritability enrichment	h2_enrich		0.18211	1.02687	0.162685	0.86879	143.35
AN:H3K27ac_Hnisz.flanking.500_lf	heritability enrichment	h2_enrich		0.168248	1.2946	0.152077	0.0527191	8.69865
AN:H3K27ac_Hnisz_common	heritability enrichment	h2_enrich		0.0150433	1.36305	0.0164663	9.9931e-108	1.64886e-105
AN:H3K27ac_Hnisz_lf	heritability enrichment	h2_enrich		0.0246963	1.10908	0.023092	2.31669e-06	0.000382253
AN:H3K27ac_PGC2.flanking.500_common	heritability enrichment	h2_enrich		0.149349	1.17716	0.164051	0.280195	46.2321
AN:H3K27ac_PGC2.flanking.500_lf	heritability enrichment	h2_enrich		0.121808	1.13022	0.100094	0.193263	31.8885
AN:H3K27ac_PGC2_common	heritability enrichment	h2_enrich		0.0387259	1.50668	0.0475147	1.50515e-26	2.4835e-24
AN:H3K27ac_PGC2_lf	heritability enrichment	h2_enrich		0.0447957	1.14958	0.0436855	0.000616821	0.101776
AN:H3K4me1_Trynka.flanking.500_common	heritability enrichment	h2_enrich		0.084746	0.939824	0.0829587	0.468224	77.257
AN:H3K4me1_Trynka.flanking.500_lf	heritability enrichment	h2_enrich		0.0644244	1.04705	0.0763867	0.537968	88.7647
AN:H3K4me1_Trynka_common	heritability enrichment	h2_enrich		0.0318124	1.33614	0.0300348	4.47625e-29	7.38581e-27
AN:H3K4me1_Trynka_lf	heritability enrichment	h2_enrich		0.0292676	1.0325	0.0339629	0.338544	55.8598
AN:H3K4me1_peaks_Trynka_common	heritability enrichment	h2_enrich		0.0819648	1.44846	0.0850527	1.34406e-07	2.2177e-05
AN:H3K4me1_peaks_Trynka_lf	heritability enrichment	h2_enrich		0.0680862	1.17638	0.0581796	0.00243209	0.401295
AN:H3K4me3_Trynka.flanking.500_common	heritability enrichment	h2_enrich		0.104593	1.47503	0.112189	2.29418e-05	0.0037854
AN:H3K4me3_Trynka.flanking.500_lf	heritability enrichment	h2_enrich		0.080041	1.17603	0.074551	0.0182179	3.00596
AN:H3K4me3_Trynka_common	heritability enrichment	h2_enrich		0.089893	1.57038	0.0988945	8.04052e-09	1.32669e-06
AN:H3K4me3_Trynka_lf	heritability enrichment	h2_enrich		0.0797722	1.14481	0.0828141	0.0803544	13.2585
AN:H3K4me3_peaks_Trynka_common	heritability enrichment	h2_enrich		0.214386	1.72224	0.232733	0.00191374	0.315767
AN:H3K4me3_peaks_Trynka_lf	heritability enrichment	h2_enrich		0.145038	1.18187	0.129609	0.160558	26.492
AN:H3K9ac_Trynka.flanking.500_common	heritability enrichment	h2_enrich		0.104445	1.40082	0.10246	9.15533e-05	0.0151063
AN:H3K9ac_Trynka.flanking.500_lf	heritability enrichment	h2_enrich		0.0828922	1.1089	0.0730621	0.136102	22.4568
AN:H3K9ac_Trynka_common	heritability enrichment	h2_enrich		0.0852854	1.60184	0.0843623	9.74652e-13	1.60818e-10
AN:H3K9ac_Trynka_lf	heritability enrichment	h2_enrich		0.0708888	1.10033	0.0736806	0.173293	28.5933
AN:H3K9ac_peaks_Trynka_common	heritability enrichment	h2_enrich		0.212249	1.96748	0.215022	6.81338e-06	0.00112421
AN:H3K9ac_peaks_Trynka_lf	heritability enrichment	h2_enrich		0.146143	1.16714	0.129498	0.196826	32.4764
AN:Intron_UCSC.flanking.500_common	heritability enrichment	h2_enrich		0.466397	1.23378	0.348682	0.502551	82.9208
AN:Intron_UCSC.flanking.500_lf	heritability enrichment	h2_enrich		0.287608	1.07324	0.233656	0.753928	124.398
AN:Intron_UCSC_common	heritability enrichment	h2_enrich		0.0150446	1.13655	0.0141771	5.85756e-22	9.66497e-20
AN:Intron_UCSC_lf	heritability enrichment	h2_enrich		0.0231242	1.04208	0.0239738	0.0792151	13.0705
AN:LLD_AFR_common	heritability enrichment	h2_enrich
AN:LLD_AFR_lf	heritability enrichment	h2_enrich
AN:PromoterFlanking_Hoffman.flanking.500_common	heritability enrichment	h2_enrich		0.201258	1.99475	0.208896	1.91727e-06	0.000316349
AN:PromoterFlanking_Hoffman.flanking.500_lf	heritability enrichment	h2_enrich		0.179277	1.28771	0.150123	0.0553015	9.12475
AN:PromoterFlanking_Hoffman_common	heritability enrichment	h2_enrich		0.43164	0.699281	0.467392	0.519966	85.7944
AN:PromoterFlanking_Hoffman_lf	heritability enrichment	h2_enrich		0.323185	1.00159	0.334357	0.996209	164.375
AN:Promoter_UCSC.flanking.500_common	heritability enrichment	h2_enrich		0.375057	1.58228	0.375082	0.120566	19.8935
AN:Promoter_UCSC.flanking.500_lf	heritability enrichment	h2_enrich		0.283959	0.932469	0.300303	0.822076	135.643
AN:Promoter_UCSC_common	heritability enrichment	h2_enrich		0.133858	1.3866	0.156508	0.0135042	2.22819
AN:Promoter_UCSC_lf	heritability enrichment	h2_enrich		0.128466	1.14145	0.145659	0.331481	54.6944
AN:Repressed_Hoffman.flanking.500_common	heritability enrichment	h2_enrich		0.0625342	1.08774	0.0656102	0.181105	29.8823
AN:Repressed_Hoffman.flanking.500_lf	heritability enrichment	h2_enrich		0.0582148	1.03409	0.0600485	0.570193	94.0819
AN:Repressed_Hoffman_common	heritability enrichment	h2_enrich		0.0318654	0.923416	0.0324368	0.018225	3.00712
AN:Repressed_Hoffman_lf	heritability enrichment	h2_enrich		0.0344643	0.970856	0.0337943	0.388472	64.0979
AN:SuperEnhancer_Hnisz.flanking.500_common	heritability enrichment	h2_enrich		0.72365	1.72704	0.753992	0.33492	55.2619
AN:SuperEnhancer_Hnisz.flanking.500_lf	heritability enrichment	h2_enrich		0.51878	1.29572	0.411487	0.472349	77.9376
AN:SuperEnhancer_Hnisz_common	heritability enrichment	h2_enrich	2.01872	0.0256447	1.89652	0.0309306	1.0202e-184	1.68334e-182
AN:SuperEnhancer_Hnisz_lf	heritability enrichment	h2_enrich		0.0410653	1.15236	0.0470439	0.00120104	0.198171
AN:TFBS_ENCODE.flanking.500_common	heritability enrichment	h2_enrich		0.0780595	1.30046	0.0646057	3.30911e-06	0.000546002
AN:TFBS_ENCODE.flanking.500_lf	heritability enrichment	h2_enrich		0.0603405	0.979243	0.0602193	0.730323	120.503
AN:TFBS_ENCODE_common	heritability enrichment	h2_enrich		0.0995617	1.39372	0.094101	2.86437e-05	0.00472621
AN:TFBS_ENCODE_lf	heritability enrichment	h2_enrich		0.0776456	1.18924	0.0782508	0.0155875	2.57193
AN:TSS_Hoffman.flanking.500_common	heritability enrichment	h2_enrich		0.289804	1.95104	0.286152	0.000888811	0.146654
AN:TSS_Hoffman.flanking.500_lf	heritability enrichment	h2_enrich		0.234299	1.3915	0.188025	0.0373284	6.15919
AN:TSS_Hoffman_common	heritability enrichment	h2_enrich		0.284281	1.63938	0.281082	0.0229232	3.78232
AN:TSS_Hoffman_lf	heritability enrichment	h2_enrich		0.211828	1.29756	0.211869	0.160184	26.4304
AN:Transcribed_Hoffman.flanking.500_common	heritability enrichment	h2_enrich		0.0399958	1.05531	0.0408167	0.175357	28.9339
AN:Transcribed_Hoffman.flanking.500_lf	heritability enrichment	h2_enrich		0.0400344	1.03259	0.0430685	0.449266	74.1288
AN:Transcribed_Hoffman_common	heritability enrichment	h2_enrich		0.0340877	1.19963	0.0380336	1.53026e-07	2.52493e-05
AN:Transcribed_Hoffman_lf	heritability enrichment	h2_enrich		0.0364305	1.04608	0.0424494	0.277708	45.8218
AN:UTR_3_UCSC.flanking.500_common	heritability enrichment	h2_enrich		0.226235	1.24843	0.208745	0.234003	38.6105
AN:UTR_3_UCSC.flanking.500_lf	heritability enrichment	h2_enrich		0.216718	1.06955	0.257486	0.787073	129.867
AN:UTR_3_UCSC_common	heritability enrichment	h2_enrich		0.300298	1.31238	0.317699	0.325477	53.7037
AN:UTR_3_UCSC_lf	heritability enrichment	h2_enrich		0.266725	0.795506	0.286725	0.475718	78.4935
AN:UTR_5_UCSC.flanking.500_common	heritability enrichment	h2_enrich		0.195047	1.17328	0.183714	0.345577	57.0202
AN:UTR_5_UCSC.flanking.500_lf	heritability enrichment	h2_enrich		0.182708	1.41528	0.200971	0.0387959	6.40132
AN:UTR_5_UCSC_common	heritability enrichment	h2_enrich		0.600973	2.5303	0.486783	0.00166822	0.275256
AN:UTR_5_UCSC_lf	heritability enrichment	h2_enrich		0.402119	1.50165	0.376661	0.182912	30.1804
AN:Vahedi_Tcell_SE.flanking.500_common	heritability enrichment	h2_enrich		1.69846	2.21659	1.52354	0.424561	70.0526
AN:Vahedi_Tcell_SE.flanking.500_lf	heritability enrichment	h2_enrich		1.60183	-1.03506	1.40101	0.146345	24.147
AN:Vahedi_Tcell_SE_common	heritability enrichment	h2_enrich		0.0934876	1.74566	0.0851229	1.95594e-18	3.22731e-16
AN:Vahedi_Tcell_SE_lf	heritability enrichment	h2_enrich		0.13541	1.08654	0.130365	0.506801	83.6221
AN:Vahedi_Tcell_TE.flanking.500_common	heritability enrichment	h2_enrich		0.522862	1.52994	0.486315	0.275841	45.5138
AN:Vahedi_Tcell_TE.flanking.500_lf	heritability enrichment	h2_enrich		0.461761	0.785342	0.541011	0.691535	114.103
AN:Vahedi_Tcell_TE_common	heritability enrichment	h2_enrich		0.162877	1.54772	0.14122	0.000105093	0.0173403
AN:Vahedi_Tcell_TE_lf	heritability enrichment	h2_enrich		0.199267	1.58243	0.191016	0.00229512	0.378695
AN:WeakEnhancer_Hoffman.flanking.500_common	heritability enrichment	h2_enrich		0.113209	1.55145	0.127464	1.51628e-05	0.00250186
AN:WeakEnhancer_Hoffman.flanking.500_lf	heritability enrichment	h2_enrich		0.0924912	1.02999	0.100443	0.765251	126.266
AN:WeakEnhancer_Hoffman_common	heritability enrichment	h2_enrich		0.258345	1.36103	0.231367	0.118661	19.5791
AN:WeakEnhancer_Hoffman_lf	heritability enrichment	h2_enrich		0.180201	1.30691	0.15454	0.0470379	7.76125
AN:all	heritability enrichment	h2_enrich
AN:alleleage_common	heritability enrichment	h2_enrich
AN:mbin0_common	heritability enrichment	h2_enrich	0.856838	0.0228683	0.889865	0.0211797	1.99226e-07	3.28723e-05
AN:mbin0_lf	heritability enrichment	h2_enrich	0.592221	0.0253887	0.651935	0.0244787	6.97509e-46	1.15089e-43
AN:mbin1_common	heritability enrichment	h2_enrich	0.995574	0.027252	0.964802	0.0275274	0.201019	33.1681
AN:mbin1_lf	heritability enrichment	h2_enrich	0.766378	0.0285774	0.838435	0.0292082	3.17504e-08	5.23881e-06
AN:mbin2_common	heritability enrichment	h2_enrich	1.14462	0.0327584	1.03169	0.0319206	0.320789	52.9303
AN:mbin2_lf	heritability enrichment	h2_enrich	0.983226	0.034218	1.04758	0.0368672	0.196881	32.4853
AN:mbin3_common	heritability enrichment	h2_enrich	1.25368	0.0362313	1.05634	0.0343929	0.101365	16.7253
AN:mbin3_lf	heritability enrichment	h2_enrich	1.25265	0.0346568	1.21025	0.0308793	9.85435e-12	1.62597e-09
AN:mbin4_common	heritability enrichment	h2_enrich	1.38266	0.040438	1.26536	0.0428822	6.0923e-10	1.00523e-07
AN:mbin4_lf	heritability enrichment	h2_enrich	1.58837	0.041328	1.5037	0.0477708	5.41047e-26	8.92728e-24
AN:mbin5_common	heritability enrichment	h2_enrich	1.53298	0.0478928	1.30184	0.0511592	3.63355e-09	5.99536e-07
AN:mbin6_common	heritability enrichment	h2_enrich	1.61256	0.0475342	1.23947	0.0502927	1.92199e-06	0.000317128
AN:mbin7_common	heritability enrichment	h2_enrich	1.66406	0.0509453	1.32379	0.0453183	9.01262e-13	1.48708e-10
AN:mbin8_common	heritability enrichment	h2_enrich	1.71965	0.0516092	1.45597	0.0445206	1.28918e-24	2.12714e-22
AN:mbin9_common	heritability enrichment	h2_enrich	1.64876	0.0535881	1.39556	0.0463166	1.33768e-17	2.20717e-15
AN:nucleotide_div_common	heritability enrichment	h2_enrich
AN:nucleotide_div_lf	heritability enrichment	h2_enrich
AN:recomb_rate_common	heritability enrichment	h2_enrich
AN:recomb_rate_lf	heritability enrichment	h2_enrich
AN:snpeff_nonsynonymous_variant_common	heritability enrichment	h2_enrich		0.854656	3.74452	0.748777	0.000247008	0.0407563
AN:snpeff_nonsynonymous_variant_lf	heritability enrichment	h2_enrich		0.440533	1.78342	0.341604	0.0218277	3.60157
AN:snpeff_synonymous_variant_common	heritability enrichment	h2_enrich		0.989609	-0.580492	0.971903	0.103911	17.1452
AN:snpeff_synonymous_variant_lf	heritability enrichment	h2_enrich		0.547986	1.34796	0.497028	0.483881	79.8404
AN:Backgrd_Selection_Stat_common	heritability shrinkage	h2_shrink
AN:Backgrd_Selection_Stat_lf	heritability shrinkage	h2_shrink
AN:BivFlnk.flanking.500_common	heritability shrinkage	h2_shrink		1.03549	-9.678	11.0554	0.334115	55.1289
AN:BivFlnk.flanking.500_lf	heritability shrinkage	h2_shrink		0.349655	1.55194	0.351622	0.116483	19.2197
AN:BivFlnk_common	heritability shrinkage	h2_shrink		135.587	-133.906	134.243	0.314925	51.9627
AN:BivFlnk_lf	heritability shrinkage	h2_shrink		1.24605	1.83619	1.44239	0.562099	92.7463
AN:CADD_g20_common	heritability shrinkage	h2_shrink		0.0259718	0.978973	0.0251893	0.403861	66.637
AN:CADD_g20_lf	heritability shrinkage	h2_shrink		0.0318934	0.971826	0.0336646	0.40265	66.4372
AN:CTCF_Hoffman.flanking.500_common	heritability shrinkage	h2_shrink		1.46502	0.327195	1.27229	0.596934	98.4941
AN:CTCF_Hoffman.flanking.500_lf	heritability shrinkage	h2_shrink		0.428455	3.64037	2.25739	0.242138	39.9528
AN:CTCF_Hoffman_common	heritability shrinkage	h2_shrink		0.870919	1.09074	0.885554	0.918387	151.534
AN:CTCF_Hoffman_lf	heritability shrinkage	h2_shrink		0.162904	0.978159	0.307439	0.943365	155.655
AN:Coding_UCSC.flanking.500_common	heritability shrinkage	h2_shrink		0.148172	0.666369	0.206809	0.106695	17.6047
AN:Coding_UCSC.flanking.500_lf	heritability shrinkage	h2_shrink		1.16998	-1.97685	2.13835	0.163885	27.041
AN:Coding_UCSC_common	heritability shrinkage	h2_shrink		1.36631	0.571024	2.13552	0.840795	138.731
AN:Coding_UCSC_lf	heritability shrinkage	h2_shrink		4.92737	7.49534	4.98858	0.192902	31.8288
AN:Conserved_LindbladToh.flanking.500_common	heritability shrinkage	h2_shrink		0.0103669	0.878208	0.00943344	3.91969e-38	6.46749e-36
AN:Conserved_LindbladToh.flanking.500_lf	heritability shrinkage	h2_shrink		0.00892573	0.944769	0.00870032	2.17906e-10	3.59545e-08
AN:Conserved_LindbladToh_common	heritability shrinkage	h2_shrink		0.145615	1.03538	0.156056	0.820627	135.403
AN:Conserved_LindbladToh_lf	heritability shrinkage	h2_shrink		0.306844	1.69242	0.387859	0.0742244	12.247
AN:Conserved_Mammal_phastCons46way.flanking.500_common	heritability shrinkage	h2_shrink		0.0108563	0.872388	0.0100251	4.0679e-37	6.71203e-35
AN:Conserved_Mammal_phastCons46way.flanking.500_lf	heritability shrinkage	h2_shrink		0.00886362	0.944709	0.00814798	1.15363e-11	1.90349e-09
AN:Conserved_Mammal_phastCons46way_common	heritability shrinkage	h2_shrink		0.358206	0.897389	0.407313	0.801102	132.182
AN:Conserved_Mammal_phastCons46way_lf	heritability shrinkage	h2_shrink		0.14752	1.41275	0.329077	0.209745	34.6079
AN:Conserved_Primate_phastCons46way.flanking.500_common	heritability shrinkage	h2_shrink		0.082846	0.826601	0.0918922	0.0591632	9.76193
AN:Conserved_Primate_phastCons46way.flanking.500_lf	heritability shrinkage	h2_shrink		0.0383784	0.963732	0.0196052	0.0643258	10.6137
AN:Conserved_Primate_phastCons46way_common	heritability shrinkage	h2_shrink		0.334467	1.06315	0.123021	0.607728	100.275
AN:Conserved_Primate_phastCons46way_lf	heritability shrinkage	h2_shrink		0.31508	1.44786	0.354588	0.20657	34.0841
AN:Conserved_Vertebrate_phastCons46way.flanking.500_common	heritability shrinkage	h2_shrink		0.0107219	0.865456	0.0104337	4.7926e-38	7.90779e-36
AN:Conserved_Vertebrate_phastCons46way.flanking.500_lf	heritability shrinkage	h2_shrink		0.00870467	0.941642	0.00820402	1.13245e-12	1.86855e-10
AN:Conserved_Vertebrate_phastCons46way_common	heritability shrinkage	h2_shrink		0.231314	1.12822	0.264905	0.628382	103.683
AN:Conserved_Vertebrate_phastCons46way_lf	heritability shrinkage	h2_shrink		0.14067	1.43309	0.521686	0.406439	67.0624
AN:CpG_common	heritability shrinkage	h2_shrink
AN:CpG_lf	heritability shrinkage	h2_shrink
AN:DGF_ENCODE.flanking.500_common	heritability shrinkage	h2_shrink		0.011287	0.880713	0.0097764	3.05047e-34	5.03328e-32
AN:DGF_ENCODE.flanking.500_lf	heritability shrinkage	h2_shrink		0.00837093	0.94857	0.00660734	7.03785e-15	1.16125e-12
AN:DGF_ENCODE_common	heritability shrinkage	h2_shrink		0.315999	0.600676	0.556336	0.472897	78.0279
AN:DGF_ENCODE_lf	heritability shrinkage	h2_shrink		0.0557639	1.04724	0.0832835	0.570591	94.1475
AN:DHS_Trynka.flanking.500_common	heritability shrinkage	h2_shrink		0.014286	0.898664	0.0096768	1.16084e-25	1.91538e-23
AN:DHS_Trynka.flanking.500_lf	heritability shrinkage	h2_shrink		0.00740372	0.956413	0.00673607	9.75484e-11	1.60955e-08
AN:DHS_Trynka_common	heritability shrinkage	h2_shrink		0.340266	1.81493	0.560189	0.145742	24.0474
AN:DHS_Trynka_lf	heritability shrinkage	h2_shrink		0.174568	1.09987	0.138841	0.471946	77.8711
AN:DHS_peaks_Trynka_common	heritability shrinkage	h2_shrink		2.34542	-22.9143	25.8392	0.354703	58.5259
AN:DHS_peaks_Trynka_lf	heritability shrinkage	h2_shrink		0.266223	1.65385	0.397777	0.100227	16.5374
AN:Enhancer_Andersson.flanking.500_common	heritability shrinkage	h2_shrink		0.453003	3.37547	1.92144	0.216349	35.6975
AN:Enhancer_Andersson.flanking.500_lf	heritability shrinkage	h2_shrink		0.110126	1.25296	0.133091	0.0573483	9.46246
AN:Enhancer_Andersson_common	heritability shrinkage	h2_shrink		0.232661	0.916767	0.201819	0.680035	112.206
AN:Enhancer_Andersson_lf	heritability shrinkage	h2_shrink		0.287179	0.959677	0.532466	0.939635	155.04
AN:Enhancer_Hoffman.flanking.500_common	heritability shrinkage	h2_shrink		0.253651	6.412	5.35142	0.311863	51.4574
AN:Enhancer_Hoffman.flanking.500_lf	heritability shrinkage	h2_shrink		0.118895	0.729216	0.141946	0.056436	9.31195
AN:Enhancer_Hoffman_common	heritability shrinkage	h2_shrink		0.543936	0.562911	0.550349	0.427078	70.4678
AN:Enhancer_Hoffman_lf	heritability shrinkage	h2_shrink		6.01636	-4.82043	6.17106	0.345588	57.0221
AN:FetalDHS_Trynka.flanking.500_common	heritability shrinkage	h2_shrink		0.0297442	0.932467	0.0140932	1.65187e-06	0.000272558
AN:FetalDHS_Trynka.flanking.500_lf	heritability shrinkage	h2_shrink		0.0154828	0.972987	0.0143829	0.0603646	9.96016
AN:FetalDHS_Trynka_common	heritability shrinkage	h2_shrink		3.69889	-0.220963	6.10644	0.841522	138.851
AN:FetalDHS_Trynka_lf	heritability shrinkage	h2_shrink		3.94367	2.88837	3.98799	0.635847	104.915
AN:GerpN_common	heritability shrinkage	h2_shrink
AN:GerpN_lf	heritability shrinkage	h2_shrink
AN:GerpRS_g4_common	heritability shrinkage	h2_shrink		0.859376	-0.0752116	0.868299	0.215606	35.575
AN:GerpRS_g4_lf	heritability shrinkage	h2_shrink		0.146469	0.772758	0.133991	0.0898953	14.8327
AN:H3K27ac_Hnisz.flanking.500_common	heritability shrinkage	h2_shrink		4.28638	-4.02095	12.7603	0.693963	114.504
AN:H3K27ac_Hnisz.flanking.500_lf	heritability shrinkage	h2_shrink		0.250457	0.721702	0.381371	0.465555	76.8165
AN:H3K27ac_Hnisz_common	heritability shrinkage	h2_shrink		0.0125609	0.788758	0.00970247	4.27521e-105	7.05409e-103
AN:H3K27ac_Hnisz_lf	heritability shrinkage	h2_shrink		0.0108731	0.893158	0.0108165	5.19851e-23	8.57754e-21
AN:H3K27ac_PGC2.flanking.500_common	heritability shrinkage	h2_shrink		0.42111	-0.490935	1.12301	0.184301	30.4096
AN:H3K27ac_PGC2.flanking.500_lf	heritability shrinkage	h2_shrink		1.2533	1.24869	1.18364	0.833588	137.542
AN:H3K27ac_PGC2_common	heritability shrinkage	h2_shrink		0.017347	0.806215	0.0108	5.43995e-72	8.97592e-70
AN:H3K27ac_PGC2_lf	heritability shrinkage	h2_shrink		0.0282361	0.896747	0.0202071	3.22649e-07	5.32371e-05
AN:H3K4me1_Trynka.flanking.500_common	heritability shrinkage	h2_shrink		0.202122	1.26019	0.381365	0.495076	81.6876
AN:H3K4me1_Trynka.flanking.500_lf	heritability shrinkage	h2_shrink		2.15972	0.775843	3.09058	0.942181	155.46
AN:H3K4me1_Trynka_common	heritability shrinkage	h2_shrink		0.0166097	0.828906	0.0114362	1.32637e-50	2.18851e-48
AN:H3K4me1_Trynka_lf	heritability shrinkage	h2_shrink		0.0180054	0.894621	0.0133262	2.62364e-15	4.329e-13
AN:H3K4me1_peaks_Trynka_common	heritability shrinkage	h2_shrink		3.11327	-1.5624	2.315	0.268352	44.278
AN:H3K4me1_peaks_Trynka_lf	heritability shrinkage	h2_shrink		0.17857	0.762313	0.161799	0.141825	23.4011
AN:H3K4me3_Trynka.flanking.500_common	heritability shrinkage	h2_shrink		0.156866	1.1524	0.222411	0.49321	81.3796
AN:H3K4me3_Trynka.flanking.500_lf	heritability shrinkage	h2_shrink		0.264227	1.30215	0.253446	0.233189	38.4762
AN:H3K4me3_Trynka_common	heritability shrinkage	h2_shrink		0.103967	0.533192	0.177042	0.00837127	1.38126
AN:H3K4me3_Trynka_lf	heritability shrinkage	h2_shrink		0.633669	0.828095	0.681828	0.800945	132.156
AN:H3K4me3_peaks_Trynka_common	heritability shrinkage	h2_shrink		0.8048	0.931009	1.00167	0.945089	155.94
AN:H3K4me3_peaks_Trynka_lf	heritability shrinkage	h2_shrink		0.730765	1.75371	0.729085	0.301243	49.7051
AN:H3K9ac_Trynka.flanking.500_common	heritability shrinkage	h2_shrink		0.750934	1.29112	0.287869	0.31188	51.4603
AN:H3K9ac_Trynka.flanking.500_lf	heritability shrinkage	h2_shrink		0.0806863	1.06271	0.0802937	0.434816	71.7447
AN:H3K9ac_Trynka_common	heritability shrinkage	h2_shrink		0.0696712	0.863463	0.085857	0.11177	18.442
AN:H3K9ac_Trynka_lf	heritability shrinkage	h2_shrink		0.14154	1.07169	0.183693	0.696324	114.894
AN:H3K9ac_peaks_Trynka_common	heritability shrinkage	h2_shrink		0.542377	0.514431	0.957823	0.61219	101.011
AN:H3K9ac_peaks_Trynka_lf	heritability shrinkage	h2_shrink		2.50394	5.02864	3.40261	0.236418	39.009
AN:Intron_UCSC.flanking.500_common	heritability shrinkage	h2_shrink		0.81102	-9.47276	8.32627	0.208465	34.3967
AN:Intron_UCSC.flanking.500_lf	heritability shrinkage	h2_shrink		0.571829	-0.856222	1.09576	0.0902644	14.8936
AN:Intron_UCSC_common	heritability shrinkage	h2_shrink		0.0163762	0.787936	0.012007	8.27361e-70	1.36515e-67
AN:Intron_UCSC_lf	heritability shrinkage	h2_shrink		0.0128904	0.901426	0.0140771	2.51587e-12	4.15118e-10
AN:LLD_AFR_common	heritability shrinkage	h2_shrink
AN:LLD_AFR_lf	heritability shrinkage	h2_shrink
AN:PromoterFlanking_Hoffman.flanking.500_common	heritability shrinkage	h2_shrink		0.720927	0.303431	0.707745	0.325013	53.6271
AN:PromoterFlanking_Hoffman.flanking.500_lf	heritability shrinkage	h2_shrink		0.661711	0.741683	0.323478	0.424545	70.05
AN:PromoterFlanking_Hoffman_common	heritability shrinkage	h2_shrink		0.210025	0.934888	0.637819	0.918689	151.584
AN:PromoterFlanking_Hoffman_lf	heritability shrinkage	h2_shrink		1.27582	-0.920216	1.28612	0.135429	22.3458
AN:Promoter_UCSC.flanking.500_common	heritability shrinkage	h2_shrink		0.707406	1.95121	0.765006	0.213722	35.2642
AN:Promoter_UCSC.flanking.500_lf	heritability shrinkage	h2_shrink		0.336705	0.682401	0.47129	0.500379	82.5626
AN:Promoter_UCSC_common	heritability shrinkage	h2_shrink		1.87669	-4.79654	3.69874	0.117076	19.3175
AN:Promoter_UCSC_lf	heritability shrinkage	h2_shrink		4.76148	4.90133	4.70732	0.407229	67.1927
AN:Repressed_Hoffman.flanking.500_common	heritability shrinkage	h2_shrink		0.0190417	0.8928	0.0111526	7.10707e-22	1.17267e-19
AN:Repressed_Hoffman.flanking.500_lf	heritability shrinkage	h2_shrink		0.0212021	0.945148	0.0130193	2.51883e-05	0.00415606
AN:Repressed_Hoffman_common	heritability shrinkage	h2_shrink		0.0310124	0.883333	0.0167014	2.83901e-12	4.68436e-10
AN:Repressed_Hoffman_lf	heritability shrinkage	h2_shrink		0.020271	1.00063	0.0187134	0.973279	160.591
AN:SuperEnhancer_Hnisz.flanking.500_common	heritability shrinkage	h2_shrink		0.290727	-15.5663	16.27	0.308577	50.9151
AN:SuperEnhancer_Hnisz.flanking.500_lf	heritability shrinkage	h2_shrink		0.217971	1.71047	0.392497	0.0702764	11.5956
AN:SuperEnhancer_Hnisz_common	heritability shrinkage	h2_shrink	0.437655	0.0124873	0.780822	0.00950035	9.15919e-118	1.51127e-115
AN:SuperEnhancer_Hnisz_lf	heritability shrinkage	h2_shrink		0.034366	0.848678	0.0255118	3.00259e-09	4.95427e-07
AN:TFBS_ENCODE.flanking.500_common	heritability shrinkage	h2_shrink		0.354079	-0.714689	1.63035	0.292923	48.3323
AN:TFBS_ENCODE.flanking.500_lf	heritability shrinkage	h2_shrink		0.0557297	1.00937	0.048755	0.847568	139.849
AN:TFBS_ENCODE_common	heritability shrinkage	h2_shrink		0.275104	-10.3909	10.4349	0.275	45.3749
AN:TFBS_ENCODE_lf	heritability shrinkage	h2_shrink		0.359816	0.901152	0.170995	0.563214	92.9303
AN:TSS_Hoffman.flanking.500_common	heritability shrinkage	h2_shrink		0.449923	0.134417	0.936973	0.355586	58.6717
AN:TSS_Hoffman.flanking.500_lf	heritability shrinkage	h2_shrink		0.797999	1.38568	1.13062	0.73301	120.947
AN:TSS_Hoffman_common	heritability shrinkage	h2_shrink		0.654734	1.82429	1.04402	0.429797	70.9166
AN:TSS_Hoffman_lf	heritability shrinkage	h2_shrink		0.866748	1.22377	2.37908	0.925062	152.635
AN:Transcribed_Hoffman.flanking.500_common	heritability shrinkage	h2_shrink		0.0155215	0.896727	0.0106481	3.05154e-22	5.03504e-20
AN:Transcribed_Hoffman.flanking.500_lf	heritability shrinkage	h2_shrink		0.0114226	0.978176	0.0118522	0.0655722	10.8194
AN:Transcribed_Hoffman_common	heritability shrinkage	h2_shrink		0.0169907	0.842566	0.0137279	1.90624e-30	3.1453e-28
AN:Transcribed_Hoffman_lf	heritability shrinkage	h2_shrink		0.0174534	0.909872	0.0108429	9.39453e-17	1.5501e-14
AN:UTR_3_UCSC.flanking.500_common	heritability shrinkage	h2_shrink		1.46547	0.259588	1.62071	0.647783	106.884
AN:UTR_3_UCSC.flanking.500_lf	heritability shrinkage	h2_shrink		0.368732	0.572145	0.73782	0.561988	92.728
AN:UTR_3_UCSC_common	heritability shrinkage	h2_shrink		0.817667	1.30017	0.818762	0.713907	117.795
AN:UTR_3_UCSC_lf	heritability shrinkage	h2_shrink		5.77037	0.968021	7.97327	0.9968	164.472
AN:UTR_5_UCSC.flanking.500_common	heritability shrinkage	h2_shrink		0.733305	0.933655	0.692911	0.923721	152.414
AN:UTR_5_UCSC.flanking.500_lf	heritability shrinkage	h2_shrink		0.685572	-10.4432	11.8021	0.332251	54.8214
AN:UTR_5_UCSC_common	heritability shrinkage	h2_shrink		0.24958	1.24867	0.285839	0.384319	63.4126
AN:UTR_5_UCSC_lf	heritability shrinkage	h2_shrink		0.776482	3.23472	2.52574	0.376274	62.0853
AN:Vahedi_Tcell_SE.flanking.500_common	heritability shrinkage	h2_shrink		4.60396	-3.47035	4.58735	0.329812	54.4189
AN:Vahedi_Tcell_SE.flanking.500_lf	heritability shrinkage	h2_shrink		0.0505677	0.745618	0.27817	0.360463	59.4763
AN:Vahedi_Tcell_SE_common	heritability shrinkage	h2_shrink		1.32826	0.415441	1.26645	0.644388	106.324
AN:Vahedi_Tcell_SE_lf	heritability shrinkage	h2_shrink		17.2186	-16.8818	17.423	0.304735	50.2813
AN:Vahedi_Tcell_TE.flanking.500_common	heritability shrinkage	h2_shrink		0.322585	-0.40684	1.40023	0.315031	51.9801
AN:Vahedi_Tcell_TE.flanking.500_lf	heritability shrinkage	h2_shrink		0.467711	4.51354	3.68927	0.34091	56.2502
AN:Vahedi_Tcell_TE_common	heritability shrinkage	h2_shrink		4.36082	7.25741	4.61187	0.174843	28.8491
AN:Vahedi_Tcell_TE_lf	heritability shrinkage	h2_shrink		1.31664	2.31161	1.20105	0.27481	45.3436
AN:WeakEnhancer_Hoffman.flanking.500_common	heritability shrinkage	h2_shrink		0.407451	1.72692	0.677779	0.283491	46.776
AN:WeakEnhancer_Hoffman.flanking.500_lf	heritability shrinkage	h2_shrink		0.381083	-1.22804	1.84235	0.226531	37.3777
AN:WeakEnhancer_Hoffman_common	heritability shrinkage	h2_shrink		0.267865	-0.316989	2.98535	0.659104	108.752
AN:WeakEnhancer_Hoffman_lf	heritability shrinkage	h2_shrink		0.7657	-1.15537	1.855	0.245266	40.4689
AN:all	heritability shrinkage	h2_shrink	0.557054	0.0109334	0.803627	0.0085923	1.31617e-115	2.17168e-113
AN:alleleage_common	heritability shrinkage	h2_shrink
AN:mbin0_common	heritability shrinkage	h2_shrink	0.800011	0.00871304	0.917115	0.00768044	3.76713e-27	6.21576e-25
AN:mbin0_lf	heritability shrinkage	h2_shrink	0.935614	0.00694591	0.963771	0.00627749	7.86924e-09	1.29842e-06
AN:mbin1_common	heritability shrinkage	h2_shrink	0.767282	0.00830067	0.91597	0.00705004	9.41236e-33	1.55304e-30
AN:mbin1_lf	heritability shrinkage	h2_shrink	0.922188	0.00622495	0.967617	0.00682929	2.11884e-06	0.000349609
AN:mbin2_common	heritability shrinkage	h2_shrink	0.756491	0.00778161	0.916517	0.00682618	2.15238e-34	3.55143e-32
AN:mbin2_lf	heritability shrinkage	h2_shrink	0.883531	0.00602818	0.962542	0.00621949	1.7147e-09	2.82925e-07
AN:mbin3_common	heritability shrinkage	h2_shrink	0.741233	0.00785202	0.925656	0.00669431	1.17838e-28	1.94432e-26
AN:mbin3_lf	heritability shrinkage	h2_shrink	0.844712	0.0076139	0.952596	0.00809364	4.71416e-09	7.77836e-07
AN:mbin4_common	heritability shrinkage	h2_shrink	0.705195	0.00700381	0.927079	0.00581138	4.07831e-36	6.7292e-34
AN:mbin4_lf	heritability shrinkage	h2_shrink	0.796764	0.00881043	0.958992	0.00789002	2.0198e-07	3.33268e-05
AN:mbin5_common	heritability shrinkage	h2_shrink	0.702014	0.00737733	0.9361	0.00534126	5.52274e-33	9.11252e-31
AN:mbin6_common	heritability shrinkage	h2_shrink	0.70193	0.00785069	0.924661	0.00722639	1.89701e-25	3.13006e-23
AN:mbin7_common	heritability shrinkage	h2_shrink	0.672827	0.00781317	0.929442	0.00622829	9.47126e-30	1.56276e-27
AN:mbin8_common	heritability shrinkage	h2_shrink	0.675186	0.00647604	0.933004	0.00613874	9.91448e-28	1.63589e-25
AN:mbin9_common	heritability shrinkage	h2_shrink	0.654886	0.00761985	0.926857	0.005631	1.40456e-38	2.31752e-36
AN:nucleotide_div_common	heritability shrinkage	h2_shrink
AN:nucleotide_div_lf	heritability shrinkage	h2_shrink
AN:recomb_rate_common	heritability shrinkage	h2_shrink
AN:recomb_rate_lf	heritability shrinkage	h2_shrink
AN:snpeff_nonsynonymous_variant_common	heritability shrinkage	h2_shrink		2.30149	3.60813	2.49498	0.295862	48.8172
AN:snpeff_nonsynonymous_variant_lf	heritability shrinkage	h2_shrink		2.46813	0.447646	2.4096	0.81869	135.084
AN:snpeff_synonymous_variant_common	heritability shrinkage	h2_shrink		1.51976	-1.77547	1.69618	0.101776	16.793
AN:snpeff_synonymous_variant_lf	heritability shrinkage	h2_shrink		2.79848	1.59527	3.53295	0.866198	142.923
pAN:proxy_0_100_ld_p0_p100_maf_common_block	omega	omega	-3.18069e-07	6.88046e-08	-1.57956e-07	6.35731e-08	0.0129684	1.76371
pAN:proxy_0_100_ld_p0_p100_maf_lf_block	omega	omega	-7.73008e-08	2.63264e-08	-6.29579e-08	2.86973e-08	0.0282455	3.84139
pAN:proxy_100_1000_ld_p0_p100_maf_common_block	omega	omega	-1.5937e-07	1.92065e-08	-5.60089e-08	1.59163e-08	0.000433232	0.0589195
pAN:proxy_100_1000_ld_p0_p100_maf_lf_block	omega	omega	-4.50045e-08	1.21857e-08	1.69462e-08	1.09387e-08	0.121334	16.5015
pAN:proxy_1000_10000_ld_p0_p100_maf_common_block	omega	omega	0	2.51048e-09	3.3764e-09	2.1664e-09	0.119108	16.1987
pAN:proxy_1000_10000_ld_p0_p100_maf_lf_block	omega	omega	0	1.24352e-09	-5.16634e-09	1.22935e-09	2.63992e-05	0.00359029
pAN:proxy_0_100_ld_n100_p0_maf_common_block	omega	omega	0	7.78743e-08	6.58735e-08	6.66703e-08	0.323129	43.9455
pAN:proxy_0_100_ld_n100_p0_maf_lf_block	omega	omega	0	5.13187e-08	7.61175e-08	5.13204e-08	0.138026	18.7716
pAN:proxy_100_1000_ld_n100_p0_maf_common_block	omega	omega	0	1.96372e-08	-3.979e-08	1.70929e-08	0.0199193	2.70903
pAN:proxy_100_1000_ld_n100_p0_maf_lf_block	omega	omega	0	1.53843e-08	2.14478e-08	1.56686e-08	0.17105	23.2628
pAN:proxy_1000_10000_ld_n100_p0_maf_common_block	omega	omega	0	2.52209e-09	1.03117e-08	2.30258e-09	7.52338e-06	0.00102318
pAN:proxy_1000_10000_ld_n100_p0_maf_lf_block	omega	omega	0	1.40662e-09	-4.27874e-09	1.25919e-09	0.000678773	0.0923132
pAN:exon_ld_p0_p100_maf_common_block	omega	omega	0	1.44979e-07	-1.38102e-07	1.32361e-07	0.296777	40.3617
pAN:exon_ld_p0_p100_maf_lf_block	omega	omega	0	5.27259e-08	5.76833e-08	5.91746e-08	0.32966	44.8338
pAN:exonic_gene_ld_p0_p100_maf_common_block	omega	omega	0	1.17329e-07	6.7533e-08	9.38742e-08	0.471895	64.1777
pAN:exonic_gene_ld_p0_p100_maf_lf_block	omega	omega	0	4.39555e-08	-6.37384e-08	4.02949e-08	0.113695	15.4625
pAN:cS2G_promoter_ld_p0_p100_maf_common_block	omega	omega	0	8.80158e-08	8.01532e-08	9.53006e-08	0.400316	54.443
pAN:cS2G_promoter_ld_p0_p100_maf_lf_block	omega	omega	0	3.26284e-08	-9.96792e-08	3.3291e-08	0.00275181	0.374247
pAN:protein_domain_ld_p0_p100_maf_common_block	omega	omega	0	2.38504e-07	9.62567e-08	1.75268e-07	0.58287	79.2703
pAN:protein_domain_ld_p0_p100_maf_lf_block	omega	omega	0	5.77428e-08	1.05982e-07	4.26978e-08	0.0130592	1.77605
pAN:gene_ld_p0_p100_maf_common_block	omega	omega	0	1.5064e-09	-1.87662e-09	1.39658e-09	0.179036	24.3489
pAN:gene_ld_p0_p100_maf_lf_block	omega	omega	0	3.21356e-10	7.08461e-10	3.49707e-10	0.0427782	5.81784
pAN:exon_ld_n100_p0_maf_common_block	omega	omega	0	1.46965e-07	-2.05124e-07	1.3796e-07	0.137057	18.6397
pAN:exon_ld_n100_p0_maf_lf_block	omega	omega	0	7.44964e-08	1.84944e-07	7.76586e-08	0.017242	2.34491
pAN:exonic_gene_ld_n100_p0_maf_common_block	omega	omega	0	1.14247e-07	1.11783e-07	9.57225e-08	0.242896	33.0339
pAN:exonic_gene_ld_n100_p0_maf_lf_block	omega	omega	0	6.6168e-08	-1.74534e-07	5.23462e-08	0.000855381	0.116332
pAN:cS2G_promoter_ld_n100_p0_maf_common_block	omega	omega	0	8.10369e-08	6.3243e-08	8.21362e-08	0.441314	60.0187
pAN:cS2G_promoter_ld_n100_p0_maf_lf_block	omega	omega	0	3.83575e-08	-1.30625e-07	3.87869e-08	0.000757843	0.103067
pAN:protein_domain_ld_n100_p0_maf_common_block	omega	omega	0	2.28989e-07	5.30501e-08	1.7747e-07	0.764998	104.04
pAN:protein_domain_ld_n100_p0_maf_lf_block	omega	omega	0	1.4161e-07	3.92866e-07	1.22183e-07	0.00130264	0.177159
pAN:gene_ld_n100_p0_maf_common_block	omega	omega	0	1.52142e-09	-1.8596e-09	1.39813e-09	0.183499	24.9558
pAN:gene_ld_n100_p0_maf_lf_block	omega	omega	0	4.48148e-10	8.11966e-10	4.87223e-10	0.0956104	13.003
pAN:H3K27ac_Hnisz_proxy_0_100_ld_p0_p100_maf_common_block	omega	omega	0	8.67777e-08	1.73486e-07	8.5627e-08	0.0427585	5.81515
pAN:H3K27ac_Hnisz_proxy_0_100_ld_p0_p100_maf_lf_block	omega	omega	0	3.66906e-08	-1.13972e-08	3.54119e-08	0.747569	101.669
pAN:H3K27ac_PGC2_proxy_0_100_ld_p0_p100_maf_common_block	omega	omega	0	9.72001e-08	-1.30552e-08	1.0711e-07	0.902989	122.807
pAN:H3K27ac_PGC2_proxy_0_100_ld_p0_p100_maf_lf_block	omega	omega	0	4.08747e-08	7.34343e-08	3.79798e-08	0.0531738	7.23163
pAN:H3K4me1_Trynka_proxy_0_100_ld_p0_p100_maf_common_block	omega	omega	0	7.50579e-08	-6.41642e-08	8.55499e-08	0.453242	61.641
pAN:H3K4me1_Trynka_proxy_0_100_ld_p0_p100_maf_lf_block	omega	omega	0	3.51432e-08	-7.21751e-09	3.18786e-08	0.820886	111.64
pAN:Intron_UCSC_proxy_0_100_ld_p0_p100_maf_common_block	omega	omega	0	6.70792e-08	-3.86438e-08	5.84194e-08	0.5083	69.1287
pAN:Intron_UCSC_proxy_0_100_ld_p0_p100_maf_lf_block	omega	omega	0	2.78764e-08	6.25518e-09	2.94007e-08	0.831517	113.086
pAN:Repressed_Hoffman_proxy_0_100_ld_p0_p100_maf_common_block	omega	omega	0	7.75212e-08	4.72329e-08	6.20098e-08	0.446239	60.6885
pAN:Repressed_Hoffman_proxy_0_100_ld_p0_p100_maf_lf_block	omega	omega	0	3.56926e-08	2.69429e-08	3.83985e-08	0.482888	65.6728
pAN:SuperEnhancer_Hnisz_proxy_0_100_ld_p0_p100_maf_common_block	omega	omega	0	1.13618e-07	-1.45156e-07	1.19573e-07	0.224766	30.5682
pAN:SuperEnhancer_Hnisz_proxy_0_100_ld_p0_p100_maf_lf_block	omega	omega	0	4.27792e-08	9.61624e-08	4.21124e-08	0.0224028	3.04678
pAN:Transcribed_Hoffman_proxy_0_100_ld_p0_p100_maf_common_block	omega	omega	0	8.23012e-08	6.07295e-08	7.73802e-08	0.432559	58.8281
pAN:Transcribed_Hoffman_proxy_0_100_ld_p0_p100_maf_lf_block	omega	omega	0	3.3744e-08	1.08905e-08	3.68837e-08	0.76779	104.419
pAN:H3K27ac_Hnisz_proxy_0_100_ld_n100_p0_maf_common_block	omega	omega	0	1.06687e-07	-2.60835e-08	9.67059e-08	0.787376	107.083
pAN:H3K27ac_Hnisz_proxy_0_100_ld_n100_p0_maf_lf_block	omega	omega	0	7.38846e-08	-1.11742e-07	6.53995e-08	0.0875229	11.9031
pAN:H3K27ac_PGC2_proxy_0_100_ld_n100_p0_maf_common_block	omega	omega	0	1.13127e-07	-2.85218e-08	1.28994e-07	0.825007	112.201
pAN:H3K27ac_PGC2_proxy_0_100_ld_n100_p0_maf_lf_block	omega	omega	0	7.49168e-08	4.57065e-08	9.00681e-08	0.611828	83.2086
pAN:H3K4me1_Trynka_proxy_0_100_ld_n100_p0_maf_common_block	omega	omega	0	9.97562e-08	3.37557e-09	9.73053e-08	0.972327	132.236
pAN:H3K4me1_Trynka_proxy_0_100_ld_n100_p0_maf_lf_block	omega	omega	0	5.81657e-08	-1.01659e-07	6.17537e-08	0.0997213	13.5621
pAN:Intron_UCSC_proxy_0_100_ld_n100_p0_maf_common_block	omega	omega	0	8.61645e-08	-1.90573e-07	7.62414e-08	0.0124333	1.69092
pAN:Intron_UCSC_proxy_0_100_ld_n100_p0_maf_lf_block	omega	omega	0	5.98946e-08	1.04407e-08	5.11952e-08	0.838402	114.023
pAN:Repressed_Hoffman_proxy_0_100_ld_n100_p0_maf_common_block	omega	omega	0	8.74812e-08	-1.22797e-07	6.92718e-08	0.0762805	10.3741
pAN:Repressed_Hoffman_proxy_0_100_ld_n100_p0_maf_lf_block	omega	omega	0	6.49931e-08	-4.16026e-08	7.35044e-08	0.571402	77.7107
pAN:SuperEnhancer_Hnisz_proxy_0_100_ld_n100_p0_maf_common_block	omega	omega	0	1.40804e-07	-3.06915e-07	1.46521e-07	0.0361993	4.92311
pAN:SuperEnhancer_Hnisz_proxy_0_100_ld_n100_p0_maf_lf_block	omega	omega	0	8.18429e-08	8.65421e-08	7.92443e-08	0.274793	37.3718
pAN:Transcribed_Hoffman_proxy_0_100_ld_n100_p0_maf_common_block	omega	omega	0	9.49542e-08	1.19898e-07	9.59476e-08	0.211439	28.7557
pAN:Transcribed_Hoffman_proxy_0_100_ld_n100_p0_maf_lf_block	omega	omega	0	7.17898e-08	1.52906e-08	5.93743e-08	0.79677	108.361
pAN:DGF_ENCODE_proxy_0_1000_ld_p0_p100_maf_common_block	omega	omega	0	6.93069e-08	-9.34038e-08	6.76952e-08	0.167658	22.8014
pAN:DGF_ENCODE_proxy_0_1000_ld_p0_p100_maf_lf_block	omega	omega	0	2.81805e-08	-4.1271e-08	2.54733e-08	0.105196	14.3067
pAN:DHS_Trynka_proxy_0_1000_ld_p0_p100_maf_common_block	omega	omega	0	6.60823e-08	-4.495e-08	6.87696e-08	0.513349	69.8155
pAN:DHS_Trynka_proxy_0_1000_ld_p0_p100_maf_lf_block	omega	omega	0	3.55234e-08	6.43568e-09	3.71677e-08	0.862532	117.304
pAN:DHS_peaks_Trynka_proxy_0_1000_ld_p0_p100_maf_common_block	omega	omega	0	9.79761e-08	6.6156e-08	9.46849e-08	0.484742	65.9249
pAN:DHS_peaks_Trynka_proxy_0_1000_ld_p0_p100_maf_lf_block	omega	omega	0	4.85152e-08	2.60135e-08	4.42322e-08	0.556457	75.6782
pAN:Enhancer_Hoffman_proxy_0_1000_ld_p0_p100_maf_common_block	omega	omega	0	6.83103e-08	5.03791e-08	6.4488e-08	0.434675	59.1158
pAN:Enhancer_Hoffman_proxy_0_1000_ld_p0_p100_maf_lf_block	omega	omega	0	3.9462e-08	2.73288e-08	3.37627e-08	0.418263	56.8838
pAN:FetalDHS_Trynka_proxy_0_1000_ld_p0_p100_maf_common_block	omega	omega	0	8.94348e-08	-5.83687e-08	1.04412e-07	0.576147	78.3559
pAN:FetalDHS_Trynka_proxy_0_1000_ld_p0_p100_maf_lf_block	omega	omega	0	4.80919e-08	-4.78502e-09	3.90899e-08	0.902574	122.75
pAN:H3K27ac_Hnisz_proxy_0_1000_ld_p0_p100_maf_common_block	omega	omega	0	2.92542e-08	-2.79822e-08	2.20834e-08	0.205114	27.8955
pAN:H3K27ac_Hnisz_proxy_0_1000_ld_p0_p100_maf_lf_block	omega	omega	0	1.64267e-08	-1.82333e-08	1.49726e-08	0.223309	30.37
pAN:H3K27ac_PGC2_proxy_0_1000_ld_p0_p100_maf_common_block	omega	omega	0	3.3728e-08	-2.07278e-08	3.49521e-08	0.553158	75.2295
pAN:H3K27ac_PGC2_proxy_0_1000_ld_p0_p100_maf_lf_block	omega	omega	0	1.94724e-08	1.16021e-08	1.60796e-08	0.470574	63.9981
pAN:H3K4me1_Trynka_proxy_0_1000_ld_p0_p100_maf_common_block	omega	omega	0	2.81697e-08	-1.23341e-08	2.88155e-08	0.668623	90.9327
pAN:H3K4me1_Trynka_proxy_0_1000_ld_p0_p100_maf_lf_block	omega	omega	0	1.7398e-08	-8.64279e-09	1.70861e-08	0.612971	83.3641
pAN:H3K4me1_peaks_Trynka_proxy_0_1000_ld_p0_p100_maf_common_block	omega	omega	0	5.18339e-08	-4.11047e-08	4.25806e-08	0.334375	45.475
pAN:H3K4me1_peaks_Trynka_proxy_0_1000_ld_p0_p100_maf_lf_block	omega	omega	0	2.56621e-08	-3.37726e-08	2.76699e-08	0.222255	30.2267
pAN:H3K4me3_Trynka_proxy_0_1000_ld_p0_p100_maf_common_block	omega	omega	0	4.59612e-08	-3.78064e-08	4.57393e-08	0.408485	55.554
pAN:H3K4me3_Trynka_proxy_0_1000_ld_p0_p100_maf_lf_block	omega	omega	0	2.22145e-08	-2.26545e-08	2.28276e-08	0.320994	43.6552
pAN:H3K9ac_Trynka_proxy_0_1000_ld_p0_p100_maf_common_block	omega	omega	0	4.61159e-08	-9.78164e-09	4.39993e-08	0.82407	112.074
pAN:H3K9ac_Trynka_proxy_0_1000_ld_p0_p100_maf_lf_block	omega	omega	0	2.27262e-08	6.28595e-08	2.16254e-08	0.00365207	0.496682
pAN:Intron_UCSC_proxy_0_1000_ld_p0_p100_maf_common_block	omega	omega	0	2.12852e-08	8.62141e-08	1.50103e-08	9.26612e-09	1.26019e-06
pAN:Intron_UCSC_proxy_0_1000_ld_p0_p100_maf_lf_block	omega	omega	0	1.30331e-08	-3.04715e-08	1.38953e-08	0.0283119	3.85041
pAN:Promoter_UCSC_proxy_0_1000_ld_p0_p100_maf_common_block	omega	omega	0	6.12794e-08	-8.39949e-08	6.69081e-08	0.209342	28.4705
pAN:Promoter_UCSC_proxy_0_1000_ld_p0_p100_maf_lf_block	omega	omega	0	3.2314e-08	-1.21244e-08	2.55686e-08	0.635363	86.4094
pAN:Repressed_Hoffman_proxy_0_1000_ld_p0_p100_maf_common_block	omega	omega	0	2.37282e-08	4.18506e-08	2.33797e-08	0.0734472	9.98882
pAN:Repressed_Hoffman_proxy_0_1000_ld_p0_p100_maf_lf_block	omega	omega	0	1.52211e-08	2.28018e-08	1.54841e-08	0.140859	19.1568
pAN:SuperEnhancer_Hnisz_proxy_0_1000_ld_p0_p100_maf_common_block	omega	omega	-7.05453e-07	3.69175e-08	-1.17741e-07	2.95649e-08	6.82068e-05	0.00927612
pAN:SuperEnhancer_Hnisz_proxy_0_1000_ld_p0_p100_maf_lf_block	omega	omega	-3.72087e-08	1.97705e-08	-6.75842e-08	2.04406e-08	0.000945151	0.12854
pAN:TFBS_ENCODE_proxy_0_1000_ld_p0_p100_maf_common_block	omega	omega	0	5.22495e-08	1.88083e-07	5.95282e-08	0.00158002	0.214882
pAN:TFBS_ENCODE_proxy_0_1000_ld_p0_p100_maf_lf_block	omega	omega	0	2.58909e-08	1.55234e-08	2.55333e-08	0.54321	73.8765
pAN:Transcribed_Hoffman_proxy_0_1000_ld_p0_p100_maf_common_block	omega	omega	0	2.93054e-08	-5.12255e-09	3.02454e-08	0.865508	117.709
pAN:Transcribed_Hoffman_proxy_0_1000_ld_p0_p100_maf_lf_block	omega	omega	0	1.83262e-08	1.76559e-08	1.34676e-08	0.189859	25.8208
pAN:Vahedi_Tcell_SE_proxy_0_1000_ld_p0_p100_maf_common_block	omega	omega	0	9.5892e-08	1.16722e-08	7.61954e-08	0.87825	119.442
pAN:Vahedi_Tcell_SE_proxy_0_1000_ld_p0_p100_maf_lf_block	omega	omega	0	3.68364e-08	1.90326e-08	3.87167e-08	0.623011	84.7295
pAN:Vahedi_Tcell_TE_proxy_0_1000_ld_p0_p100_maf_common_block	omega	omega	0	9.3648e-08	1.59495e-07	8.90407e-08	0.073251	9.96214
pAN:Vahedi_Tcell_TE_proxy_0_1000_ld_p0_p100_maf_lf_block	omega	omega	0	3.53059e-08	2.68153e-08	4.13147e-08	0.516307	70.2177
pAN:DGF_ENCODE_proxy_0_1000_ld_n100_p0_maf_common_block	omega	omega	0	6.3249e-08	-4.55778e-08	8.00541e-08	0.569127	77.4012
pAN:DGF_ENCODE_proxy_0_1000_ld_n100_p0_maf_lf_block	omega	omega	0	4.28378e-08	-9.44403e-08	4.08403e-08	0.0207541	2.82256
pAN:DHS_Trynka_proxy_0_1000_ld_n100_p0_maf_common_block	omega	omega	0	7.01119e-08	6.03996e-08	7.13766e-08	0.397435	54.0512
pAN:DHS_Trynka_proxy_0_1000_ld_n100_p0_maf_lf_block	omega	omega	0	5.0461e-08	1.98355e-08	5.30047e-08	0.708239	96.3205
pAN:DHS_peaks_Trynka_proxy_0_1000_ld_n100_p0_maf_common_block	omega	omega	0	9.9365e-08	6.84629e-08	8.68045e-08	0.430286	58.5189
pAN:DHS_peaks_Trynka_proxy_0_1000_ld_n100_p0_maf_lf_block	omega	omega	0	7.42085e-08	4.9869e-08	7.90673e-08	0.528226	71.8388
pAN:Enhancer_Hoffman_proxy_0_1000_ld_n100_p0_maf_common_block	omega	omega	0	7.40627e-08	8.66438e-08	6.85981e-08	0.206566	28.093
pAN:Enhancer_Hoffman_proxy_0_1000_ld_n100_p0_maf_lf_block	omega	omega	0	4.90272e-08	6.51562e-08	4.08953e-08	0.111105	15.1103
pAN:FetalDHS_Trynka_proxy_0_1000_ld_n100_p0_maf_common_block	omega	omega	0	9.18407e-08	-1.26078e-07	9.72646e-08	0.194895	26.5058
pAN:FetalDHS_Trynka_proxy_0_1000_ld_n100_p0_maf_lf_block	omega	omega	0	6.8215e-08	-2.03234e-08	6.17549e-08	0.742081	100.923
pAN:H3K27ac_Hnisz_proxy_0_1000_ld_n100_p0_maf_common_block	omega	omega	0	2.77253e-08	3.69207e-09	2.41825e-08	0.878654	119.497
pAN:H3K27ac_Hnisz_proxy_0_1000_ld_n100_p0_maf_lf_block	omega	omega	0	1.79676e-08	3.49889e-10	1.6292e-08	0.982866	133.67
pAN:H3K27ac_PGC2_proxy_0_1000_ld_n100_p0_maf_common_block	omega	omega	0	3.09399e-08	1.58659e-09	2.93838e-08	0.956939	130.144
pAN:H3K27ac_PGC2_proxy_0_1000_ld_n100_p0_maf_lf_block	omega	omega	0	2.21905e-08	8.77382e-09	2.01429e-08	0.663143	90.1875
pAN:H3K4me1_Trynka_proxy_0_1000_ld_n100_p0_maf_common_block	omega	omega	0	2.90158e-08	-4.63889e-08	2.76833e-08	0.0937967	12.7563
pAN:H3K4me1_Trynka_proxy_0_1000_ld_n100_p0_maf_lf_block	omega	omega	0	2.01748e-08	2.44375e-08	1.82849e-08	0.18139	24.6691
pAN:H3K4me1_peaks_Trynka_proxy_0_1000_ld_n100_p0_maf_common_block	omega	omega	0	5.06899e-08	-6.44264e-08	4.93712e-08	0.191914	26.1003
pAN:H3K4me1_peaks_Trynka_proxy_0_1000_ld_n100_p0_maf_lf_block	omega	omega	0	3.30444e-08	-2.34415e-08	3.01031e-08	0.436151	59.3166
pAN:H3K4me3_Trynka_proxy_0_1000_ld_n100_p0_maf_common_block	omega	omega	0	4.72139e-08	1.29941e-09	4.62081e-08	0.977566	132.949
pAN:H3K4me3_Trynka_proxy_0_1000_ld_n100_p0_maf_lf_block	omega	omega	0	2.59971e-08	-3.66932e-08	2.40231e-08	0.126658	17.2255
pAN:H3K9ac_Trynka_proxy_0_1000_ld_n100_p0_maf_common_block	omega	omega	0	5.1016e-08	8.21328e-08	5.21948e-08	0.115584	15.7194
pAN:H3K9ac_Trynka_proxy_0_1000_ld_n100_p0_maf_lf_block	omega	omega	0	2.99533e-08	5.32422e-08	2.50201e-08	0.0333391	4.53412
pAN:Intron_UCSC_proxy_0_1000_ld_n100_p0_maf_common_block	omega	omega	0	2.28704e-08	1.10908e-07	1.66699e-08	2.86771e-11	3.90009e-09
pAN:Intron_UCSC_proxy_0_1000_ld_n100_p0_maf_lf_block	omega	omega	0	1.4779e-08	-3.82786e-08	1.46888e-08	0.00916137	1.24595
pAN:Promoter_UCSC_proxy_0_1000_ld_n100_p0_maf_common_block	omega	omega	0	6.22703e-08	-8.78334e-08	6.75511e-08	0.193515	26.318
pAN:Promoter_UCSC_proxy_0_1000_ld_n100_p0_maf_lf_block	omega	omega	0	4.05686e-08	3.03397e-08	3.39695e-08	0.37178	50.562
pAN:Repressed_Hoffman_proxy_0_1000_ld_n100_p0_maf_common_block	omega	omega	0	2.41606e-08	1.69339e-08	2.23471e-08	0.448589	61.0082
pAN:Repressed_Hoffman_proxy_0_1000_ld_n100_p0_maf_lf_block	omega	omega	0	1.94577e-08	1.36396e-09	2.32805e-08	0.95328	129.646
pAN:SuperEnhancer_Hnisz_proxy_0_1000_ld_n100_p0_maf_common_block	omega	omega	0	3.94532e-08	-2.03222e-08	3.41093e-08	0.551312	74.9784
pAN:SuperEnhancer_Hnisz_proxy_0_1000_ld_n100_p0_maf_lf_block	omega	omega	0	2.15019e-08	-6.4217e-08	2.27939e-08	0.00484315	0.658669
pAN:TFBS_ENCODE_proxy_0_1000_ld_n100_p0_maf_common_block	omega	omega	0	4.89078e-08	7.77215e-08	5.69264e-08	0.172159	23.4136
pAN:TFBS_ENCODE_proxy_0_1000_ld_n100_p0_maf_lf_block	omega	omega	0	3.82996e-08	-2.78304e-09	4.24755e-08	0.947759	128.895
pAN:Transcribed_Hoffman_proxy_0_1000_ld_n100_p0_maf_common_block	omega	omega	0	2.97115e-08	-2.50958e-08	2.79958e-08	0.370031	50.3242
pAN:Transcribed_Hoffman_proxy_0_1000_ld_n100_p0_maf_lf_block	omega	omega	0	2.14781e-08	2.95378e-08	1.61729e-08	0.0677945	9.22005
pAN:Vahedi_Tcell_SE_proxy_0_1000_ld_n100_p0_maf_common_block	omega	omega	0	9.52076e-08	-4.88759e-08	7.9796e-08	0.5402	73.4671
pAN:Vahedi_Tcell_SE_proxy_0_1000_ld_n100_p0_maf_lf_block	omega	omega	0	3.88252e-08	3.81974e-08	3.5542e-08	0.282504	38.4206
pAN:Vahedi_Tcell_TE_proxy_0_1000_ld_n100_p0_maf_common_block	omega	omega	0	1.01247e-07	9.71965e-08	9.51041e-08	0.306781	41.7222
pAN:Vahedi_Tcell_TE_proxy_0_1000_ld_n100_p0_maf_lf_block	omega	omega	0	3.88634e-08	5.7254e-08	4.29292e-08	0.182308	24.7939
pAN:proxy_0_100_ld_p0_p100_maf_common_block	SNP-pair effect covariance	cov	-0.0726235	0.00465358	-0.0185927	0.00400908	3.52403e-06	0.000479268
pAN:proxy_0_100_ld_p0_p100_maf_lf_block	SNP-pair effect covariance	cov	-0.00443776	0.000561151	-0.00160394	0.000544804	0.00323926	0.440539
pAN:proxy_100_1000_ld_p0_p100_maf_common_block	SNP-pair effect covariance	cov	-0.353411	0.0131047	-0.0676716	0.0123969	4.7953e-08	6.52161e-06
pAN:proxy_100_1000_ld_p0_p100_maf_lf_block	SNP-pair effect covariance	cov	-0.0180218	0.00261562	-0.000485734	0.00268751	0.856574	116.494
pAN:proxy_1000_10000_ld_p0_p100_maf_common_block	SNP-pair effect covariance	cov		0.0268733	0.0303017	0.0229354	0.186442	25.3561
pAN:proxy_1000_10000_ld_p0_p100_maf_lf_block	SNP-pair effect covariance	cov		0.0037291	-0.0159082	0.00374802	2.19157e-05	0.00298054
pAN:proxy_0_100_ld_n100_p0_maf_common_block	SNP-pair effect covariance	cov		0.00715066	-0.0116831	0.00697554	0.0939596	12.7785
pAN:proxy_0_100_ld_n100_p0_maf_lf_block	SNP-pair effect covariance	cov		0.002118	0.000465876	0.00199355	0.815225	110.871
pAN:proxy_100_1000_ld_n100_p0_maf_common_block	SNP-pair effect covariance	cov		0.017452	-0.0155511	0.016962	0.359238	48.8563
pAN:proxy_100_1000_ld_n100_p0_maf_lf_block	SNP-pair effect covariance	cov		0.00648623	0.0118928	0.00625769	0.0573658	7.80175
pAN:proxy_1000_10000_ld_n100_p0_maf_common_block	SNP-pair effect covariance	cov		0.0338427	0.134525	0.0308031	1.25821e-05	0.00171116
pAN:proxy_1000_10000_ld_n100_p0_maf_lf_block	SNP-pair effect covariance	cov		0.00956414	-0.0302553	0.00865865	0.000475432	0.0646587
pAN:exon_ld_p0_p100_maf_common_block	SNP-pair effect covariance	cov		0.00304277	-0.00456144	0.00284818	0.10926	14.8594
pAN:exon_ld_p0_p100_maf_lf_block	SNP-pair effect covariance	cov		0.000467365	-2.16347e-05	0.000532535	0.967594	131.593
pAN:exonic_gene_ld_p0_p100_maf_common_block	SNP-pair effect covariance	cov		0.00532921	-0.00117978	0.00438938	0.788098	107.181
pAN:exonic_gene_ld_p0_p100_maf_lf_block	SNP-pair effect covariance	cov		0.000740619	-0.000733557	0.000619831	0.236619	32.1802
pAN:cS2G_promoter_ld_p0_p100_maf_common_block	SNP-pair effect covariance	cov		0.00431749	0.00129392	0.00447957	0.772696	105.087
pAN:cS2G_promoter_ld_p0_p100_maf_lf_block	SNP-pair effect covariance	cov		0.000562218	-0.00207936	0.000627908	0.000927731	0.126171
pAN:protein_domain_ld_p0_p100_maf_common_block	SNP-pair effect covariance	cov		0.00177722	0.000830414	0.00145396	0.567905	77.2351
pAN:protein_domain_ld_p0_p100_maf_lf_block	SNP-pair effect covariance	cov		0.000189363	0.000224877	0.000134049	0.0934312	12.7066
pAN:gene_ld_p0_p100_maf_common_block	SNP-pair effect covariance	cov		0.106316	-0.146551	0.0977905	0.133971	18.2201
pAN:gene_ld_p0_p100_maf_lf_block	SNP-pair effect covariance	cov		0.00553896	0.000935221	0.00571465	0.870004	118.321
pAN:exon_ld_n100_p0_maf_common_block	SNP-pair effect covariance	cov		0.00393501	-0.00533128	0.00357793	0.136212	18.5248
pAN:exon_ld_n100_p0_maf_lf_block	SNP-pair effect covariance	cov		0.00114008	0.00174925	0.0014091	0.214457	29.1662
pAN:exonic_gene_ld_n100_p0_maf_common_block	SNP-pair effect covariance	cov		0.00636747	0.000964595	0.00520605	0.853007	116.009
pAN:exonic_gene_ld_n100_p0_maf_lf_block	SNP-pair effect covariance	cov		0.00287443	-0.00230264	0.00214956	0.284073	38.634
pAN:cS2G_promoter_ld_n100_p0_maf_common_block	SNP-pair effect covariance	cov		0.00482432	0.00281406	0.00450204	0.531929	72.3424
pAN:cS2G_promoter_ld_n100_p0_maf_lf_block	SNP-pair effect covariance	cov		0.00144218	-0.00508207	0.00153646	0.000940868	0.127958
pAN:protein_domain_ld_n100_p0_maf_common_block	SNP-pair effect covariance	cov		0.00214276	0.0010703	0.00183436	0.559574	76.1021
pAN:protein_domain_ld_n100_p0_maf_lf_block	SNP-pair effect covariance	cov		0.00162108	0.00329492	0.00140529	0.0190447	2.59008
pAN:gene_ld_n100_p0_maf_common_block	SNP-pair effect covariance	cov		0.119909	-0.0776069	0.107935	0.47213	64.2096
pAN:gene_ld_n100_p0_maf_lf_block	SNP-pair effect covariance	cov		0.0179768	0.0179303	0.0188083	0.34043	46.2984
pAN:H3K27ac_Hnisz_proxy_0_100_ld_p0_p100_maf_common_block	SNP-pair effect covariance	cov		0.00334625	-0.00901863	0.00245845	0.000244055	0.0331914
pAN:H3K27ac_Hnisz_proxy_0_100_ld_p0_p100_maf_lf_block	SNP-pair effect covariance	cov		0.000425051	-0.00052579	0.000455425	0.248293	33.7679
pAN:H3K27ac_PGC2_proxy_0_100_ld_p0_p100_maf_common_block	SNP-pair effect covariance	cov		0.00261724	-0.00846189	0.00238921	0.00039754	0.0540654
pAN:H3K27ac_PGC2_proxy_0_100_ld_p0_p100_maf_lf_block	SNP-pair effect covariance	cov		0.000376991	0.000268002	0.000380481	0.481198	65.443
pAN:H3K4me1_Trynka_proxy_0_100_ld_p0_p100_maf_common_block	SNP-pair effect covariance	cov		0.00315992	-0.0118592	0.00283474	2.8704e-05	0.00390374
pAN:H3K4me1_Trynka_proxy_0_100_ld_p0_p100_maf_lf_block	SNP-pair effect covariance	cov		0.000394684	-0.000541926	0.000417667	0.194457	26.4462
pAN:Intron_UCSC_proxy_0_100_ld_p0_p100_maf_common_block	SNP-pair effect covariance	cov		0.00322737	-0.0064755	0.00263205	0.0138842	1.88826
pAN:Intron_UCSC_proxy_0_100_ld_p0_p100_maf_lf_block	SNP-pair effect covariance	cov		0.000401549	-0.00088995	0.000447147	0.0465594	6.33209
pAN:Repressed_Hoffman_proxy_0_100_ld_p0_p100_maf_common_block	SNP-pair effect covariance	cov		0.0030051	-0.00426577	0.00238419	0.0735845	10.0075
pAN:Repressed_Hoffman_proxy_0_100_ld_p0_p100_maf_lf_block	SNP-pair effect covariance	cov		0.000374579	-0.000286552	0.000356563	0.421599	57.3374
pAN:SuperEnhancer_Hnisz_proxy_0_100_ld_p0_p100_maf_common_block	SNP-pair effect covariance	cov		0.00267532	-0.00897372	0.00235563	0.000139257	0.0189389
pAN:SuperEnhancer_Hnisz_proxy_0_100_ld_p0_p100_maf_lf_block	SNP-pair effect covariance	cov		0.000276732	8.62911e-06	0.000277683	0.975209	132.628
pAN:Transcribed_Hoffman_proxy_0_100_ld_p0_p100_maf_common_block	SNP-pair effect covariance	cov		0.00285953	-0.00630881	0.00228382	0.00573788	0.780352
pAN:Transcribed_Hoffman_proxy_0_100_ld_p0_p100_maf_lf_block	SNP-pair effect covariance	cov		0.000338393	-0.000602387	0.000359547	0.0938544	12.7642
pAN:H3K27ac_Hnisz_proxy_0_100_ld_n100_p0_maf_common_block	SNP-pair effect covariance	cov		0.00491977	-0.0126768	0.00454267	0.00526098	0.715493
pAN:H3K27ac_Hnisz_proxy_0_100_ld_n100_p0_maf_lf_block	SNP-pair effect covariance	cov		0.0014504	-0.0020261	0.00139064	0.145129	19.7375
pAN:H3K27ac_PGC2_proxy_0_100_ld_n100_p0_maf_common_block	SNP-pair effect covariance	cov		0.00411604	-0.00818509	0.00471899	0.0828291	11.2648
pAN:H3K27ac_PGC2_proxy_0_100_ld_n100_p0_maf_lf_block	SNP-pair effect covariance	cov		0.00120703	-0.00037739	0.00119708	0.752565	102.349
pAN:H3K4me1_Trynka_proxy_0_100_ld_n100_p0_maf_common_block	SNP-pair effect covariance	cov		0.00472291	-0.00996196	0.00527485	0.0589484	8.01698
pAN:H3K4me1_Trynka_proxy_0_100_ld_n100_p0_maf_lf_block	SNP-pair effect covariance	cov		0.0014831	-0.00178569	0.00151066	0.237181	32.2567
pAN:Intron_UCSC_proxy_0_100_ld_n100_p0_maf_common_block	SNP-pair effect covariance	cov		0.00470149	-0.00836588	0.00443443	0.0592174	8.05357
pAN:Intron_UCSC_proxy_0_100_ld_n100_p0_maf_lf_block	SNP-pair effect covariance	cov		0.00138474	-0.000566329	0.00122377	0.643527	87.5197
pAN:Repressed_Hoffman_proxy_0_100_ld_n100_p0_maf_common_block	SNP-pair effect covariance	cov		0.00413904	-0.00892523	0.004556	0.0501119	6.81522
pAN:Repressed_Hoffman_proxy_0_100_ld_n100_p0_maf_lf_block	SNP-pair effect covariance	cov		0.00129209	-0.000487286	0.00142595	0.732557	99.6277
pAN:SuperEnhancer_Hnisz_proxy_0_100_ld_n100_p0_maf_common_block	SNP-pair effect covariance	cov		0.00390758	-0.0120389	0.00402478	0.00277888	0.377927
pAN:SuperEnhancer_Hnisz_proxy_0_100_ld_n100_p0_maf_lf_block	SNP-pair effect covariance	cov		0.000954121	-0.000559671	0.000914663	0.540612	73.5232
pAN:Transcribed_Hoffman_proxy_0_100_ld_n100_p0_maf_common_block	SNP-pair effect covariance	cov		0.00431323	0.000203777	0.00439779	0.963042	130.974
pAN:Transcribed_Hoffman_proxy_0_100_ld_n100_p0_maf_lf_block	SNP-pair effect covariance	cov		0.00133508	0.00114438	0.00117746	0.331099	45.0294
pAN:DGF_ENCODE_proxy_0_1000_ld_p0_p100_maf_common_block	SNP-pair effect covariance	cov		0.00338192	-0.0106791	0.00348346	0.00217201	0.295393
pAN:DGF_ENCODE_proxy_0_1000_ld_p0_p100_maf_lf_block	SNP-pair effect covariance	cov		0.00048665	-0.000927607	0.000464273	0.0457189	6.21778
pAN:DHS_Trynka_proxy_0_1000_ld_p0_p100_maf_common_block	SNP-pair effect covariance	cov		0.00383376	-0.0123051	0.00386572	0.00145686	0.198133
pAN:DHS_Trynka_proxy_0_1000_ld_p0_p100_maf_lf_block	SNP-pair effect covariance	cov		0.000662216	-0.000404978	0.000706671	0.566591	77.0564
pAN:DHS_peaks_Trynka_proxy_0_1000_ld_p0_p100_maf_common_block	SNP-pair effect covariance	cov		0.00280815	-0.00531261	0.00266311	0.0460545	6.26341
pAN:DHS_peaks_Trynka_proxy_0_1000_ld_p0_p100_maf_lf_block	SNP-pair effect covariance	cov		0.00048034	-0.00013923	0.000518558	0.788319	107.211
pAN:Enhancer_Hoffman_proxy_0_1000_ld_p0_p100_maf_common_block	SNP-pair effect covariance	cov		0.00229822	-0.00359253	0.00219899	0.102318	13.9153
pAN:Enhancer_Hoffman_proxy_0_1000_ld_p0_p100_maf_lf_block	SNP-pair effect covariance	cov		0.000436097	-2.78235e-05	0.000376065	0.941022	127.979
pAN:FetalDHS_Trynka_proxy_0_1000_ld_p0_p100_maf_common_block	SNP-pair effect covariance	cov		0.00241771	-0.00626903	0.00268331	0.0194755	2.64866
pAN:FetalDHS_Trynka_proxy_0_1000_ld_p0_p100_maf_lf_block	SNP-pair effect covariance	cov		0.000476315	-0.000188774	0.000442415	0.669605	91.0663
pAN:H3K27ac_Hnisz_proxy_0_1000_ld_p0_p100_maf_common_block	SNP-pair effect covariance	cov		0.00976968	-0.0641471	0.00851412	4.91315e-14	6.68188e-12
pAN:H3K27ac_Hnisz_proxy_0_1000_ld_p0_p100_maf_lf_block	SNP-pair effect covariance	cov		0.00144594	-0.0054572	0.00150135	0.000278135	0.0378264
pAN:H3K27ac_PGC2_proxy_0_1000_ld_p0_p100_maf_common_block	SNP-pair effect covariance	cov		0.00774153	-0.0439886	0.00617879	1.08483e-12	1.47537e-10
pAN:H3K27ac_PGC2_proxy_0_1000_ld_p0_p100_maf_lf_block	SNP-pair effect covariance	cov		0.00127143	-0.00192958	0.00107792	0.0734381	9.98758
pAN:H3K4me1_Trynka_proxy_0_1000_ld_p0_p100_maf_common_block	SNP-pair effect covariance	cov		0.00908116	-0.0541246	0.00927453	5.3522e-09	7.279e-07
pAN:H3K4me1_Trynka_proxy_0_1000_ld_p0_p100_maf_lf_block	SNP-pair effect covariance	cov		0.00142547	-0.00377495	0.00129321	0.00351093	0.477486
pAN:H3K4me1_peaks_Trynka_proxy_0_1000_ld_p0_p100_maf_common_block	SNP-pair effect covariance	cov		0.0046885	-0.0166023	0.0039615	2.77852e-05	0.00377878
pAN:H3K4me1_peaks_Trynka_proxy_0_1000_ld_p0_p100_maf_lf_block	SNP-pair effect covariance	cov		0.000672648	-0.00158332	0.000719761	0.0278217	3.78376
pAN:H3K4me3_Trynka_proxy_0_1000_ld_p0_p100_maf_common_block	SNP-pair effect covariance	cov		0.00465842	-0.0177892	0.00434195	4.18429e-05	0.00569064
pAN:H3K4me3_Trynka_proxy_0_1000_ld_p0_p100_maf_lf_block	SNP-pair effect covariance	cov		0.000752872	-0.00142799	0.000640455	0.0257711	3.50486
pAN:H3K9ac_Trynka_proxy_0_1000_ld_p0_p100_maf_common_block	SNP-pair effect covariance	cov		0.00488062	-0.0196543	0.00387696	3.98839e-07	5.42421e-05
pAN:H3K9ac_Trynka_proxy_0_1000_ld_p0_p100_maf_lf_block	SNP-pair effect covariance	cov		0.00078825	-0.000105522	0.000617432	0.864299	117.545
pAN:Intron_UCSC_proxy_0_1000_ld_p0_p100_maf_common_block	SNP-pair effect covariance	cov		0.00940605	-0.0160758	0.0087977	0.0676584	9.20155
pAN:Intron_UCSC_proxy_0_1000_ld_p0_p100_maf_lf_block	SNP-pair effect covariance	cov		0.0014913	-0.00472519	0.00160607	0.00326016	0.443382
pAN:Promoter_UCSC_proxy_0_1000_ld_p0_p100_maf_common_block	SNP-pair effect covariance	cov		0.0034014	-0.0100542	0.00345383	0.00360246	0.489934
pAN:Promoter_UCSC_proxy_0_1000_ld_p0_p100_maf_lf_block	SNP-pair effect covariance	cov		0.000610028	-0.000968413	0.000454702	0.0331902	4.51386
pAN:Repressed_Hoffman_proxy_0_1000_ld_p0_p100_maf_common_block	SNP-pair effect covariance	cov		0.00687168	-0.00929676	0.00733121	0.20476	27.8473
pAN:Repressed_Hoffman_proxy_0_1000_ld_p0_p100_maf_lf_block	SNP-pair effect covariance	cov		0.00131151	0.00222615	0.00137555	0.105583	14.3593
pAN:SuperEnhancer_Hnisz_proxy_0_1000_ld_p0_p100_maf_common_block	SNP-pair effect covariance	cov	-0.235548	0.00689405	-0.049858	0.00575818	4.77427e-18	6.49301e-16
pAN:SuperEnhancer_Hnisz_proxy_0_1000_ld_p0_p100_maf_lf_block	SNP-pair effect covariance	cov	-0.00664832	0.000905884	-0.00457504	0.00107106	1.94149e-05	0.00264042
pAN:TFBS_ENCODE_proxy_0_1000_ld_p0_p100_maf_common_block	SNP-pair effect covariance	cov		0.00415469	-0.000813305	0.00453457	0.857658	116.641
pAN:TFBS_ENCODE_proxy_0_1000_ld_p0_p100_maf_lf_block	SNP-pair effect covariance	cov		0.00062691	-0.00039571	0.000556701	0.477201	64.8993
pAN:Transcribed_Hoffman_proxy_0_1000_ld_p0_p100_maf_common_block	SNP-pair effect covariance	cov		0.00766389	-0.0243804	0.00807088	0.00252118	0.34288
pAN:Transcribed_Hoffman_proxy_0_1000_ld_p0_p100_maf_lf_block	SNP-pair effect covariance	cov		0.00136564	-0.00183358	0.00128235	0.152756	20.7748
pAN:Vahedi_Tcell_SE_proxy_0_1000_ld_p0_p100_maf_common_block	SNP-pair effect covariance	cov		0.0031231	-0.00545861	0.00240465	0.0232063	3.15606
pAN:Vahedi_Tcell_SE_proxy_0_1000_ld_p0_p100_maf_lf_block	SNP-pair effect covariance	cov		0.000385273	-0.000392166	0.000382678	0.30546	41.5425
pAN:Vahedi_Tcell_TE_proxy_0_1000_ld_p0_p100_maf_common_block	SNP-pair effect covariance	cov		0.00198161	0.000594385	0.00190284	0.754762	102.648
pAN:Vahedi_Tcell_TE_proxy_0_1000_ld_p0_p100_maf_lf_block	SNP-pair effect covariance	cov		0.000255755	-5.28683e-05	0.000295028	0.857783	116.658
pAN:DGF_ENCODE_proxy_0_1000_ld_n100_p0_maf_common_block	SNP-pair effect covariance	cov		0.00406587	-0.00281871	0.00547531	0.60669	82.5099
pAN:DGF_ENCODE_proxy_0_1000_ld_n100_p0_maf_lf_block	SNP-pair effect covariance	cov		0.00145873	-0.00215252	0.00155174	0.165392	22.4933
pAN:DHS_Trynka_proxy_0_1000_ld_n100_p0_maf_common_block	SNP-pair effect covariance	cov		0.00501781	0.00142867	0.00560135	0.798679	108.62
pAN:DHS_Trynka_proxy_0_1000_ld_n100_p0_maf_lf_block	SNP-pair effect covariance	cov		0.00179144	0.00115799	0.00185801	0.533124	72.5049
pAN:DHS_peaks_Trynka_proxy_0_1000_ld_n100_p0_maf_common_block	SNP-pair effect covariance	cov		0.00390287	0.00120217	0.00377519	0.750151	102.021
pAN:DHS_peaks_Trynka_proxy_0_1000_ld_n100_p0_maf_lf_block	SNP-pair effect covariance	cov		0.0013544	0.000727319	0.00165662	0.660634	89.8462
pAN:Enhancer_Hoffman_proxy_0_1000_ld_n100_p0_maf_common_block	SNP-pair effect covariance	cov		0.00310396	0.00305547	0.00301391	0.310683	42.2529
pAN:Enhancer_Hoffman_proxy_0_1000_ld_n100_p0_maf_lf_block	SNP-pair effect covariance	cov		0.00109771	0.00156193	0.000953589	0.101433	13.7949
pAN:FetalDHS_Trynka_proxy_0_1000_ld_n100_p0_maf_common_block	SNP-pair effect covariance	cov		0.00308654	-0.00226752	0.00368472	0.5383	73.2089
pAN:FetalDHS_Trynka_proxy_0_1000_ld_n100_p0_maf_lf_block	SNP-pair effect covariance	cov		0.00136579	0.000317816	0.00104799	0.761689	103.59
pAN:H3K27ac_Hnisz_proxy_0_1000_ld_n100_p0_maf_common_block	SNP-pair effect covariance	cov		0.0119087	-0.0188648	0.0100462	0.0604071	8.21537
pAN:H3K27ac_Hnisz_proxy_0_1000_ld_n100_p0_maf_lf_block	SNP-pair effect covariance	cov		0.00351209	0.000908044	0.00372259	0.807286	109.791
pAN:H3K27ac_PGC2_proxy_0_1000_ld_n100_p0_maf_common_block	SNP-pair effect covariance	cov		0.00991717	-0.0100441	0.00747717	0.179175	24.3678
pAN:H3K27ac_PGC2_proxy_0_1000_ld_n100_p0_maf_lf_block	SNP-pair effect covariance	cov		0.00308783	0.0033816	0.002582	0.190304	25.8814
pAN:H3K4me1_Trynka_proxy_0_1000_ld_n100_p0_maf_common_block	SNP-pair effect covariance	cov		0.0112717	-0.0218416	0.0107264	0.0417265	5.6748
pAN:H3K4me1_Trynka_proxy_0_1000_ld_n100_p0_maf_lf_block	SNP-pair effect covariance	cov		0.0035142	0.00478344	0.00302964	0.114363	15.5534
pAN:H3K4me1_peaks_Trynka_proxy_0_1000_ld_n100_p0_maf_common_block	SNP-pair effect covariance	cov		0.00589219	-0.0075965	0.00548782	0.166283	22.6145
pAN:H3K4me1_peaks_Trynka_proxy_0_1000_ld_n100_p0_maf_lf_block	SNP-pair effect covariance	cov		0.00186298	-0.000334909	0.0017839	0.85108	115.747
pAN:H3K4me3_Trynka_proxy_0_1000_ld_n100_p0_maf_common_block	SNP-pair effect covariance	cov		0.00557263	-0.000947178	0.00525437	0.856945	116.544
pAN:H3K4me3_Trynka_proxy_0_1000_ld_n100_p0_maf_lf_block	SNP-pair effect covariance	cov		0.00196761	-0.0002681	0.00168572	0.873636	118.814
pAN:H3K9ac_Trynka_proxy_0_1000_ld_n100_p0_maf_common_block	SNP-pair effect covariance	cov		0.00626934	0.00305603	0.00496052	0.537848	73.1473
pAN:H3K9ac_Trynka_proxy_0_1000_ld_n100_p0_maf_lf_block	SNP-pair effect covariance	cov		0.0021496	0.00265356	0.00156633	0.0902407	12.2727
pAN:Intron_UCSC_proxy_0_1000_ld_n100_p0_maf_common_block	SNP-pair effect covariance	cov		0.0115228	0.0204263	0.0108425	0.0595761	8.10234
pAN:Intron_UCSC_proxy_0_1000_ld_n100_p0_maf_lf_block	SNP-pair effect covariance	cov		0.0037667	-0.0012325	0.00382498	0.747282	101.63
pAN:Promoter_UCSC_proxy_0_1000_ld_n100_p0_maf_common_block	SNP-pair effect covariance	cov		0.00445627	-0.00578294	0.00433722	0.182424	24.8097
pAN:Promoter_UCSC_proxy_0_1000_ld_n100_p0_maf_lf_block	SNP-pair effect covariance	cov		0.00161064	0.000586233	0.00132484	0.658133	89.5061
pAN:Repressed_Hoffman_proxy_0_1000_ld_n100_p0_maf_common_block	SNP-pair effect covariance	cov		0.00875705	-0.0102332	0.00838662	0.222395	30.2458
pAN:Repressed_Hoffman_proxy_0_1000_ld_n100_p0_maf_lf_block	SNP-pair effect covariance	cov		0.00278148	0.00249627	0.00322443	0.438829	59.6807
pAN:SuperEnhancer_Hnisz_proxy_0_1000_ld_n100_p0_maf_common_block	SNP-pair effect covariance	cov		0.00899206	-0.0169987	0.00748234	0.0230957	3.14101
pAN:SuperEnhancer_Hnisz_proxy_0_1000_ld_n100_p0_maf_lf_block	SNP-pair effect covariance	cov		0.00234432	-0.0032431	0.00250977	0.196291	26.6956
pAN:TFBS_ENCODE_proxy_0_1000_ld_n100_p0_maf_common_block	SNP-pair effect covariance	cov		0.00467729	0.00417857	0.00523863	0.425076	57.8104
pAN:TFBS_ENCODE_proxy_0_1000_ld_n100_p0_maf_lf_block	SNP-pair effect covariance	cov		0.00177763	0.000562649	0.00162563	0.729259	99.1793
pAN:Transcribed_Hoffman_proxy_0_1000_ld_n100_p0_maf_common_block	SNP-pair effect covariance	cov		0.00955754	-0.00305888	0.0104832	0.770448	104.781
pAN:Transcribed_Hoffman_proxy_0_1000_ld_n100_p0_maf_lf_block	SNP-pair effect covariance	cov		0.00348241	0.00617932	0.00291343	0.033924	4.61367
pAN:Vahedi_Tcell_SE_proxy_0_1000_ld_n100_p0_maf_common_block	SNP-pair effect covariance	cov		0.00367945	-0.00370331	0.00308111	0.229386	31.1965
pAN:Vahedi_Tcell_SE_proxy_0_1000_ld_n100_p0_maf_lf_block	SNP-pair effect covariance	cov		0.000903381	0.000485343	0.000794493	0.541277	73.6137
pAN:Vahedi_Tcell_TE_proxy_0_1000_ld_n100_p0_maf_common_block	SNP-pair effect covariance	cov		0.00261778	0.00199368	0.002481	0.42164	57.343
pAN:Vahedi_Tcell_TE_proxy_0_1000_ld_n100_p0_maf_lf_block	SNP-pair effect covariance	cov		0.000583003	0.000902145	0.000611896	0.140389	19.0929
pAN:proxy_0_100_ld_p0_p100_maf_common_block	SNP-pair effect correlation	cor	-0.415064	0.0347884	-0.158029	0.0345894	4.90709e-06	0.000667365
pAN:proxy_0_100_ld_p0_p100_maf_lf_block	SNP-pair effect correlation	cor	-0.431356	0.0455813	-0.133992	0.0493841	0.00666244	0.906092
pAN:proxy_100_1000_ld_p0_p100_maf_common_block	SNP-pair effect correlation	cor	-0.269274	0.0160892	-0.0898361	0.0160818	2.32112e-08	3.15673e-06
pAN:proxy_100_1000_ld_p0_p100_maf_lf_block	SNP-pair effect correlation	cor	-0.265132	0.0381358	-0.041452	0.0442126	0.34847	47.392
pAN:proxy_1000_10000_ld_p0_p100_maf_common_block	SNP-pair effect correlation	cor		0.00386348	0.00371485	0.00346109	0.283129	38.5055
pAN:proxy_1000_10000_ld_p0_p100_maf_lf_block	SNP-pair effect correlation	cor		0.00740169	-0.0280737	0.00817635	0.000595799	0.0810286
pAN:proxy_0_100_ld_n100_p0_maf_common_block	SNP-pair effect correlation	cor		0.046831	-0.0885857	0.053305	0.0965395	13.1294
pAN:proxy_0_100_ld_n100_p0_maf_lf_block	SNP-pair effect correlation	cor		0.101804	0.00339905	0.112123	0.975816	132.711
pAN:proxy_100_1000_ld_n100_p0_maf_common_block	SNP-pair effect correlation	cor		0.0171122	-0.0150635	0.017675	0.394076	53.5943
pAN:proxy_100_1000_ld_n100_p0_maf_lf_block	SNP-pair effect correlation	cor		0.0451945	0.0675419	0.0515895	0.19046	25.9026
pAN:proxy_1000_10000_ld_n100_p0_maf_common_block	SNP-pair effect correlation	cor		0.00387404	0.0158525	0.00368279	1.67379e-05	0.00227635
pAN:proxy_1000_10000_ld_n100_p0_maf_lf_block	SNP-pair effect correlation	cor		0.00817399	-0.0238081	0.00819118	0.0036543	0.496985
pAN:exon_ld_p0_p100_maf_common_block	SNP-pair effect correlation	cor		0.105457	-0.153358	0.124905	0.219524	29.8552
pAN:exon_ld_p0_p100_maf_lf_block	SNP-pair effect correlation	cor		0.150526	-0.200059	0.147841	0.17599	23.9346
pAN:exonic_gene_ld_p0_p100_maf_common_block	SNP-pair effect correlation	cor		0.0941185	0.0553146	0.113246	0.625235	85.032
pAN:exonic_gene_ld_p0_p100_maf_lf_block	SNP-pair effect correlation	cor		0.136771	-0.084071	0.0916485	0.358975	48.8206
pAN:cS2G_promoter_ld_p0_p100_maf_common_block	SNP-pair effect correlation	cor		0.134182	0.0366951	0.153428	0.810974	110.293
pAN:cS2G_promoter_ld_p0_p100_maf_lf_block	SNP-pair effect correlation	cor		0.195455	-0.58531	0.198205	0.00314647	0.42792
pAN:protein_domain_ld_p0_p100_maf_common_block	SNP-pair effect correlation	cor		0.666109	0.313408	0.540532	0.562039	76.4374
pAN:protein_domain_ld_p0_p100_maf_lf_block	SNP-pair effect correlation	cor		0.37816	0.0069175	0.263321	0.979042	133.15
pAN:gene_ld_p0_p100_maf_common_block	SNP-pair effect correlation	cor		0.00250142	-0.00335248	0.00240964	0.164141	22.3232
pAN:gene_ld_p0_p100_maf_lf_block	SNP-pair effect correlation	cor		0.00188803	-0.000246825	0.00186302	0.894599	121.666
pAN:exon_ld_n100_p0_maf_common_block	SNP-pair effect correlation	cor		0.109624	-0.150077	0.13219	0.256246	34.8495
pAN:exon_ld_n100_p0_maf_lf_block	SNP-pair effect correlation	cor		0.172298	0.053351	0.226392	0.813699	110.663
pAN:exonic_gene_ld_n100_p0_maf_common_block	SNP-pair effect correlation	cor		0.0902302	0.0887946	0.103266	0.389867	53.0219
pAN:exonic_gene_ld_n100_p0_maf_lf_block	SNP-pair effect correlation	cor		0.202581	-0.0997338	0.126402	0.430098	58.4934
pAN:cS2G_promoter_ld_n100_p0_maf_common_block	SNP-pair effect correlation	cor		0.120131	0.0398962	0.128642	0.756459	102.878
pAN:cS2G_promoter_ld_n100_p0_maf_lf_block	SNP-pair effect correlation	cor		0.2392	-0.702489	0.309691	0.0233078	3.16987
pAN:protein_domain_ld_n100_p0_maf_common_block	SNP-pair effect correlation	cor		0.743386	0.6281	0.662175	0.342854	46.6282
pAN:protein_domain_ld_n100_p0_maf_lf_block	SNP-pair effect correlation	cor		1.05938	1.79779	0.722221	0.0128014	1.74099
pAN:gene_ld_n100_p0_maf_common_block	SNP-pair effect correlation	cor		0.0025228	-0.0014531	0.00236627	0.539157	73.3254
pAN:gene_ld_n100_p0_maf_lf_block	SNP-pair effect correlation	cor		0.00269774	0.00188352	0.00255336	0.460718	62.6576
pAN:H3K27ac_Hnisz_proxy_0_100_ld_p0_p100_maf_common_block	SNP-pair effect correlation	cor		0.0419019	-0.129163	0.0368015	0.000448589	0.0610081
pAN:H3K27ac_Hnisz_proxy_0_100_ld_p0_p100_maf_lf_block	SNP-pair effect correlation	cor		0.0661208	-0.0774966	0.0856334	0.365476	49.7047
pAN:H3K27ac_PGC2_proxy_0_100_ld_p0_p100_maf_common_block	SNP-pair effect correlation	cor		0.0468767	-0.179967	0.0501939	0.000336528	0.0457678
pAN:H3K27ac_PGC2_proxy_0_100_ld_p0_p100_maf_lf_block	SNP-pair effect correlation	cor		0.0858796	0.142143	0.112992	0.208395	28.3417
pAN:H3K4me1_Trynka_proxy_0_100_ld_p0_p100_maf_common_block	SNP-pair effect correlation	cor		0.0430963	-0.193026	0.0488953	7.8894e-05	0.0107296
pAN:H3K4me1_Trynka_proxy_0_100_ld_p0_p100_maf_lf_block	SNP-pair effect correlation	cor		0.0711608	-0.0471486	0.0961315	0.623809	84.838
pAN:Intron_UCSC_proxy_0_100_ld_p0_p100_maf_common_block	SNP-pair effect correlation	cor		0.0525575	-0.119818	0.0528309	0.0233323	3.1732
pAN:Intron_UCSC_proxy_0_100_ld_p0_p100_maf_lf_block	SNP-pair effect correlation	cor		0.0741943	-0.163266	0.0968168	0.0917306	12.4754
pAN:Repressed_Hoffman_proxy_0_100_ld_p0_p100_maf_common_block	SNP-pair effect correlation	cor		0.0754093	-0.118272	0.071077	0.0961122	13.0713
pAN:Repressed_Hoffman_proxy_0_100_ld_p0_p100_maf_lf_block	SNP-pair effect correlation	cor		0.0874917	-0.051804	0.0934277	0.579249	78.7779
pAN:SuperEnhancer_Hnisz_proxy_0_100_ld_p0_p100_maf_common_block	SNP-pair effect correlation	cor		0.0570456	-0.205027	0.0561986	0.000264024	0.0359073
pAN:SuperEnhancer_Hnisz_proxy_0_100_ld_p0_p100_maf_lf_block	SNP-pair effect correlation	cor		0.096618	0.0792593	0.116223	0.495266	67.3561
pAN:Transcribed_Hoffman_proxy_0_100_ld_p0_p100_maf_common_block	SNP-pair effect correlation	cor		0.0550829	-0.150932	0.0498028	0.00244076	0.331944
pAN:Transcribed_Hoffman_proxy_0_100_ld_p0_p100_maf_lf_block	SNP-pair effect correlation	cor		0.0735051	-0.142225	0.0958078	0.137681	18.7246
pAN:H3K27ac_Hnisz_proxy_0_100_ld_n100_p0_maf_common_block	SNP-pair effect correlation	cor		0.0564082	-0.159383	0.0622227	0.0104226	1.41747
pAN:H3K27ac_Hnisz_proxy_0_100_ld_n100_p0_maf_lf_block	SNP-pair effect correlation	cor		0.134112	-0.201457	0.149693	0.178368	24.258
pAN:H3K27ac_PGC2_proxy_0_100_ld_n100_p0_maf_common_block	SNP-pair effect correlation	cor		0.0658132	-0.107963	0.0875898	0.217726	29.6107
pAN:H3K27ac_PGC2_proxy_0_100_ld_n100_p0_maf_lf_block	SNP-pair effect correlation	cor		0.159573	-0.00894956	0.200246	0.964352	131.152
pAN:H3K4me1_Trynka_proxy_0_100_ld_n100_p0_maf_common_block	SNP-pair effect correlation	cor		0.058144	-0.147859	0.0740249	0.0457789	6.22593
pAN:H3K4me1_Trynka_proxy_0_100_ld_n100_p0_maf_lf_block	SNP-pair effect correlation	cor		0.145511	-0.236172	0.179593	0.188496	25.6354
pAN:Intron_UCSC_proxy_0_100_ld_n100_p0_maf_common_block	SNP-pair effect correlation	cor		0.0686054	-0.150539	0.0732653	0.0399066	5.42729
pAN:Intron_UCSC_proxy_0_100_ld_n100_p0_maf_lf_block	SNP-pair effect correlation	cor		0.150096	-0.0704915	0.150848	0.640283	87.0785
pAN:Repressed_Hoffman_proxy_0_100_ld_n100_p0_maf_common_block	SNP-pair effect correlation	cor		0.0902016	-0.179639	0.11253	0.110406	15.0153
pAN:Repressed_Hoffman_proxy_0_100_ld_n100_p0_maf_lf_block	SNP-pair effect correlation	cor		0.206009	-0.128388	0.252202	0.610704	83.0557
pAN:SuperEnhancer_Hnisz_proxy_0_100_ld_n100_p0_maf_common_block	SNP-pair effect correlation	cor		0.0753624	-0.240163	0.0856574	0.00505103	0.686941
pAN:SuperEnhancer_Hnisz_proxy_0_100_ld_n100_p0_maf_lf_block	SNP-pair effect correlation	cor		0.184504	-0.135408	0.212295	0.523586	71.2077
pAN:Transcribed_Hoffman_proxy_0_100_ld_n100_p0_maf_common_block	SNP-pair effect correlation	cor		0.0750693	-0.0168605	0.0868724	0.84611	115.071
pAN:Transcribed_Hoffman_proxy_0_100_ld_n100_p0_maf_lf_block	SNP-pair effect correlation	cor		0.180997	0.174368	0.168893	0.301878	41.0555
pAN:DGF_ENCODE_proxy_0_1000_ld_p0_p100_maf_common_block	SNP-pair effect correlation	cor		0.0727405	-0.233552	0.102646	0.0228865	3.11256
pAN:DGF_ENCODE_proxy_0_1000_ld_p0_p100_maf_lf_block	SNP-pair effect correlation	cor		0.109467	-0.219971	0.111338	0.0481881	6.55358
pAN:DHS_Trynka_proxy_0_1000_ld_p0_p100_maf_common_block	SNP-pair effect correlation	cor		0.0468359	-0.159634	0.0529763	0.00258418	0.351448
pAN:DHS_Trynka_proxy_0_1000_ld_p0_p100_maf_lf_block	SNP-pair effect correlation	cor		0.115914	-0.00955814	0.13268	0.942571	128.19
pAN:DHS_peaks_Trynka_proxy_0_1000_ld_p0_p100_maf_common_block	SNP-pair effect correlation	cor		0.0787674	-0.120591	0.0888141	0.17453	23.7361
pAN:DHS_peaks_Trynka_proxy_0_1000_ld_p0_p100_maf_lf_block	SNP-pair effect correlation	cor		0.183928	0.0331177	0.18462	0.857637	116.639
pAN:Enhancer_Hoffman_proxy_0_1000_ld_p0_p100_maf_common_block	SNP-pair effect correlation	cor		0.150369	-0.202684	0.152234	0.183058	24.8959
pAN:Enhancer_Hoffman_proxy_0_1000_ld_p0_p100_maf_lf_block	SNP-pair effect correlation	cor		0.246112	0.248408	0.312091	0.426063	57.9446
pAN:FetalDHS_Trynka_proxy_0_1000_ld_p0_p100_maf_common_block	SNP-pair effect correlation	cor		0.133415	-0.198971	0.0880358	0.0238139	3.23869
pAN:FetalDHS_Trynka_proxy_0_1000_ld_p0_p100_maf_lf_block	SNP-pair effect correlation	cor		0.248031	-0.0939501	0.183641	0.608934	82.815
pAN:H3K27ac_Hnisz_proxy_0_1000_ld_p0_p100_maf_common_block	SNP-pair effect correlation	cor		0.0179292	-0.129401	0.0170314	3.01256e-14	4.09708e-12
pAN:H3K27ac_Hnisz_proxy_0_1000_ld_p0_p100_maf_lf_block	SNP-pair effect correlation	cor		0.0360433	-0.173514	0.0467242	0.000204343	0.0277907
pAN:H3K27ac_PGC2_proxy_0_1000_ld_p0_p100_maf_common_block	SNP-pair effect correlation	cor		0.0220005	-0.135975	0.0177457	1.82453e-14	2.48136e-12
pAN:H3K27ac_PGC2_proxy_0_1000_ld_p0_p100_maf_lf_block	SNP-pair effect correlation	cor		0.0488643	-0.0902186	0.0481077	0.0607452	8.26135
pAN:H3K4me1_Trynka_proxy_0_1000_ld_p0_p100_maf_common_block	SNP-pair effect correlation	cor		0.0200389	-0.132674	0.0208855	2.11929e-10	2.88224e-08
pAN:H3K4me1_Trynka_proxy_0_1000_ld_p0_p100_maf_lf_block	SNP-pair effect correlation	cor		0.0446089	-0.139445	0.0516824	0.00697341	0.948384
pAN:H3K4me1_peaks_Trynka_proxy_0_1000_ld_p0_p100_maf_common_block	SNP-pair effect correlation	cor		0.050922	-0.186968	0.0452141	3.54698e-05	0.00482389
pAN:H3K4me1_peaks_Trynka_proxy_0_1000_ld_p0_p100_maf_lf_block	SNP-pair effect correlation	cor		0.0857043	-0.231147	0.105344	0.0282207	3.83802
pAN:H3K4me3_Trynka_proxy_0_1000_ld_p0_p100_maf_common_block	SNP-pair effect correlation	cor		0.0434168	-0.160013	0.0360638	9.12429e-06	0.0012409
pAN:H3K4me3_Trynka_proxy_0_1000_ld_p0_p100_maf_lf_block	SNP-pair effect correlation	cor		0.0741023	-0.166901	0.0739383	0.0239897	3.2626
pAN:H3K9ac_Trynka_proxy_0_1000_ld_p0_p100_maf_common_block	SNP-pair effect correlation	cor		0.0413626	-0.146681	0.039251	0.000186223	0.0253264
pAN:H3K9ac_Trynka_proxy_0_1000_ld_p0_p100_maf_lf_block	SNP-pair effect correlation	cor		0.0846835	-0.048	0.0889774	0.589568	80.1812
pAN:Intron_UCSC_proxy_0_1000_ld_p0_p100_maf_common_block	SNP-pair effect correlation	cor		0.0215019	-0.0474706	0.0210506	0.0241292	3.28157
pAN:Intron_UCSC_proxy_0_1000_ld_p0_p100_maf_lf_block	SNP-pair effect correlation	cor		0.0444571	-0.16285	0.0564626	0.00392407	0.533673
pAN:Promoter_UCSC_proxy_0_1000_ld_p0_p100_maf_common_block	SNP-pair effect correlation	cor		0.0882192	-0.185823	0.0997347	0.0624374	8.49149
pAN:Promoter_UCSC_proxy_0_1000_ld_p0_p100_maf_lf_block	SNP-pair effect correlation	cor		0.204432	0.175104	0.306799	0.568172	77.2715
pAN:Repressed_Hoffman_proxy_0_1000_ld_p0_p100_maf_common_block	SNP-pair effect correlation	cor		0.0307825	-0.00973244	0.0398671	0.807136	109.771
pAN:Repressed_Hoffman_proxy_0_1000_ld_p0_p100_maf_lf_block	SNP-pair effect correlation	cor		0.0626463	0.0581769	0.0699061	0.405288	55.1191
pAN:SuperEnhancer_Hnisz_proxy_0_1000_ld_p0_p100_maf_common_block	SNP-pair effect correlation	cor	-0.329139	0.0208082	-0.150706	0.0187294	8.51968e-16	1.15868e-13
pAN:SuperEnhancer_Hnisz_proxy_0_1000_ld_p0_p100_maf_lf_block	SNP-pair effect correlation	cor	-0.425525	0.0529867	-0.235093	0.0764815	0.00211309	0.28738
pAN:TFBS_ENCODE_proxy_0_1000_ld_p0_p100_maf_common_block	SNP-pair effect correlation	cor		0.0530026	0.00115372	0.061746	0.985092	133.973
pAN:TFBS_ENCODE_proxy_0_1000_ld_p0_p100_maf_lf_block	SNP-pair effect correlation	cor		0.0973801	-0.0745221	0.118502	0.529436	72.0033
pAN:Transcribed_Hoffman_proxy_0_1000_ld_p0_p100_maf_common_block	SNP-pair effect correlation	cor		0.0270067	-0.105158	0.03009	0.000474454	0.0645257
pAN:Transcribed_Hoffman_proxy_0_1000_ld_p0_p100_maf_lf_block	SNP-pair effect correlation	cor		0.0610795	-0.105651	0.0668798	0.114174	15.5276
pAN:Vahedi_Tcell_SE_proxy_0_1000_ld_p0_p100_maf_common_block	SNP-pair effect correlation	cor		0.17272	-0.368691	0.153438	0.0162673	2.21235
pAN:Vahedi_Tcell_SE_proxy_0_1000_ld_p0_p100_maf_lf_block	SNP-pair effect correlation	cor		0.358351	-0.167933	0.247011	0.496592	67.5365
pAN:Vahedi_Tcell_TE_proxy_0_1000_ld_p0_p100_maf_common_block	SNP-pair effect correlation	cor		15.6149	-13.2582	13.1607	0.313739	42.6684
pAN:Vahedi_Tcell_TE_proxy_0_1000_ld_p0_p100_maf_lf_block	SNP-pair effect correlation	cor		0.38066	0.114823	0.194	0.553936	75.3353
pAN:DGF_ENCODE_proxy_0_1000_ld_n100_p0_maf_common_block	SNP-pair effect correlation	cor		0.0869442	-0.0862647	0.114832	0.452516	61.5422
pAN:DGF_ENCODE_proxy_0_1000_ld_n100_p0_maf_lf_block	SNP-pair effect correlation	cor		0.16213	-0.197373	0.198989	0.321257	43.6909
pAN:DHS_Trynka_proxy_0_1000_ld_n100_p0_maf_common_block	SNP-pair effect correlation	cor		0.0525472	0.00791665	0.0577604	0.890983	121.174
pAN:DHS_Trynka_proxy_0_1000_ld_n100_p0_maf_lf_block	SNP-pair effect correlation	cor		0.138956	0.0885152	0.152371	0.561295	76.3361
pAN:DHS_peaks_Trynka_proxy_0_1000_ld_n100_p0_maf_common_block	SNP-pair effect correlation	cor		0.0951074	0.0501719	0.0969851	0.604936	82.2713
pAN:DHS_peaks_Trynka_proxy_0_1000_ld_n100_p0_maf_lf_block	SNP-pair effect correlation	cor		0.221162	-0.0162213	0.268648	0.951852	129.452
pAN:Enhancer_Hoffman_proxy_0_1000_ld_n100_p0_maf_common_block	SNP-pair effect correlation	cor		0.196732	0.0221388	0.130462	0.86525	117.674
pAN:Enhancer_Hoffman_proxy_0_1000_ld_n100_p0_maf_lf_block	SNP-pair effect correlation	cor		0.304849	0.0991853	0.432513	0.818617	111.332
pAN:FetalDHS_Trynka_proxy_0_1000_ld_n100_p0_maf_common_block	SNP-pair effect correlation	cor		0.0923311	-0.10789	0.120691	0.371355	50.5043
pAN:FetalDHS_Trynka_proxy_0_1000_ld_n100_p0_maf_lf_block	SNP-pair effect correlation	cor		0.246534	0.0110629	0.21143	0.95827	130.325
pAN:H3K27ac_Hnisz_proxy_0_1000_ld_n100_p0_maf_common_block	SNP-pair effect correlation	cor		0.0185239	-0.0307413	0.0165759	0.0636561	8.65723
pAN:H3K27ac_Hnisz_proxy_0_1000_ld_n100_p0_maf_lf_block	SNP-pair effect correlation	cor		0.0435915	-0.00586572	0.055759	0.916219	124.606
pAN:H3K27ac_PGC2_proxy_0_1000_ld_n100_p0_maf_common_block	SNP-pair effect correlation	cor		0.0240462	-0.0227683	0.018423	0.216511	29.4455
pAN:H3K27ac_PGC2_proxy_0_1000_ld_n100_p0_maf_lf_block	SNP-pair effect correlation	cor		0.0615424	0.0657726	0.0595868	0.269675	36.6758
pAN:H3K4me1_Trynka_proxy_0_1000_ld_n100_p0_maf_common_block	SNP-pair effect correlation	cor		0.0208395	-0.0414868	0.0203475	0.0414585	5.63835
pAN:H3K4me1_Trynka_proxy_0_1000_ld_n100_p0_maf_lf_block	SNP-pair effect correlation	cor		0.051497	0.0580147	0.0593234	0.328104	44.6222
pAN:H3K4me1_peaks_Trynka_proxy_0_1000_ld_n100_p0_maf_common_block	SNP-pair effect correlation	cor		0.0503771	-0.0846517	0.055223	0.125298	17.0406
pAN:H3K4me1_peaks_Trynka_proxy_0_1000_ld_n100_p0_maf_lf_block	SNP-pair effect correlation	cor		0.104865	-0.0452883	0.124319	0.715641	97.3271
pAN:H3K4me3_Trynka_proxy_0_1000_ld_n100_p0_maf_common_block	SNP-pair effect correlation	cor		0.0413434	-0.018195	0.0387778	0.638918	86.8929
pAN:H3K4me3_Trynka_proxy_0_1000_ld_n100_p0_maf_lf_block	SNP-pair effect correlation	cor		0.100331	-0.0753278	0.0966215	0.435616	59.2438
pAN:H3K9ac_Trynka_proxy_0_1000_ld_n100_p0_maf_common_block	SNP-pair effect correlation	cor		0.0434269	0.0358748	0.0358837	0.31743	43.1705
pAN:H3K9ac_Trynka_proxy_0_1000_ld_n100_p0_maf_lf_block	SNP-pair effect correlation	cor		0.10745	0.103764	0.0973272	0.286364	38.9456
pAN:Intron_UCSC_proxy_0_1000_ld_n100_p0_maf_common_block	SNP-pair effect correlation	cor		0.0222412	0.0398749	0.0214042	0.0624696	8.49587
pAN:Intron_UCSC_proxy_0_1000_ld_n100_p0_maf_lf_block	SNP-pair effect correlation	cor		0.0546494	-0.0286575	0.0656617	0.662517	90.1023
pAN:Promoter_UCSC_proxy_0_1000_ld_n100_p0_maf_common_block	SNP-pair effect correlation	cor		0.112303	-0.0635799	0.114849	0.579854	78.8602
pAN:Promoter_UCSC_proxy_0_1000_ld_n100_p0_maf_lf_block	SNP-pair effect correlation	cor		0.275486	0.471829	0.312381	0.130934	17.8071
pAN:Repressed_Hoffman_proxy_0_1000_ld_n100_p0_maf_common_block	SNP-pair effect correlation	cor		0.033282	-0.0118013	0.0334397	0.724153	98.4848
pAN:Repressed_Hoffman_proxy_0_1000_ld_n100_p0_maf_lf_block	SNP-pair effect correlation	cor		0.0739127	0.0127384	0.0982934	0.896886	121.977
pAN:SuperEnhancer_Hnisz_proxy_0_1000_ld_n100_p0_maf_common_block	SNP-pair effect correlation	cor		0.0226719	-0.0410134	0.0192957	0.0335437	4.56195
pAN:SuperEnhancer_Hnisz_proxy_0_1000_ld_n100_p0_maf_lf_block	SNP-pair effect correlation	cor		0.0628282	-0.0551466	0.0882237	0.531921	72.3412
pAN:TFBS_ENCODE_proxy_0_1000_ld_n100_p0_maf_common_block	SNP-pair effect correlation	cor		0.0486646	0.0481488	0.0552255	0.383286	52.1269
pAN:TFBS_ENCODE_proxy_0_1000_ld_n100_p0_maf_lf_block	SNP-pair effect correlation	cor		0.131875	0.0149233	0.149217	0.920335	125.166
pAN:Transcribed_Hoffman_proxy_0_1000_ld_n100_p0_maf_common_block	SNP-pair effect correlation	cor		0.029224	-0.0131366	0.0318592	0.680095	92.493
pAN:Transcribed_Hoffman_proxy_0_1000_ld_n100_p0_maf_lf_block	SNP-pair effect correlation	cor		0.0767263	0.128873	0.0720347	0.0736076	10.0106
pAN:Vahedi_Tcell_SE_proxy_0_1000_ld_n100_p0_maf_common_block	SNP-pair effect correlation	cor		0.157319	-0.265154	0.167419	0.113244	15.4012
pAN:Vahedi_Tcell_SE_proxy_0_1000_ld_n100_p0_maf_lf_block	SNP-pair effect correlation	cor		0.320529	0.229564	0.276383	0.4062	55.2431
pAN:Vahedi_Tcell_TE_proxy_0_1000_ld_n100_p0_maf_common_block	SNP-pair effect correlation	cor		31.2112	29.0341	28.4102	0.3068	41.7248
pAN:Vahedi_Tcell_TE_proxy_0_1000_ld_n100_p0_maf_lf_block	SNP-pair effect correlation	cor		0.584932	0.61993	0.304588	0.0418198	5.68749
pAN:proxy_0_100_ld_p0_p100_maf_common_block	excess SNP-pair effect covariance	ecov	0	0	0	0
pAN:proxy_0_100_ld_p0_p100_maf_lf_block	excess SNP-pair effect covariance	ecov	0	0	0	0
pAN:proxy_100_1000_ld_p0_p100_maf_common_block	excess SNP-pair effect covariance	ecov	0	0	0	0
pAN:proxy_100_1000_ld_p0_p100_maf_lf_block	excess SNP-pair effect covariance	ecov	0	0	0	0
pAN:proxy_1000_10000_ld_p0_p100_maf_common_block	excess SNP-pair effect covariance	ecov		0	0	0
pAN:proxy_1000_10000_ld_p0_p100_maf_lf_block	excess SNP-pair effect covariance	ecov		0	0	0
pAN:proxy_0_100_ld_n100_p0_maf_common_block	excess SNP-pair effect covariance	ecov		0	0	0
pAN:proxy_0_100_ld_n100_p0_maf_lf_block	excess SNP-pair effect covariance	ecov		0	0	0
pAN:proxy_100_1000_ld_n100_p0_maf_common_block	excess SNP-pair effect covariance	ecov		0	0	0
pAN:proxy_100_1000_ld_n100_p0_maf_lf_block	excess SNP-pair effect covariance	ecov		0	0	0
pAN:proxy_1000_10000_ld_n100_p0_maf_common_block	excess SNP-pair effect covariance	ecov		0	0	0
pAN:proxy_1000_10000_ld_n100_p0_maf_lf_block	excess SNP-pair effect covariance	ecov		0	0	0
pAN:exon_ld_p0_p100_maf_common_block	excess SNP-pair effect covariance	ecov		0.00303116	-0.00357275	0.002798	0.20164	27.4231
pAN:exon_ld_p0_p100_maf_lf_block	excess SNP-pair effect covariance	ecov		0.000464046	6.93843e-05	0.000526809	0.895216	121.749
pAN:exonic_gene_ld_p0_p100_maf_common_block	excess SNP-pair effect covariance	ecov		0.0053221	-0.0001846	0.00437618	0.966353	131.424
pAN:exonic_gene_ld_p0_p100_maf_lf_block	excess SNP-pair effect covariance	ecov		0.000742269	-0.000619704	0.000612478	0.311635	42.3824
pAN:cS2G_promoter_ld_p0_p100_maf_common_block	excess SNP-pair effect covariance	ecov		0.00430304	0.00229629	0.00448742	0.608849	82.8035
pAN:cS2G_promoter_ld_p0_p100_maf_lf_block	excess SNP-pair effect covariance	ecov		0.000561517	-0.00200163	0.000621346	0.0012755	0.173468
pAN:protein_domain_ld_p0_p100_maf_common_block	excess SNP-pair effect covariance	ecov		0.00177706	0.000937096	0.00145342	0.519087	70.5959
pAN:protein_domain_ld_p0_p100_maf_lf_block	excess SNP-pair effect covariance	ecov		0.000189515	0.000243244	0.00013367	0.0688	9.35679
pAN:gene_ld_p0_p100_maf_common_block	excess SNP-pair effect covariance	ecov		0.107028	-0.121508	0.0997324	0.223095	30.3409
pAN:gene_ld_p0_p100_maf_lf_block	excess SNP-pair effect covariance	ecov		0.00569295	0.00812154	0.00601441	0.176905	24.0591
pAN:exon_ld_n100_p0_maf_common_block	excess SNP-pair effect covariance	ecov		0.00391316	-0.00521102	0.00354017	0.14103	19.1801
pAN:exon_ld_n100_p0_maf_lf_block	excess SNP-pair effect covariance	ecov		0.00112207	0.00163081	0.00140215	0.244799	33.2927
pAN:exonic_gene_ld_n100_p0_maf_common_block	excess SNP-pair effect covariance	ecov		0.00635745	0.000955847	0.00520327	0.854248	116.178
pAN:exonic_gene_ld_n100_p0_maf_lf_block	excess SNP-pair effect covariance	ecov		0.00286642	-0.00238211	0.00211855	0.260843	35.4746
pAN:cS2G_promoter_ld_n100_p0_maf_common_block	excess SNP-pair effect covariance	ecov		0.0047959	0.00300142	0.004556	0.510034	69.3646
pAN:cS2G_promoter_ld_n100_p0_maf_lf_block	excess SNP-pair effect covariance	ecov		0.00143727	-0.00518893	0.00154528	0.000785276	0.106797
pAN:protein_domain_ld_n100_p0_maf_common_block	excess SNP-pair effect covariance	ecov		0.00214145	0.00108584	0.00183542	0.554117	75.3599
pAN:protein_domain_ld_n100_p0_maf_lf_block	excess SNP-pair effect covariance	ecov		0.00161793	0.00328371	0.00140275	0.0192364	2.61614
pAN:gene_ld_n100_p0_maf_common_block	excess SNP-pair effect covariance	ecov		0.120087	-0.120763	0.11055	0.274664	37.3544
pAN:gene_ld_n100_p0_maf_lf_block	excess SNP-pair effect covariance	ecov		0.0184925	0.0250897	0.0194414	0.196868	26.774
pAN:H3K27ac_Hnisz_proxy_0_100_ld_p0_p100_maf_common_block	excess SNP-pair effect covariance	ecov		0.0026017	-0.00138862	0.00225292	0.537652	73.1207
pAN:H3K27ac_Hnisz_proxy_0_100_ld_p0_p100_maf_lf_block	excess SNP-pair effect covariance	ecov		0.000330067	0.000147832	0.00035084	0.673488	91.5943
pAN:H3K27ac_PGC2_proxy_0_100_ld_p0_p100_maf_common_block	excess SNP-pair effect covariance	ecov		0.00221227	-0.00331126	0.00225048	0.141195	19.2025
pAN:H3K27ac_PGC2_proxy_0_100_ld_p0_p100_maf_lf_block	excess SNP-pair effect covariance	ecov		0.000315775	0.000732189	0.000327166	0.0252226	3.43028
pAN:H3K4me1_Trynka_proxy_0_100_ld_p0_p100_maf_common_block	excess SNP-pair effect covariance	ecov		0.00239442	-0.00431793	0.00251292	0.0857435	11.6611
pAN:H3K4me1_Trynka_proxy_0_100_ld_p0_p100_maf_lf_block	excess SNP-pair effect covariance	ecov		0.000307149	0.000109433	0.000336374	0.744931	101.311
pAN:Intron_UCSC_proxy_0_100_ld_p0_p100_maf_common_block	excess SNP-pair effect covariance	ecov		0.00268196	0.000823466	0.0022231	0.711075	96.7061
pAN:Intron_UCSC_proxy_0_100_ld_p0_p100_maf_lf_block	excess SNP-pair effect covariance	ecov		0.000312356	-0.000263349	0.00034837	0.449681	61.1567
pAN:Repressed_Hoffman_proxy_0_100_ld_p0_p100_maf_common_block	excess SNP-pair effect covariance	ecov		0.00248517	0.0033157	0.00189867	0.0807537	10.9825
pAN:Repressed_Hoffman_proxy_0_100_ld_p0_p100_maf_lf_block	excess SNP-pair effect covariance	ecov		0.000317109	0.000338406	0.000311844	0.277843	37.7866
pAN:SuperEnhancer_Hnisz_proxy_0_100_ld_p0_p100_maf_common_block	excess SNP-pair effect covariance	ecov		0.00235903	-0.00544179	0.00237954	0.0222012	3.01936
pAN:SuperEnhancer_Hnisz_proxy_0_100_ld_p0_p100_maf_lf_block	excess SNP-pair effect covariance	ecov		0.000242261	0.000316242	0.000244086	0.195107	26.5345
pAN:Transcribed_Hoffman_proxy_0_100_ld_p0_p100_maf_common_block	excess SNP-pair effect covariance	ecov		0.00243032	-8.22752e-05	0.00199082	0.967035	131.517
pAN:Transcribed_Hoffman_proxy_0_100_ld_p0_p100_maf_lf_block	excess SNP-pair effect covariance	ecov		0.000288995	-3.63722e-05	0.000308276	0.906079	123.227
pAN:H3K27ac_Hnisz_proxy_0_100_ld_n100_p0_maf_common_block	excess SNP-pair effect covariance	ecov		0.00360757	-0.0078392	0.00302149	0.00947347	1.28839
pAN:H3K27ac_Hnisz_proxy_0_100_ld_n100_p0_maf_lf_block	excess SNP-pair effect covariance	ecov		0.00111765	-0.00223181	0.00110391	0.0432033	5.87565
pAN:H3K27ac_PGC2_proxy_0_100_ld_n100_p0_maf_common_block	excess SNP-pair effect covariance	ecov		0.00338665	-0.00495953	0.0036897	0.178898	24.3301
pAN:H3K27ac_PGC2_proxy_0_100_ld_n100_p0_maf_lf_block	excess SNP-pair effect covariance	ecov		0.00101663	-0.000518455	0.00107975	0.631111	85.8311
pAN:H3K4me1_Trynka_proxy_0_100_ld_n100_p0_maf_common_block	excess SNP-pair effect covariance	ecov		0.00354575	-0.00512337	0.00398587	0.198659	27.0176
pAN:H3K4me1_Trynka_proxy_0_100_ld_n100_p0_maf_lf_block	excess SNP-pair effect covariance	ecov		0.00101732	-0.00199139	0.00112197	0.0759126	10.3241
pAN:Intron_UCSC_proxy_0_100_ld_n100_p0_maf_common_block	excess SNP-pair effect covariance	ecov		0.00368963	-0.00376794	0.00330463	0.254203	34.5716
pAN:Intron_UCSC_proxy_0_100_ld_n100_p0_maf_lf_block	excess SNP-pair effect covariance	ecov		0.0011263	-0.000760366	0.000970355	0.433277	58.9257
pAN:Repressed_Hoffman_proxy_0_100_ld_n100_p0_maf_common_block	excess SNP-pair effect covariance	ecov		0.00321694	-0.00416497	0.00342735	0.224283	30.5025
pAN:Repressed_Hoffman_proxy_0_100_ld_n100_p0_maf_lf_block	excess SNP-pair effect covariance	ecov		0.000983989	-0.000659327	0.00113316	0.560669	76.251
pAN:SuperEnhancer_Hnisz_proxy_0_100_ld_n100_p0_maf_common_block	excess SNP-pair effect covariance	ecov		0.00343012	-0.00980503	0.00337131	0.00363314	0.494106
pAN:SuperEnhancer_Hnisz_proxy_0_100_ld_n100_p0_maf_lf_block	excess SNP-pair effect covariance	ecov		0.000881237	-0.000655912	0.000854216	0.442574	60.1901
pAN:Transcribed_Hoffman_proxy_0_100_ld_n100_p0_maf_common_block	excess SNP-pair effect covariance	ecov		0.00330004	0.0041076	0.00393988	0.297148	40.4121
pAN:Transcribed_Hoffman_proxy_0_100_ld_n100_p0_maf_lf_block	excess SNP-pair effect covariance	ecov		0.00108078	0.000974287	0.00100111	0.330451	44.9413
pAN:DGF_ENCODE_proxy_0_1000_ld_p0_p100_maf_common_block	excess SNP-pair effect covariance	ecov		0.00330111	-0.00654995	0.00325314	0.0440703	5.99356
pAN:DGF_ENCODE_proxy_0_1000_ld_p0_p100_maf_lf_block	excess SNP-pair effect covariance	ecov		0.000469532	-0.000735186	0.000434281	0.0904782	12.305
pAN:DHS_Trynka_proxy_0_1000_ld_p0_p100_maf_common_block	excess SNP-pair effect covariance	ecov		0.00367176	-0.00614385	0.00354414	0.0830031	11.2884
pAN:DHS_Trynka_proxy_0_1000_ld_p0_p100_maf_lf_block	excess SNP-pair effect covariance	ecov		0.00063791	-0.000179343	0.000639945	0.779288	105.983
pAN:DHS_peaks_Trynka_proxy_0_1000_ld_p0_p100_maf_common_block	excess SNP-pair effect covariance	ecov		0.00272941	-0.00226877	0.00244724	0.353889	48.1289
pAN:DHS_peaks_Trynka_proxy_0_1000_ld_p0_p100_maf_lf_block	excess SNP-pair effect covariance	ecov		0.000472907	-6.83187e-06	0.000488433	0.98884	134.482
pAN:Enhancer_Hoffman_proxy_0_1000_ld_p0_p100_maf_common_block	excess SNP-pair effect covariance	ecov		0.00223855	-0.00106925	0.00210872	0.612111	83.2471
pAN:Enhancer_Hoffman_proxy_0_1000_ld_p0_p100_maf_lf_block	excess SNP-pair effect covariance	ecov		0.000431246	6.27747e-05	0.000380724	0.869037	118.189
pAN:FetalDHS_Trynka_proxy_0_1000_ld_p0_p100_maf_common_block	excess SNP-pair effect covariance	ecov		0.00237723	-0.00357829	0.00263865	0.175065	23.8088
pAN:FetalDHS_Trynka_proxy_0_1000_ld_p0_p100_maf_lf_block	excess SNP-pair effect covariance	ecov		0.000458787	-7.58454e-05	0.000409065	0.852906	115.995
pAN:H3K27ac_Hnisz_proxy_0_1000_ld_p0_p100_maf_common_block	excess SNP-pair effect covariance	ecov		0.00678672	-0.029706	0.0055625	9.27415e-08	1.26128e-05
pAN:H3K27ac_Hnisz_proxy_0_1000_ld_p0_p100_maf_lf_block	excess SNP-pair effect covariance	ecov		0.00111199	-0.00459005	0.00113726	5.43598e-05	0.00739294
pAN:H3K27ac_PGC2_proxy_0_1000_ld_p0_p100_maf_common_block	excess SNP-pair effect covariance	ecov		0.00631787	-0.0227356	0.00502406	6.02958e-06	0.000820023
pAN:H3K27ac_PGC2_proxy_0_1000_ld_p0_p100_maf_lf_block	excess SNP-pair effect covariance	ecov		0.00104361	-0.00134316	0.000851386	0.114653	15.5928
pAN:H3K4me1_Trynka_proxy_0_1000_ld_p0_p100_maf_common_block	excess SNP-pair effect covariance	ecov		0.00689629	-0.0235854	0.00674933	0.000474995	0.0645994
pAN:H3K4me1_Trynka_proxy_0_1000_ld_p0_p100_maf_lf_block	excess SNP-pair effect covariance	ecov		0.00114116	-0.00295759	0.00104715	0.00473645	0.644157
pAN:H3K4me1_peaks_Trynka_proxy_0_1000_ld_p0_p100_maf_common_block	excess SNP-pair effect covariance	ecov		0.00443749	-0.00989037	0.00359984	0.00600613	0.816834
pAN:H3K4me1_peaks_Trynka_proxy_0_1000_ld_p0_p100_maf_lf_block	excess SNP-pair effect covariance	ecov		0.000649411	-0.00133923	0.000672145	0.0463188	6.29935
pAN:H3K4me3_Trynka_proxy_0_1000_ld_p0_p100_maf_common_block	excess SNP-pair effect covariance	ecov		0.00433673	-0.0102523	0.00398748	0.0101368	1.37861
pAN:H3K4me3_Trynka_proxy_0_1000_ld_p0_p100_maf_lf_block	excess SNP-pair effect covariance	ecov		0.000704972	-0.00114808	0.000541182	0.0338857	4.60845
pAN:H3K9ac_Trynka_proxy_0_1000_ld_p0_p100_maf_common_block	excess SNP-pair effect covariance	ecov		0.00455296	-0.0116129	0.00353357	0.00101456	0.13798
pAN:H3K9ac_Trynka_proxy_0_1000_ld_p0_p100_maf_lf_block	excess SNP-pair effect covariance	ecov		0.000734492	0.000166818	0.000551735	0.762384	103.684
pAN:Intron_UCSC_proxy_0_1000_ld_p0_p100_maf_common_block	excess SNP-pair effect covariance	ecov		0.00704474	0.0169527	0.00560755	0.00250119	0.340161
pAN:Intron_UCSC_proxy_0_1000_ld_p0_p100_maf_lf_block	excess SNP-pair effect covariance	ecov		0.00108787	-0.00391527	0.00113104	0.000536862	0.0730133
pAN:Promoter_UCSC_proxy_0_1000_ld_p0_p100_maf_common_block	excess SNP-pair effect covariance	ecov		0.00330992	-0.0062007	0.00346966	0.0739182	10.0529
pAN:Promoter_UCSC_proxy_0_1000_ld_p0_p100_maf_lf_block	excess SNP-pair effect covariance	ecov		0.000597197	-0.000854637	0.000449849	0.0574552	7.8139
pAN:Repressed_Hoffman_proxy_0_1000_ld_p0_p100_maf_common_block	excess SNP-pair effect covariance	ecov		0.00589697	0.0191329	0.00642092	0.00288458	0.392303
pAN:Repressed_Hoffman_proxy_0_1000_ld_p0_p100_maf_lf_block	excess SNP-pair effect covariance	ecov		0.00105655	0.00299243	0.00107766	0.00549018	0.746664
pAN:SuperEnhancer_Hnisz_proxy_0_1000_ld_p0_p100_maf_common_block	excess SNP-pair effect covariance	ecov	-0.155689	0.0058367	-0.0336763	0.0047812	1.87495e-12	2.54993e-10
pAN:SuperEnhancer_Hnisz_proxy_0_1000_ld_p0_p100_maf_lf_block	excess SNP-pair effect covariance	ecov	-0.00243697	0.000803028	-0.00417686	0.00083929	6.4692e-07	8.79811e-05
pAN:TFBS_ENCODE_proxy_0_1000_ld_p0_p100_maf_common_block	excess SNP-pair effect covariance	ecov		0.00401763	0.00520444	0.00435531	0.232101	31.5658
pAN:TFBS_ENCODE_proxy_0_1000_ld_p0_p100_maf_lf_block	excess SNP-pair effect covariance	ecov		0.000601383	-0.00015887	0.000564282	0.778294	105.848
pAN:Transcribed_Hoffman_proxy_0_1000_ld_p0_p100_maf_common_block	excess SNP-pair effect covariance	ecov		0.00625106	-0.00270245	0.00675117	0.68894	93.6958
pAN:Transcribed_Hoffman_proxy_0_1000_ld_p0_p100_maf_lf_block	excess SNP-pair effect covariance	ecov		0.00117148	-0.00114707	0.000987683	0.245489	33.3865
pAN:Vahedi_Tcell_SE_proxy_0_1000_ld_p0_p100_maf_common_block	excess SNP-pair effect covariance	ecov		0.00305287	-0.00346326	0.00239237	0.147721	20.09
pAN:Vahedi_Tcell_SE_proxy_0_1000_ld_p0_p100_maf_lf_block	excess SNP-pair effect covariance	ecov		0.000371685	-0.000333044	0.000371912	0.370524	50.3912
pAN:Vahedi_Tcell_TE_proxy_0_1000_ld_p0_p100_maf_common_block	excess SNP-pair effect covariance	ecov		0.00195419	0.00193808	0.00186944	0.299868	40.782
pAN:Vahedi_Tcell_TE_proxy_0_1000_ld_p0_p100_maf_lf_block	excess SNP-pair effect covariance	ecov		0.000257663	-1.33156e-05	0.000294497	0.963936	131.095
pAN:DGF_ENCODE_proxy_0_1000_ld_n100_p0_maf_common_block	excess SNP-pair effect covariance	ecov		0.00394618	-0.00107841	0.00529359	0.838572	114.046
pAN:DGF_ENCODE_proxy_0_1000_ld_n100_p0_maf_lf_block	excess SNP-pair effect covariance	ecov		0.0013959	-0.00268029	0.00139514	0.0547113	7.44074
pAN:DHS_Trynka_proxy_0_1000_ld_n100_p0_maf_common_block	excess SNP-pair effect covariance	ecov		0.00470225	0.00387192	0.00535204	0.469405	63.8391
pAN:DHS_Trynka_proxy_0_1000_ld_n100_p0_maf_lf_block	excess SNP-pair effect covariance	ecov		0.00173715	0.000328859	0.0017091	0.847416	115.249
pAN:DHS_peaks_Trynka_proxy_0_1000_ld_n100_p0_maf_common_block	excess SNP-pair effect covariance	ecov		0.00378385	0.00247441	0.00349896	0.479453	65.2056
pAN:DHS_peaks_Trynka_proxy_0_1000_ld_n100_p0_maf_lf_block	excess SNP-pair effect covariance	ecov		0.00133284	0.000325475	0.00155015	0.833697	113.383
pAN:Enhancer_Hoffman_proxy_0_1000_ld_n100_p0_maf_common_block	excess SNP-pair effect covariance	ecov		0.00300511	0.00395519	0.00287505	0.168917	22.9727
pAN:Enhancer_Hoffman_proxy_0_1000_ld_n100_p0_maf_lf_block	excess SNP-pair effect covariance	ecov		0.00109483	0.0011856	0.000918563	0.196803	26.7652
pAN:FetalDHS_Trynka_proxy_0_1000_ld_n100_p0_maf_common_block	excess SNP-pair effect covariance	ecov		0.00302243	-0.0011366	0.00359959	0.752185	102.297
pAN:FetalDHS_Trynka_proxy_0_1000_ld_n100_p0_maf_lf_block	excess SNP-pair effect covariance	ecov		0.00134282	-5.91567e-05	0.000985857	0.952151	129.493
pAN:H3K27ac_Hnisz_proxy_0_1000_ld_n100_p0_maf_common_block	excess SNP-pair effect covariance	ecov		0.00785021	-0.00782942	0.00692369	0.258132	35.106
pAN:H3K27ac_Hnisz_proxy_0_1000_ld_n100_p0_maf_lf_block	excess SNP-pair effect covariance	ecov		0.00241703	-0.00431966	0.00230296	0.0606973	8.25483
pAN:H3K27ac_PGC2_proxy_0_1000_ld_n100_p0_maf_common_block	excess SNP-pair effect covariance	ecov		0.00787336	-0.00307566	0.00536173	0.566217	77.0055
pAN:H3K27ac_PGC2_proxy_0_1000_ld_n100_p0_maf_lf_block	excess SNP-pair effect covariance	ecov		0.00255629	9.1386e-05	0.00202925	0.96408	131.115
pAN:H3K4me1_Trynka_proxy_0_1000_ld_n100_p0_maf_common_block	excess SNP-pair effect covariance	ecov		0.00846495	-0.0116564	0.00815074	0.152687	20.7654
pAN:H3K4me1_Trynka_proxy_0_1000_ld_n100_p0_maf_lf_block	excess SNP-pair effect covariance	ecov		0.00266971	0.000142749	0.00232708	0.951086	129.348
pAN:H3K4me1_peaks_Trynka_proxy_0_1000_ld_n100_p0_maf_common_block	excess SNP-pair effect covariance	ecov		0.00549922	-0.00508563	0.00515875	0.324219	44.0938
pAN:H3K4me1_peaks_Trynka_proxy_0_1000_ld_n100_p0_maf_lf_block	excess SNP-pair effect covariance	ecov		0.00178973	-0.00136295	0.00161558	0.398875	54.247
pAN:H3K4me3_Trynka_proxy_0_1000_ld_n100_p0_maf_common_block	excess SNP-pair effect covariance	ecov		0.00511169	0.00170848	0.0049181	0.728301	99.0489
pAN:H3K4me3_Trynka_proxy_0_1000_ld_n100_p0_maf_lf_block	excess SNP-pair effect covariance	ecov		0.00182498	-0.00152965	0.00144809	0.290818	39.5513
pAN:H3K9ac_Trynka_proxy_0_1000_ld_n100_p0_maf_common_block	excess SNP-pair effect covariance	ecov		0.005789	0.00588118	0.00461161	0.202204	27.4997
pAN:H3K9ac_Trynka_proxy_0_1000_ld_n100_p0_maf_lf_block	excess SNP-pair effect covariance	ecov		0.00197631	0.00135148	0.00135007	0.316807	43.0857
pAN:Intron_UCSC_proxy_0_1000_ld_n100_p0_maf_common_block	excess SNP-pair effect covariance	ecov		0.00839	0.0310003	0.00672917	4.08824e-06	0.000556
pAN:Intron_UCSC_proxy_0_1000_ld_n100_p0_maf_lf_block	excess SNP-pair effect covariance	ecov		0.00248068	-0.00626938	0.00242182	0.00963375	1.31019
pAN:Promoter_UCSC_proxy_0_1000_ld_n100_p0_maf_common_block	excess SNP-pair effect covariance	ecov		0.00427368	-0.00453092	0.0042979	0.291783	39.6825
pAN:Promoter_UCSC_proxy_0_1000_ld_n100_p0_maf_lf_block	excess SNP-pair effect covariance	ecov		0.00156423	-3.33418e-05	0.00130627	0.979637	133.231
pAN:Repressed_Hoffman_proxy_0_1000_ld_n100_p0_maf_common_block	excess SNP-pair effect covariance	ecov		0.00725112	-0.000716101	0.00778678	0.926727	126.035
pAN:Repressed_Hoffman_proxy_0_1000_ld_n100_p0_maf_lf_block	excess SNP-pair effect covariance	ecov		0.0023667	-0.000982036	0.00257915	0.703382	95.66
pAN:SuperEnhancer_Hnisz_proxy_0_1000_ld_n100_p0_maf_common_block	excess SNP-pair effect covariance	ecov		0.0075236	-0.0118489	0.00606608	0.0507844	6.90668
pAN:SuperEnhancer_Hnisz_proxy_0_1000_ld_n100_p0_maf_lf_block	excess SNP-pair effect covariance	ecov		0.00197556	-0.00573656	0.00200429	0.00420796	0.572283
pAN:TFBS_ENCODE_proxy_0_1000_ld_n100_p0_maf_common_block	excess SNP-pair effect covariance	ecov		0.00443482	0.00647317	0.00520409	0.21355	29.0428
pAN:TFBS_ENCODE_proxy_0_1000_ld_n100_p0_maf_lf_block	excess SNP-pair effect covariance	ecov		0.00173755	-0.000244919	0.00168217	0.88424	120.257
pAN:Transcribed_Hoffman_proxy_0_1000_ld_n100_p0_maf_common_block	excess SNP-pair effect covariance	ecov		0.00760634	0.00445777	0.00895642	0.618683	84.1409
pAN:Transcribed_Hoffman_proxy_0_1000_ld_n100_p0_maf_lf_block	excess SNP-pair effect covariance	ecov		0.00279383	0.00283342	0.00227195	0.212349	28.8794
pAN:Vahedi_Tcell_SE_proxy_0_1000_ld_n100_p0_maf_common_block	excess SNP-pair effect covariance	ecov		0.00362176	-0.00307236	0.00304985	0.313752	42.6703
pAN:Vahedi_Tcell_SE_proxy_0_1000_ld_n100_p0_maf_lf_block	excess SNP-pair effect covariance	ecov		0.000875979	0.000133112	0.00075365	0.859805	116.933
pAN:Vahedi_Tcell_TE_proxy_0_1000_ld_n100_p0_maf_common_block	excess SNP-pair effect covariance	ecov		0.00259782	0.00243842	0.00246036	0.321646	43.7439
pAN:Vahedi_Tcell_TE_proxy_0_1000_ld_n100_p0_maf_lf_block	excess SNP-pair effect covariance	ecov		0.000575204	0.000680474	0.000624142	0.275601	37.4817
pAN:proxy_0_100_ld_p0_p100_maf_common_block	excess SNP-pair effect correlation	ecor	0	0	0	0
pAN:proxy_0_100_ld_p0_p100_maf_lf_block	excess SNP-pair effect correlation	ecor	0	0	0	0
pAN:proxy_100_1000_ld_p0_p100_maf_common_block	excess SNP-pair effect correlation	ecor	0	0	0	0
pAN:proxy_100_1000_ld_p0_p100_maf_lf_block	excess SNP-pair effect correlation	ecor	0	0	0	0
pAN:proxy_1000_10000_ld_p0_p100_maf_common_block	excess SNP-pair effect correlation	ecor	0	0	0	0
pAN:proxy_1000_10000_ld_p0_p100_maf_lf_block	excess SNP-pair effect correlation	ecor	0	0	0	0
pAN:proxy_0_100_ld_n100_p0_maf_common_block	excess SNP-pair effect correlation	ecor	0	0	0	0
pAN:proxy_0_100_ld_n100_p0_maf_lf_block	excess SNP-pair effect correlation	ecor	0	0	0	0
pAN:proxy_100_1000_ld_n100_p0_maf_common_block	excess SNP-pair effect correlation	ecor	0	0	0	0
pAN:proxy_100_1000_ld_n100_p0_maf_lf_block	excess SNP-pair effect correlation	ecor	0	0	0	0
pAN:proxy_1000_10000_ld_n100_p0_maf_common_block	excess SNP-pair effect correlation	ecor	0	0	0	0
pAN:proxy_1000_10000_ld_n100_p0_maf_lf_block	excess SNP-pair effect correlation	ecor	0	0	0	0
pAN:exon_ld_p0_p100_maf_common_block	excess SNP-pair effect correlation	ecor		0.105264	-0.111713	0.122419	0.361479	49.1612
pAN:exon_ld_p0_p100_maf_lf_block	excess SNP-pair effect correlation	ecor		0.149727	-0.169761	0.143511	0.236842	32.2105
pAN:exonic_gene_ld_p0_p100_maf_common_block	excess SNP-pair effect correlation	ecor		0.0939626	0.0739889	0.113685	0.515162	70.062
pAN:exonic_gene_ld_p0_p100_maf_lf_block	excess SNP-pair effect correlation	ecor		0.136958	-0.0640804	0.090547	0.479129	65.1616
pAN:cS2G_promoter_ld_p0_p100_maf_common_block	excess SNP-pair effect correlation	ecor		0.134336	0.0600612	0.153235	0.695091	94.5324
pAN:cS2G_promoter_ld_p0_p100_maf_lf_block	excess SNP-pair effect correlation	ecor		0.195649	-0.55123	0.191827	0.00405851	0.551957
pAN:protein_domain_ld_p0_p100_maf_common_block	excess SNP-pair effect correlation	ecor		0.669741	0.313108	0.544947	0.565585	76.9196
pAN:protein_domain_ld_p0_p100_maf_lf_block	excess SNP-pair effect correlation	ecor		0.380061	0.0203939	0.26933	0.939641	127.791
pAN:gene_ld_p0_p100_maf_common_block	excess SNP-pair effect correlation	ecor		0.00251258	-0.00270312	0.00245649	0.271158	36.8774
pAN:gene_ld_p0_p100_maf_lf_block	excess SNP-pair effect correlation	ecor		0.00195283	0.00213357	0.00193736	0.270776	36.8255
pAN:exon_ld_n100_p0_maf_common_block	excess SNP-pair effect correlation	ecor		0.109135	-0.145851	0.131289	0.266607	36.2585
pAN:exon_ld_n100_p0_maf_lf_block	excess SNP-pair effect correlation	ecor		0.17012	0.0348924	0.219766	0.87385	118.844
pAN:exonic_gene_ld_n100_p0_maf_common_block	excess SNP-pair effect correlation	ecor		0.0899329	0.0899125	0.10371	0.385962	52.4908
pAN:exonic_gene_ld_n100_p0_maf_lf_block	excess SNP-pair effect correlation	ecor		0.201784	-0.105343	0.125164	0.399991	54.3988
pAN:cS2G_promoter_ld_n100_p0_maf_common_block	excess SNP-pair effect correlation	ecor		0.120186	0.0416987	0.131299	0.750799	102.109
pAN:cS2G_promoter_ld_n100_p0_maf_lf_block	excess SNP-pair effect correlation	ecor		0.239286	-0.715652	0.308052	0.020171	2.74325
pAN:protein_domain_ld_n100_p0_maf_common_block	excess SNP-pair effect correlation	ecor		0.748035	0.627773	0.66814	0.347431	47.2506
pAN:protein_domain_ld_n100_p0_maf_lf_block	excess SNP-pair effect correlation	ecor		1.05926	1.79326	0.719348	0.0126704	1.72317
pAN:gene_ld_n100_p0_maf_common_block	excess SNP-pair effect correlation	ecor		0.0025172	-0.00236414	0.00242685	0.329978	44.8771
pAN:gene_ld_n100_p0_maf_lf_block	excess SNP-pair effect correlation	ecor		0.00277612	0.00295437	0.0026039	0.256546	34.8903
pAN:H3K27ac_Hnisz_proxy_0_100_ld_p0_p100_maf_common_block	excess SNP-pair effect correlation	ecor		0.0326982	-0.0207827	0.0328907	0.52747	71.7359
pAN:H3K27ac_Hnisz_proxy_0_100_ld_p0_p100_maf_lf_block	excess SNP-pair effect correlation	ecor		0.0518298	0.0351403	0.0677484	0.603979	82.1411
pAN:H3K27ac_PGC2_proxy_0_100_ld_p0_p100_maf_common_block	excess SNP-pair effect correlation	ecor		0.0405001	-0.0771192	0.0453469	0.0890091	12.1052
pAN:H3K27ac_PGC2_proxy_0_100_ld_p0_p100_maf_lf_block	excess SNP-pair effect correlation	ecor		0.0726571	0.241441	0.0976997	0.0134639	1.83109
pAN:H3K4me1_Trynka_proxy_0_100_ld_p0_p100_maf_common_block	excess SNP-pair effect correlation	ecor		0.0332952	-0.071071	0.0426082	0.0953138	12.9627
pAN:H3K4me1_Trynka_proxy_0_100_ld_p0_p100_maf_lf_block	excess SNP-pair effect correlation	ecor		0.0539688	0.0739413	0.0749968	0.32417	44.0871
pAN:Intron_UCSC_proxy_0_100_ld_p0_p100_maf_common_block	excess SNP-pair effect correlation	ecor		0.043582	0.0155359	0.0456033	0.733348	99.7354
pAN:Intron_UCSC_proxy_0_100_ld_p0_p100_maf_lf_block	excess SNP-pair effect correlation	ecor		0.0557622	-0.0450827	0.0744661	0.544905	74.1071
pAN:Repressed_Hoffman_proxy_0_100_ld_p0_p100_maf_common_block	excess SNP-pair effect correlation	ecor		0.0630171	0.0823645	0.0510221	0.106464	14.4791
pAN:Repressed_Hoffman_proxy_0_100_ld_p0_p100_maf_lf_block	excess SNP-pair effect correlation	ecor		0.0754717	0.102327	0.0856536	0.232219	31.5817
pAN:SuperEnhancer_Hnisz_proxy_0_100_ld_p0_p100_maf_common_block	excess SNP-pair effect correlation	ecor		0.050308	-0.126596	0.055553	0.0226765	3.084
pAN:SuperEnhancer_Hnisz_proxy_0_100_ld_p0_p100_maf_lf_block	excess SNP-pair effect correlation	ecor		0.0854939	0.185046	0.102741	0.0716901	9.74985
pAN:Transcribed_Hoffman_proxy_0_100_ld_p0_p100_maf_common_block	excess SNP-pair effect correlation	ecor		0.0478602	-0.00977039	0.0430507	0.820462	111.583
pAN:Transcribed_Hoffman_proxy_0_100_ld_p0_p100_maf_lf_block	excess SNP-pair effect correlation	ecor		0.0649001	-0.0205622	0.0824335	0.80302	109.211
pAN:H3K27ac_Hnisz_proxy_0_100_ld_n100_p0_maf_common_block	excess SNP-pair effect correlation	ecor		0.0407614	-0.0917163	0.0417727	0.0281202	3.82435
pAN:H3K27ac_Hnisz_proxy_0_100_ld_n100_p0_maf_lf_block	excess SNP-pair effect correlation	ecor		0.104797	-0.218649	0.125628	0.0817793	11.122
pAN:H3K27ac_PGC2_proxy_0_100_ld_n100_p0_maf_common_block	excess SNP-pair effect correlation	ecor		0.0541852	-0.0483368	0.0716044	0.499642	67.9513
pAN:H3K27ac_PGC2_proxy_0_100_ld_n100_p0_maf_lf_block	excess SNP-pair effect correlation	ecor		0.134778	-0.0109588	0.186348	0.953105	129.622
pAN:H3K4me1_Trynka_proxy_0_100_ld_n100_p0_maf_common_block	excess SNP-pair effect correlation	ecor		0.043221	-0.0643699	0.0589478	0.274841	37.3784
pAN:H3K4me1_Trynka_proxy_0_100_ld_n100_p0_maf_lf_block	excess SNP-pair effect correlation	ecor		0.0994286	-0.249038	0.139833	0.0749172	10.1887
pAN:Intron_UCSC_proxy_0_100_ld_n100_p0_maf_common_block	excess SNP-pair effect correlation	ecor		0.0537284	-0.0758243	0.0540844	0.160926	21.886
pAN:Intron_UCSC_proxy_0_100_ld_n100_p0_maf_lf_block	excess SNP-pair effect correlation	ecor		0.125155	-0.0874432	0.118097	0.459035	62.4287
pAN:Repressed_Hoffman_proxy_0_100_ld_n100_p0_maf_common_block	excess SNP-pair effect correlation	ecor		0.0717507	-0.108603	0.0830115	0.190775	25.9455
pAN:Repressed_Hoffman_proxy_0_100_ld_n100_p0_maf_lf_block	excess SNP-pair effect correlation	ecor		0.162999	-0.134103	0.211502	0.526048	71.5425
pAN:SuperEnhancer_Hnisz_proxy_0_100_ld_n100_p0_maf_common_block	excess SNP-pair effect correlation	ecor		0.0651588	-0.195709	0.0709447	0.00580475	0.789445
pAN:SuperEnhancer_Hnisz_proxy_0_100_ld_n100_p0_maf_lf_block	excess SNP-pair effect correlation	ecor		0.167337	-0.146392	0.19882	0.461546	62.7702
pAN:Transcribed_Hoffman_proxy_0_100_ld_n100_p0_maf_common_block	excess SNP-pair effect correlation	ecor		0.0575801	0.0723416	0.0770415	0.347733	47.2917
pAN:Transcribed_Hoffman_proxy_0_100_ld_n100_p0_maf_lf_block	excess SNP-pair effect correlation	ecor		0.146929	0.158146	0.146342	0.279849	38.0594
pAN:DGF_ENCODE_proxy_0_1000_ld_p0_p100_maf_common_block	excess SNP-pair effect correlation	ecor		0.0753155	-0.135293	0.0974462	0.165018	22.4424
pAN:DGF_ENCODE_proxy_0_1000_ld_p0_p100_maf_lf_block	excess SNP-pair effect correlation	ecor		0.106149	-0.158112	0.103347	0.126037	17.141
pAN:DHS_Trynka_proxy_0_1000_ld_p0_p100_maf_common_block	excess SNP-pair effect correlation	ecor		0.046021	-0.0844879	0.050468	0.0941134	12.7994
pAN:DHS_Trynka_proxy_0_1000_ld_p0_p100_maf_lf_block	excess SNP-pair effect correlation	ecor		0.112099	0.0464868	0.12117	0.701239	95.3686
pAN:DHS_peaks_Trynka_proxy_0_1000_ld_p0_p100_maf_common_block	excess SNP-pair effect correlation	ecor		0.0804672	-0.0439331	0.0882792	0.618723	84.1463
pAN:DHS_peaks_Trynka_proxy_0_1000_ld_p0_p100_maf_lf_block	excess SNP-pair effect correlation	ecor		0.182056	0.0979007	0.180712	0.587991	79.9668
pAN:Enhancer_Hoffman_proxy_0_1000_ld_p0_p100_maf_common_block	excess SNP-pair effect correlation	ecor		0.151515	-0.107186	0.153709	0.485598	66.0413
pAN:Enhancer_Hoffman_proxy_0_1000_ld_p0_p100_maf_lf_block	excess SNP-pair effect correlation	ecor		0.248065	0.269087	0.30325	0.374894	50.9856
pAN:FetalDHS_Trynka_proxy_0_1000_ld_p0_p100_maf_common_block	excess SNP-pair effect correlation	ecor		0.140753	-0.123767	0.0886793	0.162813	22.1426
pAN:FetalDHS_Trynka_proxy_0_1000_ld_p0_p100_maf_lf_block	excess SNP-pair effect correlation	ecor		0.242519	-0.0350228	0.174343	0.840789	114.347
pAN:H3K27ac_Hnisz_proxy_0_1000_ld_p0_p100_maf_common_block	excess SNP-pair effect correlation	ecor		0.0125255	-0.0599331	0.0110014	5.10075e-08	6.93702e-06
pAN:H3K27ac_Hnisz_proxy_0_1000_ld_p0_p100_maf_lf_block	excess SNP-pair effect correlation	ecor		0.0289246	-0.128852	0.0324917	7.31879e-05	0.00995355
pAN:H3K27ac_PGC2_proxy_0_1000_ld_p0_p100_maf_common_block	excess SNP-pair effect correlation	ecor		0.0183808	-0.0668716	0.0144501	3.69626e-06	0.000502691
pAN:H3K27ac_PGC2_proxy_0_1000_ld_p0_p100_maf_lf_block	excess SNP-pair effect correlation	ecor		0.0413931	-0.0378399	0.0403793	0.348702	47.4235
pAN:H3K4me1_Trynka_proxy_0_1000_ld_p0_p100_maf_common_block	excess SNP-pair effect correlation	ecor		0.0154857	-0.0568539	0.0156437	0.000278749	0.0379099
pAN:H3K4me1_Trynka_proxy_0_1000_ld_p0_p100_maf_lf_block	excess SNP-pair effect correlation	ecor		0.0371608	-0.0881958	0.0376331	0.0191	2.5976
pAN:H3K4me1_peaks_Trynka_proxy_0_1000_ld_p0_p100_maf_common_block	excess SNP-pair effect correlation	ecor		0.0486513	-0.106255	0.0428101	0.0130648	1.77681
pAN:H3K4me1_peaks_Trynka_proxy_0_1000_ld_p0_p100_maf_lf_block	excess SNP-pair effect correlation	ecor		0.0837013	-0.190161	0.100261	0.0578739	7.87085
pAN:H3K4me3_Trynka_proxy_0_1000_ld_p0_p100_maf_common_block	excess SNP-pair effect correlation	ecor		0.0423562	-0.0891199	0.0327872	0.00656512	0.892856
pAN:H3K4me3_Trynka_proxy_0_1000_ld_p0_p100_maf_lf_block	excess SNP-pair effect correlation	ecor		0.0695805	-0.111884	0.0653819	0.0870386	11.8373
pAN:H3K9ac_Trynka_proxy_0_1000_ld_p0_p100_maf_common_block	excess SNP-pair effect correlation	ecor		0.0397271	-0.0836951	0.0368869	0.0232703	3.16476
pAN:H3K9ac_Trynka_proxy_0_1000_ld_p0_p100_maf_lf_block	excess SNP-pair effect correlation	ecor		0.0787371	0.00307571	0.0782729	0.968655	131.737
pAN:Intron_UCSC_proxy_0_1000_ld_p0_p100_maf_common_block	excess SNP-pair effect correlation	ecor		0.0162611	0.0388051	0.0143881	0.00699591	0.951444
pAN:Intron_UCSC_proxy_0_1000_ld_p0_p100_maf_lf_block	excess SNP-pair effect correlation	ecor		0.0349642	-0.116427	0.0365613	0.00145033	0.197245
pAN:Promoter_UCSC_proxy_0_1000_ld_p0_p100_maf_common_block	excess SNP-pair effect correlation	ecor		0.0857724	-0.102234	0.109829	0.351932	47.8627
pAN:Promoter_UCSC_proxy_0_1000_ld_p0_p100_maf_lf_block	excess SNP-pair effect correlation	ecor		0.203874	0.236096	0.35571	0.506862	68.9332
pAN:Repressed_Hoffman_proxy_0_1000_ld_p0_p100_maf_common_block	excess SNP-pair effect correlation	ecor		0.028382	0.103884	0.0363903	0.0043075	0.58582
pAN:Repressed_Hoffman_proxy_0_1000_ld_p0_p100_maf_lf_block	excess SNP-pair effect correlation	ecor		0.0524295	0.129368	0.053941	0.0164707	2.24001
pAN:SuperEnhancer_Hnisz_proxy_0_1000_ld_p0_p100_maf_common_block	excess SNP-pair effect correlation	ecor	-0.21745	0.0179156	-0.101381	0.0152244	2.75564e-11	3.74767e-09
pAN:SuperEnhancer_Hnisz_proxy_0_1000_ld_p0_p100_maf_lf_block	excess SNP-pair effect correlation	ecor	-0.156005	0.0484427	-0.20864	0.0578665	0.000311504	0.0423645
pAN:TFBS_ENCODE_proxy_0_1000_ld_p0_p100_maf_common_block	excess SNP-pair effect correlation	ecor		0.0524556	0.0850954	0.062181	0.171152	23.2767
pAN:TFBS_ENCODE_proxy_0_1000_ld_p0_p100_maf_lf_block	excess SNP-pair effect correlation	ecor		0.0929321	-0.00977677	0.112023	0.930453	126.542
pAN:Transcribed_Hoffman_proxy_0_1000_ld_p0_p100_maf_common_block	excess SNP-pair effect correlation	ecor		0.0223897	-0.0178419	0.0256614	0.486878	66.2155
pAN:Transcribed_Hoffman_proxy_0_1000_ld_p0_p100_maf_lf_block	excess SNP-pair effect correlation	ecor		0.0559367	-0.0599239	0.0542042	0.268934	36.575
pAN:Vahedi_Tcell_SE_proxy_0_1000_ld_p0_p100_maf_common_block	excess SNP-pair effect correlation	ecor		0.173315	-0.307303	0.145316	0.0344538	4.68571
pAN:Vahedi_Tcell_SE_proxy_0_1000_ld_p0_p100_maf_lf_block	excess SNP-pair effect correlation	ecor		0.388185	-0.116293	0.279933	0.677826	92.1843
pAN:Vahedi_Tcell_TE_proxy_0_1000_ld_p0_p100_maf_common_block	excess SNP-pair effect correlation	ecor		15.6547	-13.1456	13.1015	0.315684	42.933
pAN:Vahedi_Tcell_TE_proxy_0_1000_ld_p0_p100_maf_lf_block	excess SNP-pair effect correlation	ecor		0.407564	0.150741	0.227115	0.50687	68.9344
pAN:DGF_ENCODE_proxy_0_1000_ld_n100_p0_maf_common_block	excess SNP-pair effect correlation	ecor		0.0834424	-0.0586664	0.10906	0.590626	80.3251
pAN:DGF_ENCODE_proxy_0_1000_ld_n100_p0_maf_lf_block	excess SNP-pair effect correlation	ecor		0.155528	-0.22964	0.176485	0.193194	26.2744
pAN:DHS_Trynka_proxy_0_1000_ld_n100_p0_maf_common_block	excess SNP-pair effect correlation	ecor		0.0486924	0.0316365	0.0539397	0.557529	75.8239
pAN:DHS_Trynka_proxy_0_1000_ld_n100_p0_maf_lf_block	excess SNP-pair effect correlation	ecor		0.133429	0.0437593	0.139604	0.753937	102.535
pAN:DHS_peaks_Trynka_proxy_0_1000_ld_n100_p0_maf_common_block	excess SNP-pair effect correlation	ecor		0.0904741	0.0701017	0.0909201	0.440692	59.9341
pAN:DHS_peaks_Trynka_proxy_0_1000_ld_n100_p0_maf_lf_block	excess SNP-pair effect correlation	ecor		0.217454	-0.0533657	0.246639	0.828698	112.703
pAN:Enhancer_Hoffman_proxy_0_1000_ld_n100_p0_maf_common_block	excess SNP-pair effect correlation	ecor		0.197966	0.048741	0.127927	0.703197	95.6349
pAN:Enhancer_Hoffman_proxy_0_1000_ld_n100_p0_maf_lf_block	excess SNP-pair effect correlation	ecor		0.300818	0.0117567	0.472178	0.980136	133.298
pAN:FetalDHS_Trynka_proxy_0_1000_ld_n100_p0_maf_common_block	excess SNP-pair effect correlation	ecor		0.0878251	-0.0876888	0.114946	0.445543	60.5938
pAN:FetalDHS_Trynka_proxy_0_1000_ld_n100_p0_maf_lf_block	excess SNP-pair effect correlation	ecor		0.237152	-0.036015	0.20728	0.862062	117.24
pAN:H3K27ac_Hnisz_proxy_0_1000_ld_n100_p0_maf_common_block	excess SNP-pair effect correlation	ecor		0.0121964	-0.0124387	0.0111699	0.265454	36.1017
pAN:H3K27ac_Hnisz_proxy_0_1000_ld_n100_p0_maf_lf_block	excess SNP-pair effect correlation	ecor		0.0306249	-0.0594218	0.0327239	0.0693933	9.43748
pAN:H3K27ac_PGC2_proxy_0_1000_ld_n100_p0_maf_common_block	excess SNP-pair effect correlation	ecor		0.0191587	-0.00554838	0.0128795	0.66662	90.6603
pAN:H3K27ac_PGC2_proxy_0_1000_ld_n100_p0_maf_lf_block	excess SNP-pair effect correlation	ecor		0.0509892	0.0232673	0.0461075	0.613817	83.4791
pAN:H3K4me1_Trynka_proxy_0_1000_ld_n100_p0_maf_common_block	excess SNP-pair effect correlation	ecor		0.0155204	-0.0203436	0.0157106	0.195355	26.5683
pAN:H3K4me1_Trynka_proxy_0_1000_ld_n100_p0_maf_lf_block	excess SNP-pair effect correlation	ecor		0.0396712	0.00914694	0.0390654	0.814873	110.823
pAN:H3K4me1_peaks_Trynka_proxy_0_1000_ld_n100_p0_maf_common_block	excess SNP-pair effect correlation	ecor		0.0466784	-0.0627644	0.0524237	0.231208	31.4443
pAN:H3K4me1_peaks_Trynka_proxy_0_1000_ld_n100_p0_maf_lf_block	excess SNP-pair effect correlation	ecor		0.0995143	-0.104182	0.105668	0.324166	44.0866
pAN:H3K4me3_Trynka_proxy_0_1000_ld_n100_p0_maf_common_block	excess SNP-pair effect correlation	ecor		0.0384771	-0.00479749	0.0367241	0.896063	121.865
pAN:H3K4me3_Trynka_proxy_0_1000_ld_n100_p0_maf_lf_block	excess SNP-pair effect correlation	ecor		0.0948602	-0.128298	0.0867025	0.138939	18.8957
pAN:H3K9ac_Trynka_proxy_0_1000_ld_n100_p0_maf_common_block	excess SNP-pair effect correlation	ecor		0.0412718	0.0521153	0.033513	0.119928	16.3102
pAN:H3K9ac_Trynka_proxy_0_1000_ld_n100_p0_maf_lf_block	excess SNP-pair effect correlation	ecor		0.0974304	0.0421017	0.0847759	0.619454	84.2458
pAN:Intron_UCSC_proxy_0_1000_ld_n100_p0_maf_common_block	excess SNP-pair effect correlation	ecor		0.0159514	0.0611754	0.013512	5.9693e-06	0.000811824
pAN:Intron_UCSC_proxy_0_1000_ld_n100_p0_maf_lf_block	excess SNP-pair effect correlation	ecor		0.0379636	-0.0909402	0.0370099	0.0140031	1.90443
pAN:Promoter_UCSC_proxy_0_1000_ld_n100_p0_maf_common_block	excess SNP-pair effect correlation	ecor		0.102521	-0.0436752	0.116799	0.708453	96.3496
pAN:Promoter_UCSC_proxy_0_1000_ld_n100_p0_maf_lf_block	excess SNP-pair effect correlation	ecor		0.250843	0.319003	0.240733	0.185129	25.1775
pAN:Repressed_Hoffman_proxy_0_1000_ld_n100_p0_maf_common_block	excess SNP-pair effect correlation	ecor		0.0285367	0.00871318	0.0298301	0.770215	104.749
pAN:Repressed_Hoffman_proxy_0_1000_ld_n100_p0_maf_lf_block	excess SNP-pair effect correlation	ecor		0.0622635	-0.0504315	0.0785678	0.520948	70.8489
pAN:SuperEnhancer_Hnisz_proxy_0_1000_ld_n100_p0_maf_common_block	excess SNP-pair effect correlation	ecor		0.0190949	-0.0280521	0.0154249	0.0689695	9.37985
pAN:SuperEnhancer_Hnisz_proxy_0_1000_ld_n100_p0_maf_lf_block	excess SNP-pair effect correlation	ecor		0.0530862	-0.126075	0.0639848	0.0487939	6.63596
pAN:TFBS_ENCODE_proxy_0_1000_ld_n100_p0_maf_common_block	excess SNP-pair effect correlation	ecor		0.0460973	0.0675612	0.0541521	0.212171	28.8552
pAN:TFBS_ENCODE_proxy_0_1000_ld_n100_p0_maf_lf_block	excess SNP-pair effect correlation	ecor		0.129829	-0.0173825	0.145636	0.904994	123.079
pAN:Transcribed_Hoffman_proxy_0_1000_ld_n100_p0_maf_common_block	excess SNP-pair effect correlation	ecor		0.0232797	0.0117924	0.0279274	0.67284	91.5062
pAN:Transcribed_Hoffman_proxy_0_1000_ld_n100_p0_maf_lf_block	excess SNP-pair effect correlation	ecor		0.0620461	0.0573516	0.0537223	0.28572	38.858
pAN:Vahedi_Tcell_SE_proxy_0_1000_ld_n100_p0_maf_common_block	excess SNP-pair effect correlation	ecor		0.152421	-0.244364	0.160553	0.128005	17.4087
pAN:Vahedi_Tcell_SE_proxy_0_1000_ld_n100_p0_maf_lf_block	excess SNP-pair effect correlation	ecor		0.316517	0.181542	0.296684	0.540601	73.5217
pAN:Vahedi_Tcell_TE_proxy_0_1000_ld_n100_p0_maf_common_block	excess SNP-pair effect correlation	ecor		31.1721	29.0546	28.4309	0.306811	41.7262
pAN:Vahedi_Tcell_TE_proxy_0_1000_ld_n100_p0_maf_lf_block	excess SNP-pair effect correlation	ecor		0.632876	0.552281	0.309401	0.0742613	10.0995

### Sheet: ST10 trait-tau
trait	annot	type	n_snp	tau	tau_se	tau_p	h2	h2_se	h2_p	scv	scv_se	scv_p	h2_enrich	h2_enrich_se	h2_enrich_p	h2_shrink	h2_shrink_se	h2_shrink_p
biochemistry_AlanineAminotransferase	AN:Backgrd_Selection_Stat_common	non-binary	1.17918e+06	-1.46531e-08	2.04714e-08	0.474126			1			1
biochemistry_AlanineAminotransferase	AN:Backgrd_Selection_Stat_lf	non-binary	797703	9.81383e-09	8.81367e-09	0.265503			1			1
biochemistry_AlanineAminotransferase	AN:BivFlnk.flanking.500_common	binary	112523	-3.14904e-08	4.42187e-08	0.476371	0.00777756	0.00585635	0.18416	0.0099088	0.00580716	0.0879508	3.75365	3.05224	0.333155	0.829963	0.131526	0.000409326
biochemistry_AlanineAminotransferase	AN:BivFlnk.flanking.500_lf	binary	74016	-1.55726e-08	2.86846e-08	0.587206	0.00196287	0.00268965	0.465521	0.00213863	0.00274851	0.436506	6.25119	6.95078	0.537749	1.0594	0.184019	0.0776145
biochemistry_AlanineAminotransferase	AN:BivFlnk_common	binary	85347	-3.55866e-08	4.42414e-08	0.42118	0.00926328	0.00418603	0.0269044	0.0117078	0.0043531	0.00715526	5.92376	2.95221	0.0683178	0.806806	0.0949323	0.00782776
biochemistry_AlanineAminotransferase	AN:BivFlnk_lf	binary	60877	-2.50465e-08	2.93075e-08	0.392767	0.00167256	0.00153753	0.276674	0.00206048	0.0015912	0.195346	5.41579	5.29347	0.367054	0.889449	0.129329	0.0156728
biochemistry_AlanineAminotransferase	AN:CADD_g20_common	binary	4649	6.24364e-07	3.25898e-07	0.0553867	0.00409925	0.00130798	0.0017242	0.00410732	0.00130773	0.00168492	48.5741	14.8134	0.00211226	0.998274	0.00142893	0.0927751
biochemistry_AlanineAminotransferase	AN:CADD_g20_lf	binary	6684	7.10871e-08	1.70331e-07	0.676425	0.00181888	0.000887045	0.0403167	0.00181624	0.000887329	0.0406718	51.5073	34.1321	0.0437876	1.00148	0.00235326	0.551257
biochemistry_AlanineAminotransferase	AN:CTCF_Hoffman.flanking.500_common	binary	302065	-1.62795e-08	2.77183e-08	0.556989	0.0080848	0.00742396	0.276148	0.0111078	0.00692946	0.108937	1.45376	1.41386	0.73194	0.824597	0.214522	0.00466821
biochemistry_AlanineAminotransferase	AN:CTCF_Hoffman.flanking.500_lf	binary	189040	1.84734e-08	1.80705e-08	0.30664	0.00499707	0.00311896	0.10912	0.00522755	0.00311815	0.0936421	5.11783	3.5192	0.182034	0.968058	0.0295918	0.0141
biochemistry_AlanineAminotransferase	AN:CTCF_Hoffman_common	binary	151078	-1.37477e-08	6.44229e-08	0.831017	0.00379363	0.00761635	0.618421	0.00614919	0.0078074	0.430925	1.44663	2.77353	0.88884	1.17719	1.0101	0.00129825
biochemistry_AlanineAminotransferase	AN:CTCF_Hoffman_lf	binary	94965	-1.92437e-08	2.41438e-08	0.425427	-0.000385306	0.00227476	0.865495	-0.000292888	0.0022993	0.898639	-0.291571	5.30567	0.705569	8.45211	11.2369	0.249413
biochemistry_AlanineAminotransferase	AN:Coding_UCSC.flanking.500_common	binary	323121	-8.6924e-09	2.65265e-08	0.743148	0.0209446	0.0048274	1.43333e-05	0.0253012	0.0055244	4.65203e-06	3.56493	0.750767	0.00120875	0.829117	0.0393689	0.00046618
biochemistry_AlanineAminotransferase	AN:Coding_UCSC.flanking.500_lf	binary	219478	-5.22849e-09	1.96476e-08	0.790152	0.000677962	0.00342243	0.842972	0.00135146	0.00337347	0.688704	0.276083	3.54934	0.914658	2.76117	1.22288	0.00160466
biochemistry_AlanineAminotransferase	AN:Coding_UCSC_common	binary	90901	1.09287e-07	9.59074e-08	0.254491	0.0205023	0.00521135	8.34907e-05	0.0228088	0.00626921	0.000274519	12.4214	2.79873	0.000250148	0.8964	0.0407586	0.0864857
biochemistry_AlanineAminotransferase	AN:Coding_UCSC_lf	binary	73406	1.18734e-07	4.97189e-08	0.0169356	0.0103355	0.00347673	0.00295135	0.0106886	0.00360751	0.00304773	27.9566	8.35917	0.00330184	0.966716	0.0270475	0.294479
biochemistry_AlanineAminotransferase	AN:Conserved_LindbladToh.flanking.500_common	binary	2003643	-1.90759e-09	1.27494e-08	0.881063	0.0519953	0.0148436	0.000460256	0.0699953	0.0137461	3.54257e-07	1.42361	0.447047	0.316241	0.748879	0.0958441	0.00279293
biochemistry_AlanineAminotransferase	AN:Conserved_LindbladToh.flanking.500_lf	binary	1280791	1.95719e-09	7.70946e-09	0.799597	0.00815564	0.00616154	0.185624	0.0102612	0.0060881	0.0919001	1.12167	1.3339	0.774783	0.84609	0.119627	0.00127498
biochemistry_AlanineAminotransferase	AN:Conserved_LindbladToh_common	binary	157154	1.8349e-07	1.08313e-07	0.0902523	0.0327464	0.00849107	0.000114988	0.033585	0.00867799	0.000108778	11.4729	2.65472	0.000361153	0.975302	0.00743686	0.00744348
biochemistry_AlanineAminotransferase	AN:Conserved_LindbladToh_lf	binary	125931	1.64558e-08	3.38819e-08	0.627193	0.0109971	0.00302434	0.000276703	0.0110703	0.00304582	0.000278416	17.1858	5.43689	0.000359931	0.993656	0.00680832	0.361962
biochemistry_AlanineAminotransferase	AN:Conserved_Mammal_phastCons46way.flanking.500_common	binary	2082241	2.44913e-08	1.95406e-08	0.210078	0.0678297	0.012145	2.33681e-08	0.0867276	0.0135614	1.60356e-10	1.78932	0.336562	0.0137262	0.783308	0.0659548	0.00254014
biochemistry_AlanineAminotransferase	AN:Conserved_Mammal_phastCons46way.flanking.500_lf	binary	1332470	-9.09148e-09	2.05722e-08	0.65854	0.00805268	0.00689235	0.242665	0.0103095	0.00679567	0.129249	1.04608	1.43482	0.83348	0.845465	0.134262	0.000960202
biochemistry_AlanineAminotransferase	AN:Conserved_Mammal_phastCons46way_common	binary	136807	-1.66785e-07	1.26908e-07	0.188772	0.018657	0.00706276	0.00825157	0.0192839	0.00717253	0.00717567	7.49431	2.79307	0.0213254	0.970356	0.0116963	0.00442927
biochemistry_AlanineAminotransferase	AN:Conserved_Mammal_phastCons46way_lf	binary	112826	1.86606e-08	4.59637e-08	0.684752	0.0103387	0.00279437	0.000215746	0.010396	0.00281161	0.000217726	17.9909	5.79324	0.000280119	0.994731	0.00568372	0.362333
biochemistry_AlanineAminotransferase	AN:Conserved_Primate_phastCons46way.flanking.500_common	binary	1027330	5.12423e-09	1.43964e-08	0.721888	0.0423705	0.0100963	2.7091e-05	0.0511814	0.010528	1.16539e-06	2.26859	0.531774	0.0165232	0.833198	0.0612021	0.00330009
biochemistry_AlanineAminotransferase	AN:Conserved_Primate_phastCons46way.flanking.500_lf	binary	673060	-2.51147e-09	1.16723e-08	0.829638	0.00497025	0.00482405	0.302866	0.00604532	0.00486494	0.214004	1.48971	1.39197	0.708039	0.914894	0.142255	0.00142955
biochemistry_AlanineAminotransferase	AN:Conserved_Primate_phastCons46way_common	binary	124082	6.57258e-08	6.90032e-08	0.340842	0.0234135	0.00541086	1.51073e-05	0.0240593	0.00550037	1.2192e-05	10.3383	2.49383	9.09228e-05	0.973807	0.00834888	0.00245323
biochemistry_AlanineAminotransferase	AN:Conserved_Primate_phastCons46way_lf	binary	105972	3.58501e-08	3.13325e-08	0.252547	0.0101646	0.00240685	2.40842e-05	0.010235	0.0024168	2.28619e-05	18.2493	8.39091	5.32612e-05	0.993424	0.00557827	0.221827
biochemistry_AlanineAminotransferase	AN:Conserved_Vertebrate_phastCons46way.flanking.500_common	binary	2471174	-3.28271e-08	1.7284e-08	0.0575278	0.0564267	0.0109613	2.63576e-07	0.0781957	0.0127141	7.73211e-10	1.25454	0.247454	0.291507	0.722851	0.0836735	0.00339527
biochemistry_AlanineAminotransferase	AN:Conserved_Vertebrate_phastCons46way.flanking.500_lf	binary	1572252	7.33235e-09	1.49332e-08	0.62342	0.0107732	0.00664314	0.104868	0.0132971	0.00657401	0.0431056	1.28233	1.05988	0.646094	0.844756	0.102791	0.00169099
biochemistry_AlanineAminotransferase	AN:Conserved_Vertebrate_phastCons46way_common	binary	186689	2.40122e-08	7.06339e-08	0.733892	0.0240155	0.00628279	0.000132148	0.0249321	0.00639182	9.59441e-05	7.06464	1.87642	0.000985829	0.964426	0.0123154	0.00259724
biochemistry_AlanineAminotransferase	AN:Conserved_Vertebrate_phastCons46way_lf	binary	147685	-5.74635e-09	3.24455e-08	0.859424	0.00981444	0.00312113	0.00166361	0.00989953	0.00313402	0.00158458	13.0664	4.64866	0.00250282	0.99213	0.00675055	0.181514
biochemistry_AlanineAminotransferase	AN:CpG_common	non-binary	49672.7	2.04441e-08	2.27069e-07	0.92826			1			1
biochemistry_AlanineAminotransferase	AN:CpG_lf	non-binary	42391.4	-3.37509e-07	1.80458e-07	0.0614425			1			1
biochemistry_AlanineAminotransferase	AN:DGF_ENCODE.flanking.500_common	binary	2639206	-1.86256e-08	1.277e-08	0.144692	0.067838	0.0231124	0.00333405	0.0909029	0.0315868	0.00400363	1.41563	0.446468	0.357443	0.747493	0.0661152	0.030859
biochemistry_AlanineAminotransferase	AN:DGF_ENCODE.flanking.500_lf	binary	1641140	-5.80167e-09	8.26179e-09	0.482536	0.00404186	0.00668175	0.545238	0.00584532	0.00686216	0.394314	0.557401	0.761667	0.511396	0.94402	0.298705	0.0231264
biochemistry_AlanineAminotransferase	AN:DGF_ENCODE_common	binary	854639	-3.68608e-08	5.24829e-08	0.482468	0.0340454	0.0264596	0.198201	0.0474809	0.0285557	0.0963633	2.17014	1.82633	0.492475	0.749061	0.123718	0.00408933
biochemistry_AlanineAminotransferase	AN:DGF_ENCODE_lf	binary	559622	1.00185e-08	1.65223e-08	0.544273	0.0145761	0.00742169	0.0495311	0.0149339	0.00738133	0.043052	5.36551	2.09997	0.0823157	0.977106	0.064025	0.683738
biochemistry_AlanineAminotransferase	AN:DHS_Trynka.flanking.500_common	binary	2172067	1.28097e-08	2.6047e-08	0.622866	0.0571595	0.0200705	0.0044003	0.0753612	0.0163234	3.89792e-06	1.43874	0.567683	0.406021	0.767137	0.133334	0.0433876
biochemistry_AlanineAminotransferase	AN:DHS_Trynka.flanking.500_lf	binary	1344692	2.1369e-09	1.44573e-08	0.882495	0.00619376	0.00706901	0.38093	0.00702089	0.00733152	0.338249	0.910643	1.07867	0.968522	0.953852	0.119714	0.210946
biochemistry_AlanineAminotransferase	AN:DHS_Trynka_common	binary	1058505	2.03321e-09	6.34838e-08	0.97445	0.0587854	0.0173376	0.000697335	0.0748934	0.0188252	6.93908e-05	3.06704	0.803803	0.017133	0.786968	0.0814122	0.00886928
biochemistry_AlanineAminotransferase	AN:DHS_Trynka_lf	binary	682387	3.68597e-09	1.90259e-08	0.846384	0.0136279	0.00631695	0.0309786	0.0161282	0.00674293	0.0167628	4.03602	1.64881	0.0722747	0.856687	0.0728141	0.0368085
biochemistry_AlanineAminotransferase	AN:DHS_peaks_Trynka_common	binary	697342	2.45004e-08	4.81887e-08	0.611155	0.0519016	0.0163874	0.00153932	0.0589222	0.0212599	0.00557957	4.08149	1.40418	0.0180237	0.867965	0.0914032	0.310567
biochemistry_AlanineAminotransferase	AN:DHS_peaks_Trynka_lf	binary	454173	-1.99337e-09	2.08963e-08	0.924002	0.0104881	0.00480137	0.0289326	0.0123697	0.0049853	0.013093	4.6687	1.98455	0.0629354	0.863429	0.0776489	0.0298812
biochemistry_AlanineAminotransferase	AN:Enhancer_Andersson.flanking.500_common	binary	95177	-1.05195e-08	3.4609e-08	0.761165	0.00397247	0.00347293	0.252691	0.00558958	0.00353193	0.113516	2.29224	2.03304	0.519408	0.823434	0.20185	0.00034101
biochemistry_AlanineAminotransferase	AN:Enhancer_Andersson.flanking.500_lf	binary	59703	1.09236e-08	3.26256e-08	0.737764	0.00132556	0.00201843	0.511356	0.00139498	0.00202871	0.491692	5.06658	6.57472	0.598148	1.0522	0.114662	0.178324
biochemistry_AlanineAminotransferase	AN:Enhancer_Andersson_common	binary	28257	4.53817e-09	8.57605e-08	0.957798	0.00240628	0.00246914	0.329787	0.00287788	0.00247748	0.245392	4.63489	4.912	0.444877	0.942241	0.174972	0.00309967
biochemistry_AlanineAminotransferase	AN:Enhancer_Andersson_lf	binary	18461	-2.61806e-09	6.4563e-08	0.967654	0.000299777	0.00117378	0.798418	0.000310916	0.00117215	0.790815	2.79608	13.6098	0.857903	1.51086	0.237082	0.556025
biochemistry_AlanineAminotransferase	AN:Enhancer_Hoffman.flanking.500_common	binary	314414	-3.37766e-08	3.58671e-08	0.346339	0.0121319	0.00725649	0.0945505	0.0170678	0.00740453	0.021164	2.13126	1.23149	0.366826	0.749153	0.13927	0.00177565
biochemistry_AlanineAminotransferase	AN:Enhancer_Hoffman.flanking.500_lf	binary	200784	2.91214e-08	2.2752e-08	0.200564	0.00887205	0.00544149	0.103007	0.00913138	0.0055548	0.100202	9.11532	5.00732	0.133588	0.973739	0.0192992	0.218738
biochemistry_AlanineAminotransferase	AN:Enhancer_Hoffman_common	binary	269045	5.75409e-08	4.13478e-08	0.164034	0.0283671	0.00839831	0.000730917	0.036717	0.0103043	0.000366247	5.7854	1.85086	0.00547827	0.772524	0.0705561	0.0165585
biochemistry_AlanineAminotransferase	AN:Enhancer_Hoffman_lf	binary	177938	-2.02518e-08	2.88642e-08	0.482914	0.000965039	0.00330061	0.769994	0.00181083	0.00362749	0.617641	1.06521	3.9341	0.974171	1.98244	0.80263	0.0959215
biochemistry_AlanineAminotransferase	AN:FetalDHS_Trynka.flanking.500_common	binary	1309678	-2.26113e-08	1.23257e-08	0.066583	0.0320249	0.0121222	0.00824549	0.0458638	0.0147349	0.00185451	1.35066	0.479454	0.475066	0.71004	0.110228	0.0191054
biochemistry_AlanineAminotransferase	AN:FetalDHS_Trynka.flanking.500_lf	binary	815526	4.78236e-09	1.37077e-08	0.727179	0.00724944	0.00541178	0.180386	0.00801609	0.00531159	0.131255	1.72023	1.40821	0.529838	0.948163	0.0883242	0.0688002
biochemistry_AlanineAminotransferase	AN:FetalDHS_Trynka_common	binary	534068	1.35325e-08	7.36585e-08	0.854233	0.046319	0.0186688	0.0130981	0.0536014	0.0219543	0.0146263	4.73289	2.1615	0.0540297	0.858767	0.0583484	0.121044
biochemistry_AlanineAminotransferase	AN:FetalDHS_Trynka_lf	binary	353009	1.78941e-08	2.16553e-08	0.408623	0.0118487	0.0038241	0.00194555	0.0128126	0.00405482	0.00157847	6.53213	2.91833	0.00624534	0.924236	0.0611686	0.255053
biochemistry_AlanineAminotransferase	AN:GerpN_common	non-binary	3.40801e+06	-1.16383e-09	2.58505e-09	0.652556			1			1
biochemistry_AlanineAminotransferase	AN:GerpN_lf	non-binary	2.84727e+06	1.10422e-09	2.07395e-09	0.594433			1			1
biochemistry_AlanineAminotransferase	AN:GerpRS_g4_common	binary	98443	-1.90759e-09	8.10593e-08	0.981225	0.0135793	0.00517093	0.00863715	0.014205	0.00515363	0.00584583	7.54012	3.12889	0.0235614	0.960559	0.0223338	0.00595986
biochemistry_AlanineAminotransferase	AN:GerpRS_g4_lf	binary	93474	9.46233e-09	2.65925e-08	0.72197	0.00637837	0.00204716	0.001835	0.0064594	0.00205969	0.0017121	12.9811	6.52296	0.00348382	0.98845	0.0072292	0.0750883
biochemistry_AlanineAminotransferase	AN:H3K27ac_Hnisz.flanking.500_common	binary	205860	-3.67049e-08	2.50641e-08	0.143074	-0.00341363	0.00432803	0.430271	-0.00192571	0.00404743	0.634227	-0.908594	1.16333	0.100174	-1.47428	1.77639	0.119027
biochemistry_AlanineAminotransferase	AN:H3K27ac_Hnisz.flanking.500_lf	binary	127697	-2.28593e-08	2.09544e-08	0.275314	-0.00296706	0.00262358	0.258089	-0.00296822	0.00266769	0.265857	-4.63707	3.99645	0.185172	0.992852	0.0358408	0.99114
biochemistry_AlanineAminotransferase	AN:H3K27ac_Hnisz_common	binary	2530662	-2.16859e-08	1.76254e-08	0.218556	0.090251	0.00831214	1.83245e-27	0.123671	0.0108823	6.28474e-30	1.95709	0.234865	7.15363e-07	0.72817	0.0544344	5.67002e-05
biochemistry_AlanineAminotransferase	AN:H3K27ac_Hnisz_lf	binary	1614410	8.94826e-09	1.0245e-08	0.38243	0.0199887	0.00755435	0.00814544	0.0245699	0.00956431	0.0102018	2.54483	0.514391	0.0242483	0.808405	0.045903	0.0463987
biochemistry_AlanineAminotransferase	AN:H3K27ac_PGC2.flanking.500_common	binary	434978	-5.57283e-08	3.3192e-08	0.0931589	-0.0145983	0.0104246	0.161402	-0.0106717	0.00970495	0.271501	-1.86613	1.27979	0.0352822	1.0998	0.344618	0.0267025
biochemistry_AlanineAminotransferase	AN:H3K27ac_PGC2.flanking.500_lf	binary	273518	3.89402e-09	1.33354e-08	0.770282	0.00265824	0.00322576	0.409901	0.00316537	0.00320965	0.324034	1.86681	2.45617	0.677424	1.01527	0.184394	0.00360868
biochemistry_AlanineAminotransferase	AN:H3K27ac_PGC2_common	binary	1740334	3.54649e-09	1.95165e-08	0.855805	0.0977956	0.0117314	7.66769e-17	0.130208	0.0150319	4.63085e-18	3.08791	0.396788	8.04315e-09	0.750162	0.046009	2.15225e-05
biochemistry_AlanineAminotransferase	AN:H3K27ac_PGC2_lf	binary	1124311	-1.08729e-08	9.03253e-09	0.228688	0.0112158	0.00659116	0.0888221	0.0147834	0.00737887	0.0451267	2.12438	0.844416	0.275396	0.785736	0.0957929	0.0045412
biochemistry_AlanineAminotransferase	AN:H3K4me1_Trynka.flanking.500_common	binary	1204839	9.25056e-10	1.19738e-08	0.938419	-0.0118319	0.0310509	0.703167	-0.00927139	0.0308983	0.764131	-0.567664	1.43515	0.293181	0.97011	1.32979	0.318512
biochemistry_AlanineAminotransferase	AN:H3K4me1_Trynka.flanking.500_lf	binary	736380	-2.06991e-09	1.0017e-08	0.836291	0.000458219	0.00649064	0.943719	0.0013058	0.00669992	0.845473	0.362011	1.7794	0.596862	48.3908	47.3198	0.0651102
biochemistry_AlanineAminotransferase	AN:H3K4me1_Trynka_common	binary	2743602	7.79644e-08	8.48868e-08	0.358382	0.141815	0.0464918	0.00228594	0.193581	0.0688277	0.00491516	2.85931	0.80531	0.0354611	0.728691	0.0359926	0.0250129
biochemistry_AlanineAminotransferase	AN:H3K4me1_Trynka_lf	binary	1764843	-6.7037e-09	1.18133e-08	0.570393	0.0165001	0.00623401	0.00812602	0.0204751	0.00715818	0.00423132	1.8581	0.728341	0.149636	0.811654	0.0616899	0.0134897
biochemistry_AlanineAminotransferase	AN:H3K4me1_peaks_Trynka_common	binary	1072977	-6.91888e-08	5.29265e-08	0.191123	0.0439265	0.0200566	0.0285149	0.0431294	0.0235	0.0664627	2.22808	1.14653	0.240345	0.984199	0.160157	0.909513
biochemistry_AlanineAminotransferase	AN:H3K4me1_peaks_Trynka_lf	binary	713264	-1.06595e-10	1.33288e-08	0.993619	0.0107599	0.00602267	0.0740081	0.0116817	0.00649818	0.072226	3.09234	1.52413	0.187838	0.9249	0.0899631	0.453555
biochemistry_AlanineAminotransferase	AN:H3K4me3_Trynka.flanking.500_common	binary	799296	-1.24746e-09	1.94996e-08	0.948991	0.0345111	0.0122643	0.00489379	0.0429408	0.0139247	0.0020439	2.38389	0.772563	0.0883363	0.811475	0.0706052	0.0149258
biochemistry_AlanineAminotransferase	AN:H3K4me3_Trynka.flanking.500_lf	binary	498781	4.30597e-09	1.63792e-08	0.792633	0.00391438	0.00675467	0.562247	0.00436876	0.00672908	0.516186	1.33885	3.17634	0.827291	1.2352	0.269211	0.096029
biochemistry_AlanineAminotransferase	AN:H3K4me3_Trynka_common	binary	852969	-2.57956e-08	4.66547e-08	0.580328	0.0475228	0.0209547	0.0233367	0.0660093	0.0232781	0.00457287	3.03486	1.52521	0.138034	0.726021	0.080523	0.000468454
biochemistry_AlanineAminotransferase	AN:H3K4me3_Trynka_lf	binary	573772	2.62885e-09	1.42786e-08	0.853926	0.0150695	0.00917406	0.100461	0.0169264	0.00990757	0.0875557	5.55527	2.57303	0.148166	0.902732	0.0596618	0.117489
biochemistry_AlanineAminotransferase	AN:H3K4me3_peaks_Trynka_common	binary	262058	-1.17116e-08	5.6403e-08	0.835509	0.0166742	0.00851681	0.0502533	0.0203707	0.0088419	0.0212296	3.48816	1.86359	0.164761	0.839494	0.0787741	0.00362168
biochemistry_AlanineAminotransferase	AN:H3K4me3_peaks_Trynka_lf	binary	181604	2.17126e-08	2.65184e-08	0.412915	0.00735355	0.00398494	0.0649886	0.00773492	0.00409316	0.0587955	8.20767	4.06748	0.0923976	0.955901	0.0283062	0.0951028
biochemistry_AlanineAminotransferase	AN:H3K9ac_Trynka.flanking.500_common	binary	685741	5.3946e-08	3.21411e-08	0.0932671	0.0438765	0.0208532	0.0353731	0.051776	0.0230757	0.0248489	3.54865	1.53286	0.119986	0.853126	0.0443562	0.00646962
biochemistry_AlanineAminotransferase	AN:H3K9ac_Trynka.flanking.500_lf	binary	435347	-1.51839e-08	1.82072e-08	0.404309	-0.00315576	0.0065009	0.627368	-0.00290138	0.00661714	0.66105	-1.59562	2.85201	0.441535	0.570925	0.401573	0.410331
biochemistry_AlanineAminotransferase	AN:H3K9ac_Trynka_common	binary	806271	9.77068e-08	3.30431e-08	0.00310701	0.0733371	0.0116182	2.74949e-10	0.0918905	0.0138314	3.06035e-11	4.98519	0.960452	8.24131e-07	0.796267	0.0526294	0.00144292
biochemistry_AlanineAminotransferase	AN:H3K9ac_Trynka_lf	binary	541778	3.01442e-08	2.48911e-08	0.225878	0.0181384	0.00909307	0.0460696	0.0211641	0.0104409	0.0426588	6.9484	2.44598	0.0657863	0.856386	0.0483428	0.0750378
biochemistry_AlanineAminotransferase	AN:H3K9ac_peaks_Trynka_common	binary	242122	-1.05169e-07	5.37726e-08	0.0504867	0.00876819	0.0117553	0.455734	0.0117097	0.0122735	0.340055	1.93887	2.80154	0.714141	0.930695	0.229338	0.00671665
biochemistry_AlanineAminotransferase	AN:H3K9ac_peaks_Trynka_lf	binary	167959	-3.38453e-08	2.80169e-08	0.227036	0.00280708	0.00336924	0.404761	0.00319904	0.00345984	0.355162	3.61775	3.68906	0.538079	0.989587	0.12969	0.10207
biochemistry_AlanineAminotransferase	AN:Intron_UCSC.flanking.500_common	binary	57345	2.00092e-07	8.89842e-08	0.0245366	0.0212395	0.00400768	1.15998e-07	0.0228367	0.00431496	1.20688e-07	20.3498	3.66053	4.00029e-07	0.930197	0.0214306	0.00634296
biochemistry_AlanineAminotransferase	AN:Intron_UCSC.flanking.500_lf	binary	47030	1.01524e-07	9.19335e-08	0.269455	0.00877053	0.00416474	0.0352131	0.00888865	0.00421859	0.0351161	38.2519	14.3098	0.0376816	0.988023	0.010699	0.261214
biochemistry_AlanineAminotransferase	AN:Intron_UCSC_common	binary	2545824	-2.2721e-09	3.79857e-09	0.549742	0.0621764	0.008442	1.7699e-13	0.0851609	0.0173181	8.76808e-07	1.34462	0.117484	0.00786556	0.724087	0.071076	0.0209148
biochemistry_AlanineAminotransferase	AN:Intron_UCSC_lf	binary	1647772	-6.60242e-09	3.98148e-09	0.0972604	0.00279926	0.00334042	0.402033	0.00362625	0.00414665	0.381846	0.342732	0.441545	0.195028	0.761981	0.293868	0.591593
biochemistry_AlanineAminotransferase	AN:LLD_AFR_common	non-binary	103726	-9.5782e-10	2.75572e-09	0.728159			1			1
biochemistry_AlanineAminotransferase	AN:LLD_AFR_lf	non-binary	215735	-2.14095e-09	1.0479e-09	0.0410444			1			1
biochemistry_AlanineAminotransferase	AN:PromoterFlanking_Hoffman.flanking.500_common	binary	163836	9.06904e-09	5.52137e-08	0.869532	0.0162233	0.00945143	0.0860719	0.0190946	0.00940557	0.0423424	5.39595	3.4332	0.165205	0.870735	0.0768729	0.000436498
biochemistry_AlanineAminotransferase	AN:PromoterFlanking_Hoffman.flanking.500_lf	binary	106796	3.89187e-08	2.95243e-08	0.187439	0.00725937	0.00413199	0.0789399	0.00754318	0.00421956	0.0738294	14.0327	6.95033	0.0946158	0.967629	0.0172785	0.0337354
biochemistry_AlanineAminotransferase	AN:PromoterFlanking_Hoffman_common	binary	54263	-3.53958e-08	9.51965e-08	0.710028	0.00266671	0.0053976	0.621267	0.0033114	0.00535557	0.536371	2.66984	5.6432	0.756669	1.56573	0.680529	0.00723656
biochemistry_AlanineAminotransferase	AN:PromoterFlanking_Hoffman_lf	binary	36643	-1.08802e-07	6.4629e-08	0.0922813	-0.00240387	0.00168763	0.15433	-0.00235917	0.00167613	0.159276	-13.2693	9.101	0.131664	1.01333	0.0219534	0.356647
biochemistry_AlanineAminotransferase	AN:Promoter_UCSC.flanking.500_common	binary	68918	1.93613e-08	1.39277e-07	0.88944	0.00379038	0.00946091	0.688688	0.00457516	0.00954918	0.631857	3.11636	7.64205	0.787491	-0.525151	2.15377	0.00191689
biochemistry_AlanineAminotransferase	AN:Promoter_UCSC.flanking.500_lf	binary	45377	6.56354e-08	4.26457e-08	0.123784	0.0031924	0.00201583	0.11327	0.00321492	0.0020124	0.110142	14.5264	7.47074	0.131502	0.995496	0.0104868	0.419602
biochemistry_AlanineAminotransferase	AN:Promoter_UCSC_common	binary	299638	4.82891e-08	4.4647e-08	0.279442	0.0343904	0.0118953	0.00383896	0.0456616	0.0137098	0.00086665	6.2828	2.42937	0.0161361	0.754141	0.0734906	0.00557122
biochemistry_AlanineAminotransferase	AN:Promoter_UCSC_lf	binary	203484	4.56309e-08	2.99975e-08	0.12822	0.0102213	0.00529251	0.0534488	0.0130146	0.00624061	0.0370269	10.3207	4.59789	0.070398	0.797046	0.0451213	0.00825825
biochemistry_AlanineAminotransferase	AN:Repressed_Hoffman.flanking.500_common	binary	1664148	-2.39847e-09	1.44678e-08	0.86833	0.0290085	0.013294	0.0291035	0.0447399	0.0145861	0.00216003	0.959782	0.443159	0.924729	0.672595	0.141552	0.0106069
biochemistry_AlanineAminotransferase	AN:Repressed_Hoffman.flanking.500_lf	binary	1022949	-4.93491e-09	8.08932e-09	0.541827	0.00190663	0.0071113	0.788612	0.0029631	0.00726364	0.683321	0.582385	1.49219	0.635715	-0.076045	1.61768	0.0482238
biochemistry_AlanineAminotransferase	AN:Repressed_Hoffman_common	binary	3002833	-2.91861e-08	1.67333e-08	0.0811253	-0.00104208	0.0122964	0.932463	-0.00410264	0.0152742	0.788238	-0.0196195	0.226931	1.97401e-05	-2.75903	2.44046	0.699513
biochemistry_AlanineAminotransferase	AN:Repressed_Hoffman_lf	binary	1786599	-9.6636e-09	1.00431e-08	0.335944	0.00127253	0.00563954	0.821479	0.00116957	0.00611865	0.848409	0.129566	0.677181	0.246293	-29.5978	15.8723	0.940803
biochemistry_AlanineAminotransferase	AN:SuperEnhancer_Hnisz.flanking.500_common	binary	20842	-1.05122e-07	7.9097e-08	0.183838	-0.00173452	0.00158137	0.27271	-0.00152973	0.0015635	0.327876	-4.63543	4.08041	0.184811	1.0124	0.150031	0.0183484
biochemistry_AlanineAminotransferase	AN:SuperEnhancer_Hnisz.flanking.500_lf	binary	13217	-3.40112e-09	6.37416e-08	0.957447	-3.48733e-05	0.000844353	0.967055	-2.26232e-05	0.000845729	0.978659	-0.913907	12.8926	0.907775	82.9302	39.1495	0.20921
biochemistry_AlanineAminotransferase	AN:SuperEnhancer_Hnisz_common	binary	1085889	1.3523e-08	1.21152e-08	0.264337	0.0533644	0.0057015	7.99519e-21	0.0765877	0.0071916	1.75129e-26	2.69654	0.364883	1.5183e-08	0.695876	0.0472465	2.7993e-07
biochemistry_AlanineAminotransferase	AN:SuperEnhancer_Hnisz_lf	binary	700941	1.67661e-09	8.26513e-09	0.83925	0.00936327	0.0030944	0.0024791	0.0122419	0.00395605	0.00197162	2.66297	0.749201	0.0137415	0.765299	0.050009	0.00959818
biochemistry_AlanineAminotransferase	AN:TFBS_ENCODE.flanking.500_common	binary	1372885	3.33247e-08	2.25928e-08	0.140208	0.0674035	0.0256968	0.00871508	0.0788235	0.0296483	0.00784614	2.71207	0.952044	0.0861505	0.858471	0.0386415	0.0223222
biochemistry_AlanineAminotransferase	AN:TFBS_ENCODE.flanking.500_lf	binary	853771	2.3086e-09	1.052e-08	0.826301	0.00919084	0.00627368	0.142925	0.0100072	0.00617278	0.104978	2.18713	1.33276	0.375889	0.948193	0.0710074	0.0422984
biochemistry_AlanineAminotransferase	AN:TFBS_ENCODE_common	binary	846021	-1.4367e-09	2.91278e-08	0.960661	0.0366519	0.0194254	0.0591873	0.0573938	0.0225237	0.0108293	2.36522	1.36381	0.283803	0.654937	0.113291	0.00198028
biochemistry_AlanineAminotransferase	AN:TFBS_ENCODE_lf	binary	546945	-7.91949e-09	1.62764e-08	0.626568	0.00770841	0.00635217	0.224936	0.0090459	0.00685813	0.187168	3.00768	1.88838	0.38264	0.882729	0.0901058	0.13562
biochemistry_AlanineAminotransferase	AN:TSS_Hoffman.flanking.500_common	binary	108766	5.83162e-08	7.45156e-08	0.43386	0.0124376	0.00766803	0.104801	0.0146852	0.00799332	0.0661819	6.27264	3.95022	0.172827	0.899497	0.101231	0.000712217
biochemistry_AlanineAminotransferase	AN:TSS_Hoffman.flanking.500_lf	binary	71050	1.75296e-08	4.25538e-08	0.680383	0.00292023	0.00295107	0.322395	0.00307038	0.00297934	0.30275	8.60085	8.17891	0.3767	0.978038	0.0463813	0.0970805
biochemistry_AlanineAminotransferase	AN:TSS_Hoffman_common	binary	114637	1.52685e-07	6.01478e-08	0.0111328	0.023913	0.00893162	0.00742096	0.0286794	0.00975325	0.00327681	11.3819	4.83769	0.0153229	0.838753	0.0516263	0.00328451
biochemistry_AlanineAminotransferase	AN:TSS_Hoffman_lf	binary	81434	-9.85252e-09	3.31601e-08	0.766375	0.00421607	0.00288999	0.144606	0.0048625	0.0030978	0.116493	10.8489	6.29829	0.174499	0.891207	0.0604989	0.0330399
biochemistry_AlanineAminotransferase	AN:Transcribed_Hoffman.flanking.500_common	binary	2720728	-1.85247e-11	7.44529e-09	0.998015	0.0236262	0.0126163	0.0611129	0.0309558	0.013134	0.0184268	0.475828	0.261299	0.0514117	0.782902	0.177247	0.184731
biochemistry_AlanineAminotransferase	AN:Transcribed_Hoffman.flanking.500_lf	binary	1641661	2.91669e-09	6.8214e-09	0.668958	0.00653214	0.00646445	0.312269	0.00686673	0.00661339	0.299127	0.813091	0.747907	0.819383	0.955769	0.124295	0.703902
biochemistry_AlanineAminotransferase	AN:Transcribed_Hoffman_common	binary	2255144	-3.91897e-09	1.59607e-08	0.80604	0.0633668	0.0173809	0.000266584	0.0900094	0.0278366	0.00122289	1.55069	0.364864	0.149718	0.700011	0.0637392	0.0256172
biochemistry_AlanineAminotransferase	AN:Transcribed_Hoffman_lf	binary	1475281	-2.05489e-09	8.28299e-09	0.804068	0.0066646	0.00570077	0.242376	0.00979021	0.00610975	0.109069	0.975094	0.666154	0.924926	0.758027	0.196726	0.0194558
biochemistry_AlanineAminotransferase	AN:UTR_3_UCSC.flanking.500_common	binary	98789	2.26059e-08	1.31156e-07	0.863155	0.00919603	0.0118866	0.43914	0.0108636	0.0122313	0.374442	5.22306	6.59427	0.530663	1.03349	0.42615	0.00138177
biochemistry_AlanineAminotransferase	AN:UTR_3_UCSC.flanking.500_lf	binary	68396	-3.13029e-08	3.06987e-08	0.30788	-0.000226771	0.00188672	0.90433	5.05126e-07	0.00186313	0.999784	-0.723193	5.80981	0.767794	-1064.12	800.533	0.00123592
biochemistry_AlanineAminotransferase	AN:UTR_3_UCSC_common	binary	73957	-9.01182e-08	7.60824e-08	0.236222	0.0055557	0.00262888	0.0345723	0.00676618	0.00253971	0.00771826	4.09594	2.09418	0.113404	0.842136	0.114077	0.0688484
biochemistry_AlanineAminotransferase	AN:UTR_3_UCSC_lf	binary	52747	-6.53745e-08	3.72553e-08	0.0792987	0.00297932	0.00155199	0.0548978	0.00317939	0.00153929	0.038877	10.9674	6.29233	0.0751641	0.95199	0.0780046	0.329448
biochemistry_AlanineAminotransferase	AN:UTR_5_UCSC.flanking.500_common	binary	138748	3.27679e-08	3.32177e-08	0.323908	0.0186905	0.00307487	1.21337e-09	0.0212822	0.00360389	3.5194e-09	7.38772	1.31939	1.40905e-07	0.876763	0.0273004	0.00129432
biochemistry_AlanineAminotransferase	AN:UTR_5_UCSC.flanking.500_lf	binary	94040	2.64507e-09	2.74959e-08	0.923363	0.00354032	0.00209793	0.091501	0.00404752	0.00215969	0.0609134	7.3368	4.54771	0.133063	0.895942	0.0609041	0.00423816
biochemistry_AlanineAminotransferase	AN:UTR_5_UCSC_common	binary	34355	-9.72056e-09	8.52262e-08	0.909193	0.00737224	0.00290206	0.0110743	0.00806742	0.00305699	0.00831482	11.8107	4.46559	0.019387	0.920536	0.028589	0.00445853
biochemistry_AlanineAminotransferase	AN:UTR_5_UCSC_lf	binary	25514	-6.23971e-09	6.14897e-08	0.919173	0.00314318	0.00136696	0.0214822	0.00324001	0.00138464	0.019286	24.0125	12.3285	0.0262152	0.973105	0.0136359	0.0162657
biochemistry_AlanineAminotransferase	AN:Vahedi_Tcell_SE.flanking.500_common	binary	3110	1.06392e-07	2.45553e-07	0.664814	0.000513291	0.000770886	0.50551	0.000551988	0.00076844	0.472558	8.98313	13.8291	0.553758	1.16386	0.190858	0.00635265
biochemistry_AlanineAminotransferase	AN:Vahedi_Tcell_SE.flanking.500_lf	binary	2065	-1.8413e-07	1.54667e-07	0.233853	-0.000336176	0.000315224	0.286213	-0.000333857	0.000315732	0.290327	-31.9145	31.1919	0.273118	0.999497	0.0137048	0.488214
biochemistry_AlanineAminotransferase	AN:Vahedi_Tcell_SE_common	binary	136549	4.29533e-09	2.5124e-08	0.864251	0.00835761	0.00211945	8.037e-05	0.0131849	0.00339753	0.000104148	3.36019	0.907732	0.00583783	0.629907	0.0552387	0.00197401
biochemistry_AlanineAminotransferase	AN:Vahedi_Tcell_SE_lf	binary	93405	3.08676e-10	1.85853e-08	0.986749	0.00221679	0.00137564	0.10708	0.00239161	0.00166098	0.149901	4.75168	2.95502	0.184262	0.855938	0.173192	0.688553
biochemistry_AlanineAminotransferase	AN:Vahedi_Tcell_TE.flanking.500_common	binary	27773	-1.75904e-07	7.32161e-08	0.016282	-0.00385945	0.00195299	0.0481346	-0.00353485	0.00192987	0.067004	-7.67567	3.76534	0.0262933	1.06698	0.055493	0.00729769
biochemistry_AlanineAminotransferase	AN:Vahedi_Tcell_TE.flanking.500_lf	binary	17845	-1.96016e-08	5.24649e-08	0.708692	-0.000199855	0.000921617	0.828323	-0.000194047	0.000924127	0.833685	-2.55305	10.459	0.757927	0.634866	0.273536	0.689591
biochemistry_AlanineAminotransferase	AN:Vahedi_Tcell_TE_common	binary	139971	-2.81666e-09	2.65096e-08	0.915384	0.0059315	0.00243354	0.0147936	0.00758907	0.00356373	0.0332104	2.32335	0.998848	0.168255	0.735917	0.152677	0.322111
biochemistry_AlanineAminotransferase	AN:Vahedi_Tcell_TE_lf	binary	89233	-7.88789e-09	1.96547e-08	0.688182	0.000285563	0.0014468	0.843533	0.000325952	0.00161918	0.840459	0.620173	3.29821	0.920647	49.4015	57.3645	0.902825
biochemistry_AlanineAminotransferase	AN:WeakEnhancer_Hoffman.flanking.500_common	binary	440232	-4.43307e-08	2.66655e-08	0.0964175	0.00690134	0.00903453	0.444936	0.0131662	0.00815473	0.10641	0.853169	1.16053	0.904282	0.70923	0.369576	0.0018803
biochemistry_AlanineAminotransferase	AN:WeakEnhancer_Hoffman.flanking.500_lf	binary	278829	-1.64633e-09	1.27483e-08	0.897246	0.00382529	0.00340272	0.260934	0.00421642	0.00342949	0.2189	2.89952	2.25827	0.442823	0.956197	0.0831225	0.0380099
biochemistry_AlanineAminotransferase	AN:WeakEnhancer_Hoffman_common	binary	131647	4.57506e-08	4.91252e-08	0.351695	0.0128735	0.00701362	0.0664323	0.0144388	0.00725708	0.0466338	5.35008	3.10373	0.137665	0.907718	0.0483601	0.00224653
biochemistry_AlanineAminotransferase	AN:WeakEnhancer_Hoffman_lf	binary	86752	-1.91305e-08	2.5949e-08	0.46098	0.000782892	0.00249171	0.75337	0.000873755	0.00251751	0.728538	2.4774	5.85472	0.88011	0.71734	0.639332	0.269451
biochemistry_AlanineAminotransferase	AN:all	binary	14820648	2.23401e-09	1.36377e-09	0.101399	0.147316	0.0100296	7.69174e-49	0.199868	0.0247198	6.19759e-16				0.732753	0.0776308	0.0111737
biochemistry_AlanineAminotransferase	AN:alleleage_common	non-binary	16.8165	-2.46454e-09	2.77146e-09	0.373865			1			1
biochemistry_AlanineAminotransferase	AN:mbin0_common	binary	650304	2.00386e-08	2.54553e-08	0.431162	0.012272	0.00618155	0.047116	0.0135927	0.00668389	0.0419864	1.04809	0.484704	0.93634	0.907276	0.0313086	0.0373073
biochemistry_AlanineAminotransferase	AN:mbin0_lf	binary	808972	1.21197e-09	8.62214e-09	0.888214	0.00313391	0.00184598	0.0895655	0.00336513	0.00191642	0.0790972	0.811111	0.351936	0.584358	0.937878	0.0461234	0.163612
biochemistry_AlanineAminotransferase	AN:mbin1_common	binary	650306	1.4637e-08	1.8363e-08	0.425397	0.00857278	0.00211559	5.07404e-05	0.0100647	0.00206841	1.13933e-06	0.722292	0.194383	0.167914	0.856398	0.0755704	0.0420746
biochemistry_AlanineAminotransferase	AN:mbin1_lf	binary	808984	1.44077e-10	8.60773e-09	0.986646	0.00189784	0.00150102	0.2061	0.00221752	0.00157717	0.159722	0.495765	0.335665	0.172582	0.88945	0.108735	0.171273
biochemistry_AlanineAminotransferase	AN:mbin2_common	binary	650305	1.84373e-08	1.92128e-08	0.337236	0.0105704	0.00244606	1.55028e-05	0.0120944	0.00270468	7.76219e-06	0.895265	0.195893	0.584452	0.875924	0.0561588	0.041979
biochemistry_AlanineAminotransferase	AN:mbin2_lf	binary	808962	8.34192e-09	9.66977e-09	0.388313	0.00803678	0.00366006	0.0281057	0.00849131	0.00385666	0.0276846	2.08258	0.601642	0.12617	0.946077	0.0318848	0.183567
biochemistry_AlanineAminotransferase	AN:mbin3_common	binary	650302	2.7342e-08	2.24402e-08	0.223056	0.0161099	0.00440288	0.000253246	0.0178989	0.00494091	0.000291661	1.36555	0.328284	0.277549	0.901398	0.0364654	0.0340681
biochemistry_AlanineAminotransferase	AN:mbin3_lf	binary	808976	5.36353e-09	8.88737e-09	0.546176	0.00528383	0.00206284	0.0104242	0.00595799	0.00230457	0.00972953	1.32911	0.345744	0.304688	0.884214	0.0617386	0.141215
biochemistry_AlanineAminotransferase	AN:mbin4_common	binary	650312	1.63746e-08	1.88293e-08	0.3845	0.00892915	0.00291506	0.00219049	0.01065	0.00293332	0.000282649	0.752845	0.25947	0.349147	0.846762	0.0808522	0.0316117
biochemistry_AlanineAminotransferase	AN:mbin4_lf	binary	808966	2.94777e-09	9.04297e-09	0.744444	0.00288583	0.00226101	0.201834	0.00371957	0.00244399	0.128028	0.769734	0.40484	0.513732	0.798435	0.15369	0.155891
biochemistry_AlanineAminotransferase	AN:mbin5_common	binary	650296	3.59017e-08	2.66092e-08	0.177266	0.0212973	0.00731602	0.00360215	0.023274	0.00793921	0.00337299	1.81122	0.550029	0.161123	0.917722	0.028841	0.0271666
biochemistry_AlanineAminotransferase	AN:mbin6_common	binary	650304	2.2545e-08	2.15012e-08	0.294388	0.0123624	0.00356615	0.000527088	0.0143012	0.00379234	0.000162542	1.04435	0.30305	0.880094	0.869669	0.0571887	0.0209916
biochemistry_AlanineAminotransferase	AN:mbin7_common	binary	650303	3.34572e-08	1.92207e-08	0.081738	0.0196194	0.00434979	6.47017e-06	0.0214071	0.00436869	9.57814e-07	1.6554	0.386185	0.0764677	0.919561	0.0418111	0.0361957
biochemistry_AlanineAminotransferase	AN:mbin8_common	binary	650309	2.98007e-08	2.32406e-08	0.199749	0.0170594	0.00568361	0.00268651	0.0189207	0.00613081	0.00202753	1.44939	0.431762	0.313892	0.905574	0.0347448	0.018283
biochemistry_AlanineAminotransferase	AN:mbin9_common	binary	650296	3.86404e-08	2.22235e-08	0.0820848	0.0225477	0.00388021	6.2115e-09	0.0243633	0.00413969	3.97315e-09	1.90864	0.29423	0.00269636	0.9264	0.0342139	0.0393106
biochemistry_AlanineAminotransferase	AN:nucleotide_div_common	non-binary	3.7295e+07	-9.46911e-10	6.84008e-10	0.166249			1			1
biochemistry_AlanineAminotransferase	AN:nucleotide_div_lf	non-binary	2.19976e+07	3.16079e-10	6.69426e-10	0.63681			1			1
biochemistry_AlanineAminotransferase	AN:recomb_rate_common	non-binary	9.60296e+06	-8.29344e-11	1.09435e-09	0.939591			1			1
biochemistry_AlanineAminotransferase	AN:recomb_rate_lf	non-binary	5.83505e+06	-7.15713e-10	6.99807e-10	0.306436			1			1
biochemistry_AlanineAminotransferase	AN:snpeff_nonsynonymous_variant_common	binary	16964	8.59742e-08	2.01864e-07	0.670179	0.00774567	0.00290311	0.00762908	0.00795201	0.00293734	0.00678502	25.0999	9.62966	0.0103894	0.975634	0.0190748	0.190117
biochemistry_AlanineAminotransferase	AN:snpeff_nonsynonymous_variant_lf	binary	22060	3.62951e-08	1.37511e-07	0.791823	0.00557688	0.00328146	0.0892224	0.00561995	0.00330362	0.088915	52.2482	24.6865	0.0930617	0.993634	0.0167592	0.664026
biochemistry_AlanineAminotransferase	AN:snpeff_synonymous_variant_common	binary	14458	-1.60218e-07	2.49132e-07	0.520156	0.00334239	0.00402871	0.406741	0.0034889	0.00410067	0.394873	12.8436	15.2589	0.443628	0.992104	0.0636259	0.262856
biochemistry_AlanineAminotransferase	AN:snpeff_synonymous_variant_lf	binary	14147	-2.17335e-07	1.05698e-07	0.0397639	0.000315857	0.00100588	0.753513	0.000336761	0.0010121	0.739334	3.81592	14.983	0.805679	1.15612	0.182629	0.64211
biochemistry_Albumin	AN:Backgrd_Selection_Stat_common	non-binary	1.17918e+06	1.31844e-08	1.47927e-08	0.372779			1			1
biochemistry_Albumin	AN:Backgrd_Selection_Stat_lf	non-binary	797703	3.51692e-09	1.21751e-08	0.772686			1			1
biochemistry_Albumin	AN:BivFlnk.flanking.500_common	binary	112523	-2.1701e-08	7.88788e-08	0.783225	0.0133672	0.00797625	0.0937621	0.0158381	0.00802559	0.0484438	5.08436	2.99823	0.177333	0.885563	0.0856946	0.000120373
biochemistry_Albumin	AN:BivFlnk.flanking.500_lf	binary	74016	-3.48268e-09	5.85846e-08	0.952596	0.00432889	0.00261158	0.0974025	0.00458372	0.00260785	0.0788045	6.42734	5.54681	0.153535	0.959328	0.0424205	0.108677
biochemistry_Albumin	AN:BivFlnk_common	binary	85347	1.03693e-08	7.66158e-08	0.892341	0.0177111	0.00499882	0.000395509	0.0218603	0.00534875	4.37017e-05	8.82784	2.5238	0.00166673	0.816517	0.0484253	1.33118e-05
biochemistry_Albumin	AN:BivFlnk_lf	binary	60877	-9.46093e-08	5.77706e-08	0.10149	-0.000919207	0.00208329	0.659047	-0.000460603	0.00204476	0.821777	-2.05986	4.31243	0.505606	40.9001	31.7328	0.119247
biochemistry_Albumin	AN:CADD_g20_common	binary	4649	-4.3587e-07	3.43084e-07	0.203925	0.000665727	0.00140072	0.634591	0.000683521	0.00140082	0.625589	6.10371	12.8926	0.691031	1.1791	0.144202	0.0721393
biochemistry_Albumin	AN:CADD_g20_lf	binary	6684	-9.22782e-08	1.28223e-07	0.471728	0.00155272	0.000747122	0.0376848	0.00155212	0.000747264	0.0377954	26.3744	17.3051	0.0447283	1.00038	0.00165867	0.818646
biochemistry_Albumin	AN:CTCF_Hoffman.flanking.500_common	binary	302065	-2.36141e-08	2.94985e-08	0.42341	0.00781947	0.00849029	0.357056	0.0107101	0.00905154	0.236717	1.11375	1.20044	0.93067	0.873851	0.205459	0.00510225
biochemistry_Albumin	AN:CTCF_Hoffman.flanking.500_lf	binary	189040	2.67748e-08	3.85241e-08	0.487047	0.00459966	0.00678083	0.49756	0.00493671	0.00691829	0.475491	4.01336	4.81747	0.633061	0.718176	0.18442	0.0977535
biochemistry_Albumin	AN:CTCF_Hoffman_common	binary	151078	1.91482e-08	4.06075e-08	0.637252	0.0121039	0.00620439	0.0510741	0.0144839	0.00646459	0.0250583	3.4321	1.72613	0.16482	0.859903	0.0732808	0.00137817
biochemistry_Albumin	AN:CTCF_Hoffman_lf	binary	94965	-7.91106e-09	4.11923e-08	0.847701	0.00123858	0.00343701	0.718574	0.00127796	0.00344099	0.710345	2.42592	4.72641	0.884207	0.814778	0.1759	0.702357
biochemistry_Albumin	AN:Coding_UCSC.flanking.500_common	binary	323121	-1.5037e-08	2.90069e-08	0.604185	0.0216717	0.00906699	0.0168404	0.0256118	0.00989121	0.00961574	2.85254	1.20422	0.120119	0.857054	0.0563657	0.0129566
biochemistry_Albumin	AN:Coding_UCSC.flanking.500_lf	binary	219478	2.19347e-08	2.26212e-08	0.332218	0.00913366	0.00462299	0.0481884	0.010051	0.00487742	0.0393293	5.23026	2.25326	0.0908823	0.916439	0.0500018	0.0629135
biochemistry_Albumin	AN:Coding_UCSC_common	binary	90901	5.09524e-08	1.43365e-07	0.722289	0.0342139	0.0109351	0.00175507	0.0379094	0.0116352	0.0011213	16.1046	4.97362	0.00325874	0.906829	0.0420977	0.0258531
biochemistry_Albumin	AN:Coding_UCSC_lf	binary	73406	1.55907e-08	7.00619e-08	0.823904	0.0131482	0.00480944	0.00626029	0.0136066	0.00494852	0.00596628	22.5773	6.0788	0.00744698	0.967771	0.0137021	0.0469058
biochemistry_Albumin	AN:Conserved_LindbladToh.flanking.500_common	binary	2003643	-1.54691e-09	1.42821e-08	0.913749	0.0751941	0.0148504	4.11785e-07	0.0904632	0.0147479	8.57119e-10	1.59838	0.318922	0.0567488	0.835401	0.0527735	0.000860827
biochemistry_Albumin	AN:Conserved_LindbladToh.flanking.500_lf	binary	1280791	-7.18048e-09	1.21312e-08	0.553918	0.00540094	0.00580096	0.351832	0.00784059	0.00603673	0.194007	0.491748	0.596799	0.440603	0.841908	0.262194	0.0541821
biochemistry_Albumin	AN:Conserved_LindbladToh_common	binary	157154	2.12436e-07	1.84367e-07	0.249222	0.0399086	0.0149258	0.00749976	0.0411438	0.0152135	0.00684216	10.8487	4.00579	0.0150163	0.97214	0.0139811	0.02827
biochemistry_Albumin	AN:Conserved_LindbladToh_lf	binary	125931	8.55591e-08	8.34811e-08	0.305414	0.021105	0.00517912	4.60085e-05	0.021214	0.00521746	4.78356e-05	20.5284	3.94318	5.28038e-05	0.994768	0.00279852	0.120513
biochemistry_Albumin	AN:Conserved_Mammal_phastCons46way.flanking.500_common	binary	2082241	1.27596e-08	2.0622e-08	0.536089	0.0924072	0.013326	4.08045e-12	0.108811	0.0158143	5.96236e-12	1.89173	0.264859	0.000776906	0.848774	0.0354209	0.000728336
biochemistry_Albumin	AN:Conserved_Mammal_phastCons46way.flanking.500_lf	binary	1332470	9.9211e-09	1.86656e-08	0.595059	0.0100865	0.00708367	0.154473	0.0126715	0.00791813	0.109529	1.01316	0.57177	0.933271	0.821529	0.0916231	0.0517805
biochemistry_Albumin	AN:Conserved_Mammal_phastCons46way_common	binary	136807	-3.97832e-08	1.32218e-07	0.763498	0.0243257	0.00839171	0.00374617	0.0252036	0.00846954	0.00292235	7.59222	2.59717	0.0116431	0.968899	0.0181663	0.0255319
biochemistry_Albumin	AN:Conserved_Mammal_phastCons46way_lf	binary	112826	9.39753e-08	8.11776e-08	0.247007	0.0188086	0.00422226	8.40382e-06	0.0188893	0.00424674	8.66975e-06	19.499	6.83662	1.53269e-05	0.995685	0.00269852	0.150076
biochemistry_Albumin	AN:Conserved_Primate_phastCons46way.flanking.500_common	binary	1027330	2.17091e-08	2.12026e-08	0.305887	0.0687965	0.0144756	2.00845e-06	0.0770926	0.0151983	3.92719e-07	2.85256	0.606069	0.00191714	0.894521	0.0319314	0.000947303
biochemistry_Albumin	AN:Conserved_Primate_phastCons46way.flanking.500_lf	binary	673060	2.11522e-08	1.55859e-08	0.174739	0.0211236	0.00758065	0.00532782	0.0225733	0.00806786	0.0051431	3.93947	1.03662	0.0174088	0.934184	0.0253677	0.0486822
biochemistry_Albumin	AN:Conserved_Primate_phastCons46way_common	binary	124082	-6.87478e-09	7.5515e-08	0.927462	0.0212981	0.00705269	0.00252897	0.0221791	0.00709805	0.00177998	7.33127	2.39872	0.00890183	0.964035	0.0190851	0.0182343
biochemistry_Albumin	AN:Conserved_Primate_phastCons46way_lf	binary	105972	-6.89701e-08	4.9837e-08	0.166385	0.00912142	0.00283764	0.00130701	0.0092127	0.00284404	0.00119822	9.75622	5.08355	0.00357231	0.990991	0.0070849	0.13558
biochemistry_Albumin	AN:Conserved_Vertebrate_phastCons46way.flanking.500_common	binary	2471174	-1.50354e-08	1.80844e-08	0.405747	0.0933232	0.0143724	8.40182e-11	0.110578	0.0173887	2.02828e-10	1.60944	0.242334	0.0116119	0.843146	0.037473	0.00152306
biochemistry_Albumin	AN:Conserved_Vertebrate_phastCons46way.flanking.500_lf	binary	1572252	-1.66419e-08	1.74117e-08	0.339179	0.00708227	0.00720769	0.325805	0.00986059	0.00806967	0.221733	0.632665	0.512384	0.359413	0.806467	0.165817	0.0583286
biochemistry_Albumin	AN:Conserved_Vertebrate_phastCons46way_common	binary	186689	-9.84527e-08	8.56062e-08	0.250117	0.0203481	0.010401	0.0504227	0.0213817	0.0103836	0.0394764	4.66265	2.35377	0.123209	0.966339	0.0344466	0.0209783
biochemistry_Albumin	AN:Conserved_Vertebrate_phastCons46way_lf	binary	147685	-3.09745e-08	5.11945e-08	0.545155	0.0174455	0.00392603	8.84883e-06	0.0175715	0.00394609	8.47272e-06	13.5132	5.775	3.12567e-05	0.992918	0.00420364	0.0979704
biochemistry_Albumin	AN:CpG_common	non-binary	49672.7	-8.44777e-08	3.02453e-07	0.780008			1			1
biochemistry_Albumin	AN:CpG_lf	non-binary	42391.4	-7.86737e-09	2.77071e-07	0.977347			1			1
biochemistry_Albumin	AN:DGF_ENCODE.flanking.500_common	binary	2639206	4.29048e-09	1.0275e-08	0.676266	0.0947805	0.0249332	0.000143896	0.114524	0.0288777	7.31452e-05	1.52955	0.41195	0.190751	0.827656	0.0490489	0.00586197
biochemistry_Albumin	AN:DGF_ENCODE.flanking.500_lf	binary	1641140	-1.88249e-08	1.1437e-08	0.099772	0.00527723	0.00999803	0.597619	0.00737242	0.0108973	0.498699	0.550205	0.823151	0.358053	-0.071347	0.824863	0.132303
biochemistry_Albumin	AN:DGF_ENCODE_common	binary	854639	2.41864e-08	4.09685e-08	0.554945	0.073598	0.0245878	0.00275998	0.0735212	0.024834	0.00307138	3.67969	1.18674	0.027502	0.996592	0.0835647	0.990015
biochemistry_Albumin	AN:DGF_ENCODE_lf	binary	559622	-2.84219e-08	2.79018e-08	0.308373	0.00893262	0.0081721	0.274366	0.00970028	0.00823192	0.238647	1.52782	2.52948	0.602872	0.952928	0.131244	0.591336
biochemistry_Albumin	AN:DHS_Trynka.flanking.500_common	binary	2172067	4.37006e-08	2.39903e-08	0.0685161	0.120894	0.0349774	0.000547572	0.13399	0.0390288	0.000596721	2.37219	0.68669	0.0445267	0.900831	0.0328327	0.0329776
biochemistry_Albumin	AN:DHS_Trynka.flanking.500_lf	binary	1344692	1.05413e-08	1.46235e-08	0.471007	0.0098287	0.0135997	0.469854	0.0112725	0.0142854	0.430059	1.20097	1.32461	0.941986	0.311361	0.502844	0.178249
biochemistry_Albumin	AN:DHS_Trynka_common	binary	1058505	-6.60504e-08	4.13166e-08	0.1099	0.0439417	0.0258329	0.0889437	0.05655	0.0266629	0.0339283	1.77814	1.03498	0.455331	0.819644	0.136175	0.0362247
biochemistry_Albumin	AN:DHS_Trynka_lf	binary	682387	-2.54801e-08	2.5665e-08	0.320811	0.00756908	0.00885584	0.392718	0.00913977	0.00876484	0.297052	0.990334	2.19073	0.820305	0.942966	0.187945	0.340263
biochemistry_Albumin	AN:DHS_peaks_Trynka_common	binary	697342	1.82353e-08	6.42491e-08	0.776546	0.045514	0.0237487	0.0553036	0.0540061	0.0268882	0.0445855	2.78913	1.44411	0.217286	0.850896	0.0741311	0.111597
biochemistry_Albumin	AN:DHS_peaks_Trynka_lf	binary	454173	6.07492e-09	2.92977e-08	0.835735	0.00826107	0.00583266	0.156674	0.00974963	0.00613529	0.112036	2.02891	1.93327	0.431102	0.884298	0.138713	0.284594
biochemistry_Albumin	AN:Enhancer_Andersson.flanking.500_common	binary	95177	2.56566e-08	6.02682e-08	0.670321	0.00987637	0.00585394	0.091578	0.0118961	0.00577652	0.0394567	4.41167	2.65478	0.192131	0.870051	0.0844374	2.75089e-06
biochemistry_Albumin	AN:Enhancer_Andersson.flanking.500_lf	binary	59703	-3.11625e-08	3.42557e-08	0.362979	-0.000977461	0.00193748	0.613909	-0.000799589	0.00195124	0.681963	-1.93003	4.1353	0.455712	-0.997373	1.36181	0.143004
biochemistry_Albumin	AN:Enhancer_Andersson_common	binary	28257	5.97465e-08	1.65676e-07	0.718381	0.00465046	0.00447114	0.29829	0.00516513	0.00449484	0.250504	7.09781	6.74456	0.371548	1.05477	0.178037	7.0669e-05
biochemistry_Albumin	AN:Enhancer_Andersson_lf	binary	18461	1.45786e-07	1.00103e-07	0.145293	0.00320379	0.00176045	0.0687792	0.00323218	0.00175831	0.0660276	17.4307	18.8505	0.0857218	0.99395	0.0100484	0.343202
biochemistry_Albumin	AN:Enhancer_Hoffman.flanking.500_common	binary	314414	1.60582e-08	3.89903e-08	0.680448	0.03509	0.0126968	0.00571506	0.040578	0.0134903	0.00263032	4.78252	1.66763	0.0274003	0.875256	0.0523938	0.00382027
biochemistry_Albumin	AN:Enhancer_Hoffman.flanking.500_lf	binary	200784	4.4289e-08	5.83889e-08	0.448141	0.0117263	0.0105079	0.264443	0.0121844	0.010734	0.256324	8.71339	6.43944	0.318591	1.07271	0.116344	0.138416
biochemistry_Albumin	AN:Enhancer_Hoffman_common	binary	269045	1.89241e-08	6.45913e-08	0.769536	0.032746	0.0085724	0.000133488	0.0423789	0.0107695	8.31651e-05	5.16984	1.4256	0.00216565	0.773085	0.051476	0.00376371
biochemistry_Albumin	AN:Enhancer_Hoffman_lf	binary	177938	-1.03999e-08	2.53077e-08	0.681117	0.00200985	0.0035733	0.5738	0.00284945	0.00378065	0.451032	1.13952	2.7531	0.869067	1.06853	0.413065	0.400441
biochemistry_Albumin	AN:FetalDHS_Trynka.flanking.500_common	binary	1309678	-1.55357e-08	1.28195e-08	0.225558	0.0640558	0.0171502	0.00018773	0.0764059	0.0199513	0.000128336	2.08699	0.54815	0.0486367	0.837883	0.0439832	0.00601302
biochemistry_Albumin	AN:FetalDHS_Trynka.flanking.500_lf	binary	815526	-2.45999e-08	1.63e-08	0.131248	-0.00214692	0.00761141	0.777893	-0.000546256	0.00800766	0.945613	-0.152876	1.25615	0.225699	-266.194	2600.77	0.0826123
biochemistry_Albumin	AN:FetalDHS_Trynka_common	binary	534068	3.56668e-08	3.56773e-08	0.317453	0.0445877	0.0154368	0.00387211	0.0565437	0.0176425	0.00135077	3.56286	1.22615	0.0368327	0.796905	0.0699954	0.0109768
biochemistry_Albumin	AN:FetalDHS_Trynka_lf	binary	353009	2.88481e-10	2.8891e-08	0.992033	0.011947	0.00639707	0.0618213	0.0117853	0.00687741	0.0865985	3.78073	2.88948	0.156779	0.981816	0.0932322	0.881331
biochemistry_Albumin	AN:GerpN_common	non-binary	3.40801e+06	-2.11464e-09	5.25586e-09	0.687434			1			1
biochemistry_Albumin	AN:GerpN_lf	non-binary	2.84727e+06	-3.09294e-09	4.1866e-09	0.460046			1			1
biochemistry_Albumin	AN:GerpRS_g4_common	binary	98443	1.1626e-07	9.89733e-08	0.240131	0.0237808	0.00821119	0.00377773	0.0246211	0.00816298	0.00255974	10.3337	3.48109	0.00869727	0.971127	0.0194102	0.022835
biochemistry_Albumin	AN:GerpRS_g4_lf	binary	93474	9.76928e-08	7.40716e-08	0.187204	0.0148325	0.00495081	0.00273579	0.0149133	0.00496914	0.00268937	18.2888	9.13327	0.00420036	0.994953	0.00367754	0.153657
biochemistry_Albumin	AN:H3K27ac_Hnisz.flanking.500_common	binary	205860	4.80227e-09	6.023e-08	0.93645	0.00652664	0.0122694	0.594765	0.00722645	0.011742	0.538266	1.3508	2.55526	0.889683	1.2778	0.688161	0.518351
biochemistry_Albumin	AN:H3K27ac_Hnisz.flanking.500_lf	binary	127697	1.38177e-08	2.42608e-08	0.568984	0.00200207	0.00292666	0.493925	0.00218668	0.0029497	0.458497	1.75424	3.08094	0.735081	1.02341	0.101287	0.144675
biochemistry_Albumin	AN:H3K27ac_Hnisz_common	binary	2530662	-9.08538e-09	1.55004e-08	0.557783	0.129947	0.00863806	3.80978e-51	0.155508	0.0147517	5.54802e-26	2.18976	0.116962	2.35365e-21	0.832672	0.049575	0.0082873
biochemistry_Albumin	AN:H3K27ac_Hnisz_lf	binary	1614410	2.1166e-08	1.13269e-08	0.0616728	0.0316832	0.010287	0.00207053	0.0374082	0.0125001	0.00276581	2.49907	0.369821	0.00901078	0.842685	0.0332846	0.0251027
biochemistry_Albumin	AN:H3K27ac_PGC2.flanking.500_common	binary	434978	-1.50214e-08	3.2164e-08	0.640482	-0.00375063	0.0123812	0.761943	-0.0010204	0.0124693	0.934779	-0.370182	1.22188	0.261016	-156.16	89.5313	0.0838774
biochemistry_Albumin	AN:H3K27ac_PGC2.flanking.500_lf	binary	273518	3.64674e-08	2.55604e-08	0.153662	0.0134891	0.00755319	0.0741174	0.0135122	0.00768164	0.0785738	6.64514	2.86058	0.111275	0.984857	0.0302628	0.936948
biochemistry_Albumin	AN:H3K27ac_PGC2_common	binary	1740334	3.61873e-08	2.05535e-08	0.0782991	0.13893	0.0164792	3.43812e-17	0.177783	0.0215897	1.80173e-16	3.40596	0.36382	5.02538e-10	0.780399	0.0377608	1.78081e-05
biochemistry_Albumin	AN:H3K27ac_PGC2_lf	binary	1124311	-1.72937e-08	1.7875e-08	0.333305	0.0170687	0.00643903	0.00802972	0.0201702	0.00778824	0.0096024	1.87656	0.574623	0.117821	0.838251	0.0696944	0.121005
biochemistry_Albumin	AN:H3K4me1_Trynka.flanking.500_common	binary	1204839	-5.44464e-09	1.7666e-08	0.757931	0.00573282	0.0202668	0.777279	0.00344473	0.0192192	0.857754	0.200356	0.722377	0.26631	3.78486	23.1897	0.511897
biochemistry_Albumin	AN:H3K4me1_Trynka.flanking.500_lf	binary	736380	8.53051e-09	1.08408e-08	0.431347	0.00231026	0.00651114	0.722727	0.00243296	0.00661791	0.713147	0.387391	1.1174	0.58873	1.18898	0.242521	0.821963
biochemistry_Albumin	AN:H3K4me1_Trynka_common	binary	2743602	9.54588e-09	1.87506e-08	0.610684	0.140731	0.0195105	5.46935e-13	0.185908	0.0242845	1.9265e-14	2.18978	0.276612	3.50087e-05	0.756894	0.0422865	9.4469e-06
biochemistry_Albumin	AN:H3K4me1_Trynka_lf	binary	1764843	1.814e-08	1.23963e-08	0.143376	0.0328705	0.0100619	0.00108756	0.0375846	0.0123222	0.00228734	2.31359	0.473574	0.0118407	0.863611	0.0503899	0.0875434
biochemistry_Albumin	AN:H3K4me1_peaks_Trynka_common	binary	1072977	-1.51247e-08	2.89102e-08	0.600863	0.0677549	0.0196065	0.000548784	0.0859075	0.0190122	6.2263e-06	2.69598	0.771433	0.0285748	0.792332	0.122587	0.101912
biochemistry_Albumin	AN:H3K4me1_peaks_Trynka_lf	binary	713264	5.044e-09	1.70915e-08	0.767905	0.0150106	0.00651828	0.0212874	0.0177744	0.00706389	0.0118617	2.41072	1.412	0.152381	0.843254	0.124787	0.217676
biochemistry_Albumin	AN:H3K4me3_Trynka.flanking.500_common	binary	799296	1.22443e-08	1.83057e-08	0.503571	0.0357617	0.0142591	0.0121418	0.0417336	0.0142652	0.00343856	1.91007	0.755246	0.229251	0.872955	0.0826194	0.0429149
biochemistry_Albumin	AN:H3K4me3_Trynka.flanking.500_lf	binary	498781	1.64608e-08	1.45551e-08	0.258087	0.0057575	0.00498075	0.247701	0.00629474	0.00501045	0.209	1.35695	1.28134	0.717093	0.954302	0.0995209	0.240909
biochemistry_Albumin	AN:H3K4me3_Trynka_common	binary	852969	3.91293e-08	4.08236e-08	0.337812	0.0938817	0.0185922	4.42926e-07	0.120311	0.0237079	3.88015e-07	4.68942	0.925762	6.49088e-05	0.780332	0.031234	7.2373e-05
biochemistry_Albumin	AN:H3K4me3_Trynka_lf	binary	573772	8.12276e-08	6.13311e-08	0.185366	0.0303151	0.0177415	0.0875039	0.0347351	0.0197436	0.078525	7.27854	3.21435	0.122947	0.890439	0.0400704	0.0484983
biochemistry_Albumin	AN:H3K4me3_peaks_Trynka_common	binary	262058	-1.50092e-08	6.68405e-08	0.822328	0.0335635	0.0125457	0.00746639	0.0390744	0.012909	0.00247067	5.44558	2.06813	0.0290001	0.866871	0.0449939	1.74509e-05
biochemistry_Albumin	AN:H3K4me3_peaks_Trynka_lf	binary	181604	-9.91742e-08	4.67199e-08	0.0337759	-0.00105781	0.00343428	0.75807	-0.000346052	0.00341556	0.919299	-0.747466	2.38831	0.472876	-24.3114	13.066	0.0948972
biochemistry_Albumin	AN:H3K9ac_Trynka.flanking.500_common	binary	685741	2.05355e-08	3.03696e-08	0.498924	0.0328035	0.0158747	0.0387901	0.0381662	0.0166906	0.022214	2.03049	1.00524	0.294995	0.874977	0.0653557	0.0161839
biochemistry_Albumin	AN:H3K9ac_Trynka.flanking.500_lf	binary	435347	-9.20608e-09	1.34004e-08	0.492083	0.00150052	0.00505451	0.766567	0.00200837	0.00510601	0.694073	0.388842	1.47432	0.704623	65.752	81.1917	0.246258
biochemistry_Albumin	AN:H3K9ac_Trynka_common	binary	806271	8.87274e-08	3.49597e-08	0.0111491	0.101984	0.0131342	8.17806e-15	0.12935	0.0182154	1.23745e-12	5.39777	0.626442	8.54886e-11	0.786456	0.0415376	0.000406958
biochemistry_Albumin	AN:H3K9ac_Trynka_lf	binary	541778	3.51533e-08	3.79971e-08	0.354884	0.0262226	0.0131778	0.0466005	0.0305615	0.0155238	0.0489893	6.43337	2.27718	0.0732295	0.849884	0.0378807	0.0966985
biochemistry_Albumin	AN:H3K9ac_peaks_Trynka_common	binary	242122	-8.31182e-08	6.47075e-08	0.19896	0.0243072	0.010592	0.0217407	0.0290202	0.0110907	0.00888012	4.26126	1.91029	0.0795644	0.851536	0.0553466	0.00023147
biochemistry_Albumin	AN:H3K9ac_peaks_Trynka_lf	binary	167959	2.68578e-11	4.16797e-08	0.999486	0.00683865	0.00386656	0.0769498	0.00749859	0.00386574	0.0524095	4.59715	3.46463	0.155615	0.931563	0.0688287	0.110316
biochemistry_Albumin	AN:Intron_UCSC.flanking.500_common	binary	57345	2.58671e-07	1.59349e-07	0.104527	0.0335224	0.0115848	0.00380781	0.0358651	0.0122582	0.00343566	25.0201	8.40637	0.0054028	0.936604	0.0224807	0.019195
biochemistry_Albumin	AN:Intron_UCSC.flanking.500_lf	binary	47030	1.00248e-07	1.54426e-07	0.516229	0.0113521	0.00561351	0.043148	0.0114953	0.00567197	0.0426944	31.8396	11.9411	0.0473892	0.989663	0.00719916	0.113783
biochemistry_Albumin	AN:Intron_UCSC_common	binary	2545824	-1.11e-08	4.57047e-09	0.0151559	0.0624607	0.00770948	5.41504e-16	0.0655577	0.0120149	4.85998e-08	1.04434	0.135175	0.729934	0.942433	0.107914	0.685537
biochemistry_Albumin	AN:Intron_UCSC_lf	binary	1647772	-1.10238e-08	5.43265e-09	0.0424402	0.00958238	0.00424011	0.0238251	0.0105456	0.00546831	0.0537935	0.699905	0.32797	0.419859	0.854878	0.166633	0.610917
biochemistry_Albumin	AN:LLD_AFR_common	non-binary	103726	-5.30965e-09	2.49401e-09	0.0332578			1			1
biochemistry_Albumin	AN:LLD_AFR_lf	non-binary	215735	-4.15452e-09	1.65229e-09	0.0119233			1			1
biochemistry_Albumin	AN:PromoterFlanking_Hoffman.flanking.500_common	binary	163836	-8.64001e-08	5.36061e-08	0.107014	0.0115929	0.00761865	0.128096	0.0152926	0.00792516	0.0536525	3.00059	2.00828	0.310169	0.813545	0.125321	6.81931e-05
biochemistry_Albumin	AN:PromoterFlanking_Hoffman.flanking.500_lf	binary	106796	-2.6407e-08	3.43379e-08	0.441873	0.00348294	0.00282547	0.21769	0.00390688	0.00292189	0.181187	4.10351	3.19501	0.339848	0.924293	0.0888515	0.117352
biochemistry_Albumin	AN:PromoterFlanking_Hoffman_common	binary	54263	-1.11832e-07	8.48578e-08	0.187545	0.00342789	0.00414256	0.407964	0.00432418	0.00406041	0.286894	2.71338	3.25095	0.602036	0.9631	0.211371	0.0086752
biochemistry_Albumin	AN:PromoterFlanking_Hoffman_lf	binary	36643	-2.05531e-07	8.67036e-08	0.017764	-0.0050228	0.00215642	0.019847	-0.00488741	0.00210192	0.0200606	-17.2803	6.20802	0.0158833	1.02988	0.0193185	0.153
biochemistry_Albumin	AN:Promoter_UCSC.flanking.500_common	binary	68918	-5.31634e-08	9.74862e-08	0.585517	0.000219759	0.00684692	0.974395	0.000922821	0.00672862	0.890913	0.144737	4.25473	0.838173	2.66888	10.7174	0.0110989
biochemistry_Albumin	AN:Promoter_UCSC.flanking.500_lf	binary	45377	-3.39406e-08	5.46822e-08	0.534806	-0.000185678	0.00246291	0.939904	-0.000109901	0.0024599	0.964365	-0.82593	6.77427	0.825746	40.3997	26.9593	0.189767
biochemistry_Albumin	AN:Promoter_UCSC_common	binary	299638	3.13073e-08	4.2542e-08	0.461783	0.0434143	0.0119693	0.000286591	0.0580108	0.0169205	0.000607053	6.18323	1.6729	0.00224632	0.743116	0.0629507	0.0228111
biochemistry_Albumin	AN:Promoter_UCSC_lf	binary	203484	-1.42137e-08	2.97797e-08	0.633153	0.00704762	0.00513703	0.170087	0.00903079	0.00640539	0.158577	4.70555	2.81493	0.2647	0.742148	0.133322	0.225806
biochemistry_Albumin	AN:Repressed_Hoffman.flanking.500_common	binary	1664148	9.10096e-09	1.23367e-08	0.460687	0.0251371	0.016703	0.132338	0.0310072	0.0149876	0.0385587	0.645048	0.425705	0.398102	0.848529	0.222162	0.255913
biochemistry_Albumin	AN:Repressed_Hoffman.flanking.500_lf	binary	1022949	8.80562e-09	1.04815e-08	0.400848	0.011705	0.00828491	0.157713	0.012177	0.00829502	0.142106	1.21915	1.27104	0.688966	0.978275	0.0862006	0.669087
biochemistry_Albumin	AN:Repressed_Hoffman_common	binary	3002833	-1.02861e-08	1.37953e-08	0.455895	0.0176452	0.0108242	0.103068	-0.00585807	0.0173455	0.735567	0.250747	0.154292	1.70061e-06	701.711	638.18	0.0158322
biochemistry_Albumin	AN:Repressed_Hoffman_lf	binary	1786599	-3.01738e-10	1.34577e-08	0.982112	-0.00773902	0.00617045	0.209767	-0.00878644	0.00668972	0.18904	-0.44035	0.535171	0.00033195	0.879407	0.195427	0.582485
biochemistry_Albumin	AN:SuperEnhancer_Hnisz.flanking.500_common	binary	20842	6.33869e-08	1.48488e-07	0.669464	0.00255989	0.00328328	0.435583	0.00270823	0.00330896	0.413099	5.20785	6.76204	0.528128	1.05602	0.130414	0.241261
biochemistry_Albumin	AN:SuperEnhancer_Hnisz.flanking.500_lf	binary	13217	5.97828e-08	7.91864e-08	0.450271	0.00118703	0.00111459	0.286879	0.00122768	0.00112671	0.275882	11.939	9.96343	0.32642	0.987369	0.0352039	0.152658
biochemistry_Albumin	AN:SuperEnhancer_Hnisz_common	binary	1085889	-6.98908e-09	1.23266e-08	0.57072	0.0696823	0.0047043	1.21686e-49	0.0866298	0.00874509	3.91612e-23	2.73528	0.169757	3.55594e-24	0.800901	0.0524658	0.00437205
biochemistry_Albumin	AN:SuperEnhancer_Hnisz_lf	binary	700941	-2.17686e-08	2.13868e-08	0.308747	0.0122626	0.00350189	0.000462289	0.0135219	0.00467715	0.00383959	2.05025	0.798961	0.0394503	0.88806	0.0811588	0.382502
biochemistry_Albumin	AN:TFBS_ENCODE.flanking.500_common	binary	1372885	4.6659e-09	1.5064e-08	0.75676	0.0552191	0.0213748	0.00978399	0.0636183	0.0240199	0.00808324	1.71342	0.671444	0.281868	0.869823	0.0503302	0.0488778
biochemistry_Albumin	AN:TFBS_ENCODE.flanking.500_lf	binary	853771	-4.35912e-08	1.4833e-08	0.00329498	-0.0175008	0.00623155	0.00497847	-0.0165796	0.00631972	0.00870384	-2.30876	1.31415	0.000153103	1.04402	0.0571615	0.274625
biochemistry_Albumin	AN:TFBS_ENCODE_common	binary	846021	2.24434e-08	3.6595e-08	0.539684	0.0697411	0.0211935	0.000999431	0.094557	0.025458	0.000203819	3.52344	1.03257	0.0169712	0.743904	0.0659926	0.00235322
biochemistry_Albumin	AN:TFBS_ENCODE_lf	binary	546945	1.55716e-08	1.68136e-08	0.354377	0.022578	0.00698305	0.00122387	0.025069	0.00745227	0.000768386	4.98192	1.57281	0.00453367	0.902508	0.0370926	0.0189524
biochemistry_Albumin	AN:TSS_Hoffman.flanking.500_common	binary	108766	1.50527e-07	8.60485e-08	0.0802349	0.024574	0.00806049	0.00229831	0.0272893	0.0083507	0.00108345	9.66387	3.07398	0.00606406	0.906875	0.0319164	5.69873e-05
biochemistry_Albumin	AN:TSS_Hoffman.flanking.500_lf	binary	71050	5.53807e-08	4.27446e-08	0.195107	0.00365385	0.00259973	0.159881	0.00395327	0.00268266	0.140579	6.38567	4.29827	0.225096	0.936049	0.0572604	0.131692
biochemistry_Albumin	AN:TSS_Hoffman_common	binary	114637	1.73105e-07	8.76171e-08	0.048189	0.0327171	0.00852513	0.000124178	0.0396771	0.00970848	4.37268e-05	12.1706	3.14357	0.000415822	0.827779	0.0409808	0.000589328
biochemistry_Albumin	AN:TSS_Hoffman_lf	binary	81434	8.52567e-08	7.51682e-08	0.256705	0.008534	0.00508488	0.0932866	0.00919544	0.00540696	0.0890054	14.1831	6.18941	0.110886	0.929992	0.0260883	0.105854
biochemistry_Albumin	AN:Transcribed_Hoffman.flanking.500_common	binary	2720728	1.19088e-08	1.20797e-08	0.324204	0.0511006	0.0179565	0.00442998	0.0483809	0.02005	0.0158213	0.80463	0.272074	0.455151	1.02169	0.121114	0.603991
biochemistry_Albumin	AN:Transcribed_Hoffman.flanking.500_lf	binary	1641661	8.33115e-09	7.75771e-09	0.282859	0.0028389	0.00733115	0.69858	0.00183251	0.00788944	0.816326	0.195193	0.57187	0.203804	-8.69146	9.85549	0.444701
biochemistry_Albumin	AN:Transcribed_Hoffman_common	binary	2255144	-6.13688e-09	1.23617e-08	0.619582	0.0585001	0.0147858	7.60552e-05	0.063347	0.016242	9.61167e-05	1.10503	0.277063	0.699991	0.911248	0.126043	0.554937
biochemistry_Albumin	AN:Transcribed_Hoffman_lf	binary	1475281	1.7562e-08	1.68944e-08	0.298564	0.0266503	0.0099107	0.00716572	0.0323189	0.0128366	0.0118118	2.28917	0.583132	0.056072	0.806115	0.0728445	0.106366
biochemistry_Albumin	AN:UTR_3_UCSC.flanking.500_common	binary	98789	-3.71828e-08	3.79527e-08	0.327227	0.00626432	0.00394226	0.112057	0.00786002	0.00414962	0.0582048	2.71298	1.69164	0.31452	0.841339	0.105901	0.00533485
biochemistry_Albumin	AN:UTR_3_UCSC.flanking.500_lf	binary	68396	-1.81317e-08	3.45038e-08	0.599237	0.00232353	0.00200409	0.246297	0.00256563	0.00200836	0.201435	3.83457	4.16429	0.37463	0.997752	0.12803	0.131985
biochemistry_Albumin	AN:UTR_3_UCSC_common	binary	73957	-1.94569e-08	9.18261e-08	0.832194	0.0105608	0.00537039	0.0492425	0.0121993	0.00539998	0.0238751	6.11289	3.04604	0.0988832	0.890633	0.074128	0.00354859
biochemistry_Albumin	AN:UTR_3_UCSC_lf	binary	52747	4.63753e-08	9.69278e-08	0.632328	0.0060614	0.00496977	0.222595	0.00642302	0.00514247	0.211659	16.6849	11.0783	0.247323	0.996694	0.0665366	0.0878509
biochemistry_Albumin	AN:UTR_5_UCSC.flanking.500_common	binary	138748	5.53148e-08	4.96977e-08	0.265698	0.0248823	0.00718898	0.000537827	0.0281069	0.00816223	0.00057416	7.65951	2.13567	0.00246646	0.885139	0.0240023	0.00653384
biochemistry_Albumin	AN:UTR_5_UCSC.flanking.500_lf	binary	94040	1.09905e-08	5.10382e-08	0.829504	0.00599297	0.00294138	0.0416028	0.00650807	0.00297493	0.0286962	7.26906	4.89946	0.0736984	0.93482	0.0537818	0.0893124
biochemistry_Albumin	AN:UTR_5_UCSC_common	binary	34355	3.57639e-08	1.00072e-07	0.720805	0.0120656	0.00497959	0.0153921	0.0129286	0.00517043	0.0124025	15.0221	6.07941	0.0234909	0.937957	0.0167784	0.000670523
biochemistry_Albumin	AN:UTR_5_UCSC_lf	binary	25514	-4.17739e-08	1.12498e-07	0.710392	0.00229545	0.00192649	0.233448	0.0024023	0.00191803	0.210393	9.49453	11.1034	0.280057	0.985574	0.0521572	0.14363
biochemistry_Albumin	AN:Vahedi_Tcell_SE.flanking.500_common	binary	3110	4.01064e-07	3.20839e-07	0.211282	0.00154121	0.00097949	0.115607	0.00157285	0.000978595	0.108	21.0492	13.5671	0.13395	0.990676	0.0189125	0.0298176
biochemistry_Albumin	AN:Vahedi_Tcell_SE.flanking.500_lf	binary	2065	2.02825e-07	2.86254e-07	0.478605	0.000470039	0.000599217	0.432793	0.000477492	0.000602259	0.427874	32.4141	37.679	0.44766	1.13395	0.128905	0.172727
biochemistry_Albumin	AN:Vahedi_Tcell_SE_common	binary	136549	1.56514e-08	3.6096e-08	0.664576	0.0155473	0.00327312	2.03421e-06	0.0185077	0.00505093	0.000248097	4.85596	0.99971	0.000143086	0.829928	0.103905	0.252297
biochemistry_Albumin	AN:Vahedi_Tcell_SE_lf	binary	93405	4.32605e-08	3.52082e-08	0.219183	0.00617136	0.00289243	0.0328733	0.00755359	0.00385056	0.0497992	8.60792	3.02096	0.0479223	0.780423	0.0860067	0.188886
biochemistry_Albumin	AN:Vahedi_Tcell_TE.flanking.500_common	binary	27773	6.01796e-08	9.76744e-08	0.537812	0.00326851	0.00270812	0.22746	0.00354908	0.00271882	0.191765	5.0513	4.1546	0.332836	0.978504	0.0860355	0.0381351
biochemistry_Albumin	AN:Vahedi_Tcell_TE.flanking.500_lf	binary	17845	4.38796e-08	1.13639e-07	0.6994	0.00108666	0.00208287	0.60187	0.0011212	0.00209822	0.593094	11.0538	16.226	0.645682	0.906039	0.069552	0.194618
biochemistry_Albumin	AN:Vahedi_Tcell_TE_common	binary	139971	2.71008e-08	3.17058e-08	0.392684	0.0111274	0.00261357	2.06683e-05	0.0145594	0.00431977	0.000750595	3.3904	0.779421	0.00241883	0.742617	0.109215	0.153059
biochemistry_Albumin	AN:Vahedi_Tcell_TE_lf	binary	89233	-2.63253e-08	2.15896e-08	0.222712	-0.000375977	0.00142013	0.791203	-0.000671504	0.00170507	0.693708	-0.460085	2.02552	0.445258	8.38049	6.11593	0.605987
biochemistry_Albumin	AN:WeakEnhancer_Hoffman.flanking.500_common	binary	440232	-4.24069e-08	3.06803e-08	0.166905	0.016017	0.0108933	0.141466	0.022889	0.0115471	0.0474534	1.54703	1.06815	0.602345	0.770718	0.147182	8.13308e-05
biochemistry_Albumin	AN:WeakEnhancer_Hoffman.flanking.500_lf	binary	278829	6.02885e-09	1.89401e-08	0.750249	0.00565441	0.00415446	0.1735	0.00626806	0.00420152	0.135737	2.37221	1.95225	0.403541	0.937861	0.0897858	0.145003
biochemistry_Albumin	AN:WeakEnhancer_Hoffman_common	binary	131647	2.39417e-08	3.48538e-08	0.492134	0.0147084	0.00549313	0.00741523	0.0166879	0.0055274	0.00253503	4.76379	1.76999	0.0337885	0.892353	0.0473921	0.00130273
biochemistry_Albumin	AN:WeakEnhancer_Hoffman_lf	binary	86752	-3.27792e-09	4.17088e-08	0.937358	0.00240197	0.00314615	0.445187	0.00259872	0.0031	0.401864	2.51224	5.7615	0.593373	1.06233	0.130387	0.17693
biochemistry_Albumin	AN:all	binary	14820648	1.14394e-09	1.10313e-09	0.299736	0.189497	0.011304	4.49301e-63	0.201123	0.0218287	3.15094e-20				0.935289	0.0855472	0.526962
biochemistry_Albumin	AN:alleleage_common	non-binary	16.8165	-7.43759e-09	3.45787e-09	0.0314828			1			1
biochemistry_Albumin	AN:mbin0_common	binary	650304	-1.87633e-08	1.35576e-08	0.166367	0.0104284	0.00252817	3.70935e-05	0.0106092	0.00260872	4.76605e-05	0.685145	0.156766	0.0386246	0.980751	0.0563554	0.765335
biochemistry_Albumin	AN:mbin0_lf	binary	808972	-1.51016e-08	1.31905e-08	0.252256	0.00366558	0.00260133	0.1588	0.00397305	0.00270799	0.142333	0.58651	0.355075	0.211798	0.944543	0.0704924	0.211747
biochemistry_Albumin	AN:mbin1_common	binary	650306	-1.19842e-08	1.45539e-08	0.410259	0.0147914	0.0047787	0.00196625	0.0150492	0.00495319	0.00237927	0.969566	0.312205	0.922658	0.982046	0.0396567	0.681398
biochemistry_Albumin	AN:mbin1_lf	binary	808984	-1.17586e-08	1.23835e-08	0.342348	0.00590199	0.00304801	0.0528255	0.00637989	0.00331363	0.0541857	0.972288	0.342347	0.787978	0.917582	0.0393382	0.178307
biochemistry_Albumin	AN:mbin2_common	binary	650305	-1.51155e-08	1.36389e-08	0.267746	0.012072	0.00242654	6.52489e-07	0.0122797	0.00260573	2.44595e-06	0.791779	0.1541	0.172886	0.980322	0.0529654	0.755936
biochemistry_Albumin	AN:mbin2_lf	binary	808962	-7.59541e-09	1.27197e-08	0.550415	0.00852639	0.00262359	0.00115445	0.0092423	0.00298641	0.00196956	1.30546	0.274877	0.214406	0.91482	0.0447812	0.158647
biochemistry_Albumin	AN:mbin3_common	binary	650302	-1.40333e-08	1.50047e-08	0.349654	0.0123827	0.00383485	0.0012423	0.0127833	0.0041093	0.00186558	0.814111	0.243769	0.434254	0.964762	0.0511747	0.573359
biochemistry_Albumin	AN:mbin3_lf	binary	808976	-6.56471e-09	1.2487e-08	0.599081	0.00881414	0.00236361	0.000192158	0.009804	0.00290152	0.000727703	1.33941	0.262969	0.109112	0.887426	0.0583867	0.160182
biochemistry_Albumin	AN:mbin4_common	binary	650312	-1.39177e-08	1.68667e-08	0.409283	0.0123574	0.00457305	0.00688756	0.0127158	0.0048668	0.00898142	0.812438	0.295135	0.515594	0.969223	0.0511524	0.620813
biochemistry_Albumin	AN:mbin4_lf	binary	808966	-1.13965e-08	1.26153e-08	0.366321	0.00419784	0.0020232	0.038	0.0054136	0.0025292	0.0323194	0.647709	0.266486	0.225405	0.762005	0.133841	0.163973
biochemistry_Albumin	AN:mbin5_common	binary	650296	1.38449e-08	1.44807e-08	0.339025	0.0301928	0.00720816	2.8057e-05	0.0306668	0.00708751	1.51231e-05	1.98212	0.449513	0.0323885	0.984635	0.0268497	0.542369
biochemistry_Albumin	AN:mbin6_common	binary	650304	-6.89874e-09	1.52015e-08	0.649958	0.0161591	0.00390733	3.54042e-05	0.0166038	0.00421777	8.26354e-05	1.05724	0.262491	0.819425	0.970443	0.0412194	0.55474
biochemistry_Albumin	AN:mbin7_common	binary	650303	-7.46554e-09	1.44549e-08	0.605526	0.0159532	0.00416077	0.000125977	0.0164131	0.00422953	0.000104196	1.04604	0.267777	0.863019	0.970681	0.0470265	0.552552
biochemistry_Albumin	AN:mbin8_common	binary	650309	-2.94786e-09	1.62514e-08	0.85606	0.018444	0.00549655	0.00079206	0.0190414	0.00571519	0.000863118	1.21134	0.353516	0.552806	0.968149	0.0392084	0.447641
biochemistry_Albumin	AN:mbin9_common	binary	650296	-8.15037e-09	1.58092e-08	0.60617	0.0149548	0.00396658	0.000163124	0.0152567	0.00418143	0.000263594	0.980826	0.255559	0.938971	0.977912	0.0512272	0.711767
biochemistry_Albumin	AN:nucleotide_div_common	non-binary	3.7295e+07	-2.14324e-09	1.1196e-09	0.0555835			1			1
biochemistry_Albumin	AN:nucleotide_div_lf	non-binary	2.19976e+07	2.11314e-10	7.56676e-10	0.78004			1			1
biochemistry_Albumin	AN:recomb_rate_common	non-binary	9.60296e+06	-2.1462e-10	6.62643e-10	0.746026			1			1
biochemistry_Albumin	AN:recomb_rate_lf	non-binary	5.83505e+06	7.00662e-10	1.28484e-09	0.585527			1			1
biochemistry_Albumin	AN:snpeff_nonsynonymous_variant_common	binary	16964	7.69116e-07	2.9903e-07	0.0101103	0.0180529	0.00522965	0.000556382	0.0185017	0.00542836	0.000653575	45.4606	12.7807	0.000727286	0.974587	0.011816	0.11126
biochemistry_Albumin	AN:snpeff_nonsynonymous_variant_lf	binary	22060	1.60421e-07	9.35317e-08	0.0863185	0.00702452	0.00178182	8.06974e-05	0.00701124	0.00179133	9.07891e-05	37.4273	13.1847	0.000106625	1.00149	0.00919705	0.837105
biochemistry_Albumin	AN:snpeff_synonymous_variant_common	binary	14458	1.07949e-07	3.17071e-07	0.733513	0.00808531	0.00502023	0.107279	0.00840804	0.00513131	0.101301	23.9836	14.6623	0.122552	0.968171	0.0300841	0.15516
biochemistry_Albumin	AN:snpeff_synonymous_variant_lf	binary	14147	-4.74321e-08	1.30605e-07	0.716476	0.00238647	0.00146331	0.102917	0.0023911	0.00146481	0.102604	20.6683	12.4474	0.117638	0.999032	0.0135248	0.878292
biochemistry_AlkalinePhosphatase	AN:Backgrd_Selection_Stat_common	non-binary	1.17918e+06	1.19987e-08	2.64333e-08	0.649883			1			1
biochemistry_AlkalinePhosphatase	AN:Backgrd_Selection_Stat_lf	non-binary	797703	-3.96748e-08	2.28896e-08	0.0830402			1			1
biochemistry_AlkalinePhosphatase	AN:BivFlnk.flanking.500_common	binary	112523	1.99648e-07	1.24231e-07	0.108039	0.0522542	0.0166682	0.00171874	0.0556789	0.0171303	0.00115281	14.2335	3.55225	0.00304699	0.94181	0.0185975	0.000203915
biochemistry_AlkalinePhosphatase	AN:BivFlnk.flanking.500_lf	binary	74016	-8.25451e-09	5.89982e-08	0.88873	0.00345928	0.00541677	0.523067	0.00379936	0.00564234	0.500715	2.92518	4.77449	0.663347	1.0486	0.154516	0.298199
biochemistry_AlkalinePhosphatase	AN:BivFlnk_common	binary	85347	-1.52959e-07	1.07478e-07	0.154686	0.0155933	0.0106495	0.143133	0.0213892	0.0114442	0.0616239	5.51451	3.74099	0.22704	0.784338	0.139173	0.00548017
biochemistry_AlkalinePhosphatase	AN:BivFlnk_lf	binary	60877	8.75385e-09	8.98132e-08	0.922355	0.00535448	0.00491584	0.276053	0.00607242	0.00495084	0.219994	4.88463	6.20792	0.371267	0.985961	0.160198	0.136284
biochemistry_AlkalinePhosphatase	AN:CADD_g20_common	binary	4649	-1.12631e-06	6.81387e-07	0.0983368	-0.00280095	0.00250984	0.264427	-0.00277407	0.00251094	0.26925	-18.8407	15.6513	0.240562	0.991326	0.0218124	0.17598
biochemistry_AlkalinePhosphatase	AN:CADD_g20_lf	binary	6684	3.57225e-07	3.17526e-07	0.260579	0.00539592	0.00195701	0.00582943	0.00539572	0.00195534	0.00578925	50.4842	23.3832	0.00668212	1.00028	0.00146008	0.980849
biochemistry_AlkalinePhosphatase	AN:CTCF_Hoffman.flanking.500_common	binary	302065	-1.31545e-07	7.5809e-08	0.082702	-0.0108849	0.0222301	0.624383	-0.0081763	0.0227179	0.718917	-1.09494	2.27775	0.344763	5.08163	5.56094	0.0136867
biochemistry_AlkalinePhosphatase	AN:CTCF_Hoffman.flanking.500_lf	binary	189040	-1.37949e-08	5.09307e-08	0.786501	0.00346556	0.00943782	0.71347	0.00390317	0.00971376	0.687817	1.21528	3.30697	0.948814	0.745356	0.662935	0.222791
biochemistry_AlkalinePhosphatase	AN:CTCF_Hoffman_common	binary	151078	7.10489e-08	1.1034e-07	0.519636	0.0305973	0.0180032	0.0892163	0.0328787	0.0176955	0.0631649	6.19125	3.44015	0.15003	0.951585	0.0681419	0.0711512
biochemistry_AlkalinePhosphatase	AN:CTCF_Hoffman_lf	binary	94965	-2.94627e-08	3.9392e-08	0.454499	0.00141815	0.00352704	0.687625	0.00156149	0.0036511	0.668887	1.25915	2.46223	0.994348	0.871507	0.308188	0.615444
biochemistry_AlkalinePhosphatase	AN:Coding_UCSC.flanking.500_common	binary	323121	4.37283e-08	7.32115e-08	0.550316	0.0568763	0.0289468	0.0494304	0.0617114	0.0298147	0.0384682	5.40198	2.41177	0.101161	0.928789	0.0501496	0.0805012
biochemistry_AlkalinePhosphatase	AN:Coding_UCSC.flanking.500_lf	binary	219478	1.14964e-07	6.08698e-08	0.0589349	0.0282437	0.0127481	0.0267246	0.0295242	0.0134877	0.0285993	8.57466	2.78224	0.0400289	0.9577	0.0284195	0.211636
biochemistry_AlkalinePhosphatase	AN:Coding_UCSC_common	binary	90901	6.69676e-07	3.56648e-07	0.0604226	0.0649938	0.0254227	0.0105724	0.0692816	0.0276949	0.0123634	21.7427	7.63753	0.0140932	0.937243	0.0346962	0.18849
biochemistry_AlkalinePhosphatase	AN:Coding_UCSC_lf	binary	73406	1.05884e-07	1.6345e-07	0.51711	0.0280204	0.00897627	0.00179865	0.0291095	0.0093826	0.00191893	24.5042	6.45018	0.00219324	0.962881	0.0130336	0.0475193
biochemistry_AlkalinePhosphatase	AN:Conserved_LindbladToh.flanking.500_common	binary	2003643	-2.34397e-08	4.58303e-08	0.609039	0.112087	0.0379321	0.00312723	0.126463	0.0402768	0.00169037	1.69195	0.535406	0.201292	0.888912	0.0448722	0.0170326
biochemistry_AlkalinePhosphatase	AN:Conserved_LindbladToh.flanking.500_lf	binary	1280791	3.42023e-08	1.30373e-08	0.00870534	0.0440343	0.0151748	0.00371021	0.0500506	0.017801	0.00492848	2.28332	0.397575	0.0256994	0.877623	0.0389776	0.0585583
biochemistry_AlkalinePhosphatase	AN:Conserved_LindbladToh_common	binary	157154	4.97175e-08	1.76647e-07	0.778364	0.0657384	0.0236121	0.00536775	0.0674368	0.0241406	0.005214	12.782	3.97111	0.00934783	0.975989	0.0126893	0.078163
biochemistry_AlkalinePhosphatase	AN:Conserved_LindbladToh_lf	binary	125931	1.0938e-08	8.42573e-08	0.896711	0.0264472	0.00572413	3.8318e-06	0.0266891	0.00583766	4.83349e-06	13.2806	2.96736	5.80442e-06	0.990871	0.00623953	0.205118
biochemistry_AlkalinePhosphatase	AN:Conserved_Mammal_phastCons46way.flanking.500_common	binary	2082241	1.47305e-07	7.10086e-08	0.0380353	0.151025	0.0360989	2.86887e-05	0.166863	0.0389912	1.873e-05	2.19917	0.426051	0.0106041	0.905327	0.0343776	0.0152379
biochemistry_AlkalinePhosphatase	AN:Conserved_Mammal_phastCons46way.flanking.500_lf	binary	1332470	-6.75422e-09	2.70212e-08	0.802618	0.0345576	0.0136701	0.0114725	0.0409137	0.0163351	0.0122575	1.73551	0.391158	0.139757	0.844739	0.0496682	0.0574804
biochemistry_AlkalinePhosphatase	AN:Conserved_Mammal_phastCons46way_common	binary	136807	3.73994e-07	2.85198e-07	0.18974	0.0609095	0.021764	0.00513186	0.062139	0.0221038	0.00493505	13.6015	4.18399	0.00867287	0.981529	0.0105243	0.0770678
biochemistry_AlkalinePhosphatase	AN:Conserved_Mammal_phastCons46way_lf	binary	112826	9.76702e-08	9.78489e-08	0.318195	0.0268002	0.00650646	3.8051e-05	0.0269728	0.00661168	4.512e-05	14.9267	4.00537	6.42081e-05	0.993423	0.00459647	0.250355
biochemistry_AlkalinePhosphatase	AN:Conserved_Primate_phastCons46way.flanking.500_common	binary	1027330	9.84937e-09	3.84939e-08	0.798053	0.0969282	0.0247904	9.23286e-05	0.104687	0.0254237	3.8267e-05	2.85341	0.662223	0.00745958	0.927668	0.0314661	0.0120165
biochemistry_AlkalinePhosphatase	AN:Conserved_Primate_phastCons46way.flanking.500_lf	binary	673060	2.01431e-08	2.24207e-08	0.368964	0.0362624	0.01441	0.0118537	0.0389319	0.0151629	0.0102412	3.57615	1.03469	0.0393405	0.93656	0.0408026	0.106899
biochemistry_AlkalinePhosphatase	AN:Conserved_Primate_phastCons46way_common	binary	124082	1.77874e-08	1.6915e-07	0.916251	0.0447064	0.0160513	0.00534907	0.0458387	0.0162543	0.00480094	10.9428	3.75807	0.0107531	0.977569	0.0139118	0.0583081
biochemistry_AlkalinePhosphatase	AN:Conserved_Primate_phastCons46way_lf	binary	105972	5.10242e-08	8.22637e-08	0.535092	0.0229911	0.00875715	0.0086544	0.0231627	0.00888094	0.00910378	13.5973	5.40423	0.0128425	0.992395	0.00546951	0.298403
biochemistry_AlkalinePhosphatase	AN:Conserved_Vertebrate_phastCons46way.flanking.500_common	binary	2471174	-1.23351e-07	5.2251e-08	0.0182387	0.108345	0.0299559	0.000298266	0.125476	0.0323426	0.000104632	1.31988	0.349952	0.346598	0.86473	0.0557308	0.0219848
biochemistry_AlkalinePhosphatase	AN:Conserved_Vertebrate_phastCons46way.flanking.500_lf	binary	1572252	-2.99184e-08	2.97779e-08	0.315034	0.0310625	0.013842	0.0248278	0.0387814	0.016343	0.0176458	1.33583	0.375739	0.460127	0.808703	0.0743408	0.045192
biochemistry_AlkalinePhosphatase	AN:Conserved_Vertebrate_phastCons46way_common	binary	186689	-1.68002e-07	1.7571e-07	0.339006	0.0523103	0.0171765	0.0023233	0.0537791	0.0173482	0.00193529	8.55913	2.45776	0.00619308	0.974503	0.015226	0.0577284
biochemistry_AlkalinePhosphatase	AN:Conserved_Vertebrate_phastCons46way_lf	binary	147685	-3.17054e-08	6.33147e-08	0.616541	0.0257225	0.00557517	3.95447e-06	0.0259411	0.00568116	4.96727e-06	10.9313	2.7607	8.24026e-06	0.991446	0.00607673	0.226234
biochemistry_AlkalinePhosphatase	AN:CpG_common	non-binary	49672.7	-6.70445e-07	9.75871e-07	0.492069			1			1
biochemistry_AlkalinePhosphatase	AN:CpG_lf	non-binary	42391.4	7.04792e-08	5.00207e-07	0.887949			1			1
biochemistry_AlkalinePhosphatase	AN:DGF_ENCODE.flanking.500_common	binary	2639206	-4.38631e-09	2.47261e-08	0.859197	0.105061	0.0623855	0.0921711	0.113182	0.0642075	0.0779423	1.2082	0.681864	0.759469	0.93395	0.0807826	0.350177
biochemistry_AlkalinePhosphatase	AN:DGF_ENCODE.flanking.500_lf	binary	1641140	9.29312e-09	1.64664e-08	0.572502	0.0377834	0.0173832	0.0297383	0.0436047	0.0195804	0.0259502	1.58738	0.465922	0.305927	0.870868	0.0435342	0.0458237
biochemistry_AlkalinePhosphatase	AN:DGF_ENCODE_common	binary	854639	3.95946e-08	1.13376e-07	0.726915	0.0989373	0.0542473	0.0681794	0.129531	0.0638914	0.0426248	3.4908	2.06672	0.19725	0.772542	0.0870915	0.0416798
biochemistry_AlkalinePhosphatase	AN:DGF_ENCODE_lf	binary	559622	-2.0063e-08	3.56238e-08	0.573305	0.0169441	0.0124263	0.172704	0.0206205	0.0145379	0.156075	2.0402	1.33824	0.461899	0.834515	0.142567	0.317082
biochemistry_AlkalinePhosphatase	AN:DHS_Trynka.flanking.500_common	binary	2172067	2.65637e-08	3.43089e-08	0.438783	0.137451	0.0489666	0.00499997	0.144615	0.0517071	0.00516096	1.93358	0.591305	0.143565	0.948848	0.0451919	0.313696
biochemistry_AlkalinePhosphatase	AN:DHS_Trynka.flanking.500_lf	binary	1344692	-2.48388e-08	2.61024e-08	0.341304	0.00983784	0.00933119	0.291747	0.0134433	0.0103595	0.194398	0.498148	0.427214	0.231829	0.821764	0.182881	0.0961533
biochemistry_AlkalinePhosphatase	AN:DHS_Trynka_common	binary	1058505	-1.86049e-07	1.15102e-07	0.106012	0.0634519	0.0344517	0.0655097	0.0857857	0.0418237	0.0402544	1.77082	1.08959	0.428903	0.734135	0.149022	0.17193
biochemistry_AlkalinePhosphatase	AN:DHS_Trynka_lf	binary	682387	-3.77822e-08	5.41115e-08	0.485034	0.0235571	0.00919322	0.0103938	0.0280695	0.0108784	0.00987176	2.21902	0.817862	0.11131	0.838343	0.10514	0.19715
biochemistry_AlkalinePhosphatase	AN:DHS_peaks_Trynka_common	binary	697342	2.17749e-07	1.05777e-07	0.0395352	0.113839	0.032205	0.000408065	0.125977	0.0364035	0.00053903	4.93481	1.35277	0.00412313	0.896083	0.120249	0.464393
biochemistry_AlkalinePhosphatase	AN:DHS_peaks_Trynka_lf	binary	454173	5.18518e-08	4.27827e-08	0.225519	0.0266738	0.0114257	0.0195678	0.0272448	0.0128868	0.0345011	3.75454	1.50484	0.0631001	0.965097	0.100633	0.83195
biochemistry_AlkalinePhosphatase	AN:Enhancer_Andersson.flanking.500_common	binary	95177	-1.71388e-07	1.62886e-07	0.292711	-0.00365683	0.014011	0.794094	-0.00153331	0.0143021	0.914623	-1.28233	4.51815	0.631648	7.43211	10.536	0.0021339
biochemistry_AlkalinePhosphatase	AN:Enhancer_Andersson.flanking.500_lf	binary	59703	-9.94588e-08	6.07879e-08	0.101806	-0.00423552	0.00326827	0.194992	-0.00400257	0.00330778	0.226261	-4.66431	3.72259	0.121308	1.01922	0.0724297	0.195312
biochemistry_AlkalinePhosphatase	AN:Enhancer_Andersson_common	binary	28257	-5.60875e-08	2.85515e-07	0.844263	0.00366792	0.00752544	0.625974	0.00440222	0.00744818	0.554489	3.88707	8.14133	0.715354	1.64167	1.25186	0.00624857
biochemistry_AlkalinePhosphatase	AN:Enhancer_Andersson_lf	binary	18461	-1.09498e-08	7.79944e-08	0.88835	0.000630204	0.00137013	0.645545	0.00065523	0.0013695	0.632335	2.0316	5.00284	0.799571	1.10449	0.126866	0.686294
biochemistry_AlkalinePhosphatase	AN:Enhancer_Hoffman.flanking.500_common	binary	314414	-5.86594e-08	6.3879e-08	0.358467	0.0445724	0.0173699	0.0102858	0.0506105	0.0178443	0.00456491	4.29512	1.67974	0.0474723	0.892815	0.0603345	0.0234328
biochemistry_AlkalinePhosphatase	AN:Enhancer_Hoffman.flanking.500_lf	binary	200784	8.31535e-08	4.91678e-08	0.0907951	0.018559	0.00808134	0.0216456	0.0193616	0.00802523	0.0158398	5.81238	2.96242	0.0509112	0.965171	0.0406167	0.262774
biochemistry_AlkalinePhosphatase	AN:Enhancer_Hoffman_common	binary	269045	5.11057e-08	1.01084e-07	0.613152	0.0564606	0.0188932	0.00280434	0.0688897	0.0211745	0.00114023	6.37564	1.97528	0.0104049	0.824755	0.0886014	0.0485482
biochemistry_AlkalinePhosphatase	AN:Enhancer_Hoffman_lf	binary	177938	7.72403e-08	4.76123e-08	0.104744	0.0134845	0.00611684	0.0274903	0.0156499	0.00662231	0.0181172	5.01064	1.72647	0.0573747	0.863469	0.0812527	0.0891204
biochemistry_AlkalinePhosphatase	AN:FetalDHS_Trynka.flanking.500_common	binary	1309678	2.4093e-09	3.19956e-08	0.939975	0.0910695	0.0344597	0.00822282	0.0990114	0.0344807	0.00408524	2.12924	0.672053	0.129426	0.925203	0.0678452	0.191873
biochemistry_AlkalinePhosphatase	AN:FetalDHS_Trynka.flanking.500_lf	binary	815526	-2.92093e-08	2.58186e-08	0.257917	-0.000891194	0.0137312	0.948252	0.00210981	0.0142619	0.882396	0.0682042	1.21087	0.311783	-17.3057	33.0594	0.0747838
biochemistry_AlkalinePhosphatase	AN:FetalDHS_Trynka_common	binary	534068	-4.80237e-09	9.14223e-08	0.958107	0.0645179	0.0301079	0.0321223	0.0798742	0.0350597	0.0227125	3.60232	1.82434	0.122852	0.806449	0.123708	0.189944
biochemistry_AlkalinePhosphatase	AN:FetalDHS_Trynka_lf	binary	353009	-1.73653e-08	4.66025e-08	0.709428	0.0176498	0.0116421	0.12951	0.0185656	0.0129579	0.151924	3.23462	2.04308	0.268629	0.934813	0.105863	0.634368
biochemistry_AlkalinePhosphatase	AN:GerpN_common	non-binary	3.40801e+06	6.9694e-09	9.71875e-09	0.473307			1			1
biochemistry_AlkalinePhosphatase	AN:GerpN_lf	non-binary	2.84727e+06	3.44566e-09	5.55776e-09	0.535276			1			1
biochemistry_AlkalinePhosphatase	AN:GerpRS_g4_common	binary	98443	8.89594e-09	1.18787e-07	0.940302	0.0264763	0.0120909	0.0285407	0.0275991	0.0122764	0.0245667	8.17339	3.52892	0.0524221	0.966068	0.0254706	0.0643068
biochemistry_AlkalinePhosphatase	AN:GerpRS_g4_lf	binary	93474	-4.61031e-08	6.48878e-08	0.477391	0.0143467	0.00407987	0.000437344	0.0145202	0.00412524	0.000431812	9.76292	2.75837	0.000913337	0.988779	0.00985792	0.227619
biochemistry_AlkalinePhosphatase	AN:H3K27ac_Hnisz.flanking.500_common	binary	205860	-2.85277e-09	5.84251e-08	0.961057	0.00758066	0.0131722	0.564949	0.00904999	0.0127328	0.477231	1.12146	2.00211	0.953295	1.1295	0.291833	0.184306
biochemistry_AlkalinePhosphatase	AN:H3K27ac_Hnisz.flanking.500_lf	binary	127697	5.19078e-08	6.65535e-08	0.435426	0.0108096	0.00694992	0.119861	0.0110214	0.00701068	0.11593	5.17506	3.77067	0.195959	0.98457	0.0246226	0.392678
biochemistry_AlkalinePhosphatase	AN:H3K27ac_Hnisz_common	binary	2530662	1.79582e-08	2.91547e-08	0.53792	0.1863	0.0235244	2.38566e-15	0.224703	0.0275427	3.39571e-16	2.22999	0.173866	6.67357e-09	0.827306	0.0542516	0.00559642
biochemistry_AlkalinePhosphatase	AN:H3K27ac_Hnisz_lf	binary	1614410	-1.02126e-08	2.76075e-08	0.711441	0.0364254	0.00993131	0.000244707	0.0496162	0.0146297	0.000695179	1.42172	0.405272	0.150746	0.730007	0.060301	0.0195845
biochemistry_AlkalinePhosphatase	AN:H3K27ac_PGC2.flanking.500_common	binary	434978	4.44399e-10	3.46242e-08	0.989759	0.0149653	0.0132384	0.258289	0.0146559	0.0141883	0.301623	1.0329	0.929518	0.964175	0.916036	0.184961	0.898247
biochemistry_AlkalinePhosphatase	AN:H3K27ac_PGC2.flanking.500_lf	binary	273518	2.24405e-08	2.22217e-08	0.312571	0.011225	0.00595707	0.0595226	0.0110533	0.00606922	0.0685749	2.594	1.45615	0.215381	1.00966	0.0479057	0.67213
biochemistry_AlkalinePhosphatase	AN:H3K27ac_PGC2_common	binary	1740334	1.87049e-09	8.0801e-08	0.981531	0.175376	0.030403	8.0035e-09	0.216369	0.0436705	7.24869e-07	3.04374	0.594361	0.000100452	0.80729	0.0578689	0.0285522
biochemistry_AlkalinePhosphatase	AN:H3K27ac_PGC2_lf	binary	1124311	2.44808e-08	3.52991e-08	0.487981	0.0408785	0.0111496	0.000246028	0.0543221	0.0141932	0.000129546	2.33174	0.611819	0.0112312	0.750691	0.0613747	0.00576866
biochemistry_AlkalinePhosphatase	AN:H3K4me1_Trynka.flanking.500_common	binary	1204839	3.94022e-08	4.48522e-08	0.379678	0.0758821	0.0583377	0.193347	0.0790528	0.0593625	0.18296	1.93305	1.47095	0.531615	0.98778	0.106821	0.681159
biochemistry_AlkalinePhosphatase	AN:H3K4me1_Trynka.flanking.500_lf	binary	736380	4.71556e-08	3.18951e-08	0.139285	0.0335377	0.0198498	0.0911086	0.0342991	0.0205453	0.0950302	3.12189	1.48276	0.211498	0.971237	0.0280659	0.494101
biochemistry_AlkalinePhosphatase	AN:H3K4me1_Trynka_common	binary	2743602	-6.72365e-08	6.31201e-08	0.286778	0.144427	0.050617	0.0043263	0.172369	0.0534808	0.00126854	1.58073	0.563691	0.279065	0.836663	0.132429	0.248002
biochemistry_AlkalinePhosphatase	AN:H3K4me1_Trynka_lf	binary	1764843	1.17016e-08	1.67201e-08	0.484018	0.0423188	0.0143447	0.00317641	0.0565414	0.0208234	0.00662196	1.57486	0.424574	0.145853	0.732386	0.0894986	0.0805989
biochemistry_AlkalinePhosphatase	AN:H3K4me1_peaks_Trynka_common	binary	1072977	-3.54176e-08	8.71758e-08	0.684539	0.0931711	0.0468725	0.0468387	0.0951604	0.0518324	0.0663687	2.64937	1.21617	0.198752	0.95591	0.171931	0.909552
biochemistry_AlkalinePhosphatase	AN:H3K4me1_peaks_Trynka_lf	binary	713264	8.3387e-09	2.966e-08	0.778601	0.0220281	0.0158979	0.16587	0.0301793	0.0182859	0.0988584	2.10399	1.45184	0.445412	0.812361	0.150126	0.034263
biochemistry_AlkalinePhosphatase	AN:H3K4me3_Trynka.flanking.500_common	binary	799296	1.64773e-08	6.52041e-08	0.800498	0.0497513	0.0496432	0.316257	0.052895	0.0497596	0.287777	1.92723	1.83716	0.630852	1.01447	0.128323	0.330296
biochemistry_AlkalinePhosphatase	AN:H3K4me3_Trynka.flanking.500_lf	binary	498781	4.16524e-09	1.73312e-08	0.810073	0.0165513	0.0102519	0.106429	0.018158	0.0108287	0.0935743	2.23216	1.2735	0.341775	0.924373	0.0577986	0.147218
biochemistry_AlkalinePhosphatase	AN:H3K4me3_Trynka_common	binary	852969	9.97671e-08	9.76909e-08	0.307135	0.149514	0.0368459	4.95325e-05	0.198091	0.0395704	5.55616e-07	5.28763	1.29035	0.000818499	0.757463	0.0552641	5.60635e-07
biochemistry_AlkalinePhosphatase	AN:H3K4me3_Trynka_lf	binary	573772	-4.42753e-08	5.33052e-08	0.4062	0.0177733	0.0110365	0.107309	0.0206991	0.0127208	0.103697	1.78349	1.55567	0.430902	0.85818	0.144506	0.38128
biochemistry_AlkalinePhosphatase	AN:H3K4me3_peaks_Trynka_common	binary	262058	-1.09577e-07	1.43068e-07	0.443731	0.0328581	0.0293092	0.26225	0.0412908	0.0299551	0.168072	3.81543	3.30414	0.402224	0.864275	0.196864	0.000837426
biochemistry_AlkalinePhosphatase	AN:H3K4me3_peaks_Trynka_lf	binary	181604	-2.35184e-08	7.63791e-08	0.758146	0.00453792	0.0106303	0.669464	0.00528706	0.0112201	0.63749	1.39688	4.07643	0.866674	-0.743708	2.68399	0.302634
biochemistry_AlkalinePhosphatase	AN:H3K9ac_Trynka.flanking.500_common	binary	685741	1.95897e-08	5.56071e-08	0.724623	0.032555	0.0370353	0.379387	0.0354972	0.0397582	0.371951	1.42542	1.70897	0.791999	1.10924	0.280432	0.602183
biochemistry_AlkalinePhosphatase	AN:H3K9ac_Trynka.flanking.500_lf	binary	435347	-3.34393e-08	2.35834e-08	0.156215	-0.00138257	0.0138911	0.920718	-0.000326617	0.0137309	0.981023	-0.0552211	2.2318	0.565187	-140.81	232.163	0.171151
biochemistry_AlkalinePhosphatase	AN:H3K9ac_Trynka_common	binary	806271	2.43698e-07	1.73446e-07	0.160011	0.179661	0.0611798	0.00331827	0.223757	0.077343	0.00381518	6.77096	1.95856	0.00999052	0.801394	0.0524736	0.0316616
biochemistry_AlkalinePhosphatase	AN:H3K9ac_Trynka_lf	binary	541778	7.30981e-08	8.42201e-08	0.385427	0.0398308	0.0241965	0.0997354	0.0460401	0.0278144	0.0978708	4.58709	2.95635	0.18066	0.866664	0.0493113	0.150518
biochemistry_AlkalinePhosphatase	AN:H3K9ac_peaks_Trynka_common	binary	242122	-2.4065e-07	1.34965e-07	0.0745768	0.0208522	0.0296975	0.482585	0.0272502	0.0297426	0.35956	2.58126	3.70892	0.663282	1.05925	0.405739	0.0178955
biochemistry_AlkalinePhosphatase	AN:H3K9ac_peaks_Trynka_lf	binary	167959	-5.97712e-08	8.08404e-08	0.459681	0.00615105	0.00956666	0.520245	0.00704266	0.0101242	0.486664	2.71232	3.80189	0.697755	2.695	1.72974	0.206303
biochemistry_AlkalinePhosphatase	AN:Intron_UCSC.flanking.500_common	binary	57345	7.02292e-07	3.38912e-07	0.0382472	0.0671367	0.0268848	0.012518	0.0704768	0.0281961	0.0124362	35.6115	12.8853	0.0148548	0.953701	0.020041	0.073582
biochemistry_AlkalinePhosphatase	AN:Intron_UCSC.flanking.500_lf	binary	47030	2.92723e-07	2.37269e-07	0.217308	0.0269978	0.0123978	0.0294345	0.0273777	0.0125806	0.0295416	36.8134	15.5567	0.0326557	0.986425	0.00443877	0.0822499
biochemistry_AlkalinePhosphatase	AN:Intron_UCSC_common	binary	2545824	-1.7467e-08	7.74575e-09	0.0241311	0.0695088	0.0177232	8.78518e-05	0.0763642	0.0261905	0.00354864	0.823135	0.219091	0.430669	0.87342	0.142142	0.576534
biochemistry_AlkalinePhosphatase	AN:Intron_UCSC_lf	binary	1647772	-6.53864e-09	5.71219e-09	0.252341	0.0253383	0.0112303	0.024056	0.0369716	0.0161689	0.0222197	1.05778	0.279333	0.961082	0.684102	0.0850475	0.0599728
biochemistry_AlkalinePhosphatase	AN:LLD_AFR_common	non-binary	103726	-6.2517e-09	6.21269e-09	0.314281			1			1
biochemistry_AlkalinePhosphatase	AN:LLD_AFR_lf	non-binary	215735	-1.09113e-09	2.27986e-09	0.632228			1			1
biochemistry_AlkalinePhosphatase	AN:PromoterFlanking_Hoffman.flanking.500_common	binary	163836	1.89966e-07	1.29741e-07	0.14314	0.0743045	0.0238784	0.00185956	0.0793803	0.0242831	0.00107945	13.8563	4.00538	0.00355203	0.939122	0.023534	0.00022427
biochemistry_AlkalinePhosphatase	AN:PromoterFlanking_Hoffman.flanking.500_lf	binary	106796	-9.11035e-08	7.28182e-08	0.210895	-0.00237735	0.00803895	0.767438	-0.00175195	0.00826118	0.832052	-1.98296	5.25367	0.62367	-17.8923	30.803	0.156333
biochemistry_AlkalinePhosphatase	AN:PromoterFlanking_Hoffman_common	binary	54263	-6.0748e-07	3.67385e-07	0.0982245	-0.016199	0.0164959	0.326098	-0.0149059	0.016444	0.364692	-9.3763	8.87695	0.278035	0.979449	0.17373	0.0102524
biochemistry_AlkalinePhosphatase	AN:PromoterFlanking_Hoffman_lf	binary	36643	-8.65257e-08	1.04848e-07	0.409229	-0.000577136	0.0030863	0.851661	-0.00042444	0.00298363	0.886878	-1.07942	5.62262	0.716329	3.60025	3.59285	0.281964
biochemistry_AlkalinePhosphatase	AN:Promoter_UCSC.flanking.500_common	binary	68918	7.03775e-08	3.38162e-07	0.835137	0.0114766	0.0229923	0.617673	0.0121582	0.0230754	0.598271	5.0825	10.4946	0.689654	0.670763	0.242719	0.0927473
biochemistry_AlkalinePhosphatase	AN:Promoter_UCSC.flanking.500_lf	binary	45377	2.32801e-07	1.1045e-07	0.0350528	0.0119051	0.00520841	0.0222687	0.0119149	0.00522273	0.0225271	17.685	5.25412	0.0270694	0.999253	0.0071644	0.902934
biochemistry_AlkalinePhosphatase	AN:Promoter_UCSC_common	binary	299638	5.04576e-08	7.95857e-08	0.526079	0.0765988	0.0283799	0.00695384	0.0968582	0.0394494	0.0140785	7.77339	2.5775	0.0166089	0.776374	0.0919351	0.148036
biochemistry_AlkalinePhosphatase	AN:Promoter_UCSC_lf	binary	203484	2.66884e-08	3.82942e-08	0.485847	0.0130969	0.00893542	0.142723	0.0177859	0.0111665	0.111206	3.87148	3.14859	0.258878	0.753978	0.093924	0.0991834
biochemistry_AlkalinePhosphatase	AN:Repressed_Hoffman.flanking.500_common	binary	1664148	3.47526e-08	3.22757e-08	0.281595	0.0891445	0.0256599	0.000512624	0.0966936	0.0262275	0.000227158	1.62403	0.462173	0.170422	0.926352	0.0566944	0.168522
biochemistry_AlkalinePhosphatase	AN:Repressed_Hoffman.flanking.500_lf	binary	1022949	5.70846e-09	1.7917e-08	0.750025	0.0274721	0.0128741	0.0328507	0.0303396	0.0136735	0.0264957	1.79048	0.700844	0.285241	0.908969	0.0503303	0.099613
biochemistry_AlkalinePhosphatase	AN:Repressed_Hoffman_common	binary	3002833	-7.3984e-08	7.87302e-08	0.347364	-0.020921	0.0232918	0.369072	-0.0619417	0.0323354	0.055416	-0.21291	0.230504	1.91897e-05	0.383621	0.254675	0.0525833
biochemistry_AlkalinePhosphatase	AN:Repressed_Hoffman_lf	binary	1786599	-2.90328e-08	3.3191e-08	0.381727	-0.0146472	0.0107418	0.172702	-0.0126228	0.0107725	0.241294	-0.558588	0.354264	0.00764244	1.03508	0.302095	0.589235
biochemistry_AlkalinePhosphatase	AN:SuperEnhancer_Hnisz.flanking.500_common	binary	20842	5.18227e-07	3.33799e-07	0.120539	0.0125345	0.0067133	0.0618851	0.0128155	0.0066752	0.0548738	18.0911	9.89943	0.0774157	0.986966	0.0195348	0.0765644
biochemistry_AlkalinePhosphatase	AN:SuperEnhancer_Hnisz.flanking.500_lf	binary	13217	5.16522e-08	1.15694e-07	0.655268	0.00144062	0.00162825	0.376282	0.00149437	0.00164274	0.362992	6.94941	7.92586	0.443532	1.02217	0.0632681	0.113751
biochemistry_AlkalinePhosphatase	AN:SuperEnhancer_Hnisz_common	binary	1085889	-3.04357e-08	3.08795e-08	0.324314	0.0890201	0.0101093	1.29939e-18	0.11034	0.0138436	1.58079e-15	2.48027	0.245266	4.33047e-10	0.802872	0.0810499	0.0461501
biochemistry_AlkalinePhosphatase	AN:SuperEnhancer_Hnisz_lf	binary	700941	-2.56798e-08	1.93891e-08	0.185355	0.0153838	0.00549063	0.00508134	0.0206138	0.00729627	0.00472433	1.41411	0.470945	0.30007	0.744997	0.0711639	0.0341829
biochemistry_AlkalinePhosphatase	AN:TFBS_ENCODE.flanking.500_common	binary	1372885	2.23649e-08	4.17321e-08	0.592017	0.0886606	0.0468023	0.0581766	0.096066	0.0481857	0.0461892	1.97854	0.952054	0.328273	0.93257	0.0493157	0.0655012
biochemistry_AlkalinePhosphatase	AN:TFBS_ENCODE.flanking.500_lf	binary	853771	-4.8798e-10	1.34671e-08	0.971095	0.0177402	0.0114671	0.12185	0.0200612	0.0122965	0.102793	1.45208	0.710304	0.609669	0.907225	0.064572	0.0927968
biochemistry_AlkalinePhosphatase	AN:TFBS_ENCODE_common	binary	846021	-1.79065e-08	7.70058e-08	0.816123	0.100155	0.0360146	0.00541992	0.125399	0.0431033	0.00362273	3.57452	1.25027	0.0407405	0.798708	0.119222	0.172622
biochemistry_AlkalinePhosphatase	AN:TFBS_ENCODE_lf	binary	546945	-4.12547e-09	4.2987e-08	0.923544	0.0220778	0.0109006	0.0428286	0.0254973	0.0116693	0.0288891	2.70153	1.12119	0.163241	0.868891	0.0992303	0.225149
biochemistry_AlkalinePhosphatase	AN:TSS_Hoffman.flanking.500_common	binary	108766	4.42994e-07	2.60866e-07	0.0894761	0.0630031	0.0252154	0.0124686	0.066206	0.0259579	0.0107563	17.7994	6.48849	0.0177026	0.955508	0.0146007	0.00225883
biochemistry_AlkalinePhosphatase	AN:TSS_Hoffman.flanking.500_lf	binary	71050	3.84197e-08	6.47308e-08	0.552826	0.00627834	0.00422452	0.137235	0.00665291	0.00425149	0.117619	5.51758	4.09269	0.212758	0.964825	0.0543177	0.16565
biochemistry_AlkalinePhosphatase	AN:TSS_Hoffman_common	binary	114637	2.16013e-07	1.95292e-07	0.268681	0.0448714	0.0249459	0.0720579	0.0557012	0.026228	0.0336929	11.8195	6.49592	0.0983084	0.832928	0.0975539	0.0112372
biochemistry_AlkalinePhosphatase	AN:TSS_Hoffman_lf	binary	81434	-5.47657e-08	1.04197e-07	0.599169	0.00340581	0.00719687	0.636046	0.00446024	0.00770361	0.562602	1.80265	6.70324	0.765744	1.22999	0.427596	0.266568
biochemistry_AlkalinePhosphatase	AN:Transcribed_Hoffman.flanking.500_common	binary	2720728	3.78679e-08	1.95474e-08	0.0527171	0.0922068	0.0374833	0.0138959	0.0854985	0.0442916	0.0535628	1.03734	0.362734	0.941751	1.02688	0.230174	0.619962
biochemistry_AlkalinePhosphatase	AN:Transcribed_Hoffman.flanking.500_lf	binary	1641661	-7.87916e-10	9.74994e-09	0.935591	0.00282749	0.00930157	0.761143	0.00554539	0.00991767	0.576064	0.0915567	0.399141	0.0616033	2.5942	1.13481	0.25248
biochemistry_AlkalinePhosphatase	AN:Transcribed_Hoffman_common	binary	2255144	-3.54926e-08	6.48252e-08	0.584027	0.0924661	0.0322665	0.00416095	0.0969307	0.0395112	0.0141573	1.23027	0.499428	0.609719	0.928612	0.121103	0.734593
biochemistry_AlkalinePhosphatase	AN:Transcribed_Hoffman_lf	binary	1475281	3.98312e-09	2.91542e-08	0.891329	0.0555867	0.0224317	0.0132105	0.067343	0.0276696	0.0149401	2.56486	0.644867	0.0629759	0.819824	0.0545955	0.0728415
biochemistry_AlkalinePhosphatase	AN:UTR_3_UCSC.flanking.500_common	binary	98789	5.2857e-08	2.00434e-07	0.792002	0.0256589	0.0232822	0.270426	0.0274986	0.0235328	0.242597	7.96963	6.91536	0.332046	0.963595	0.0873796	0.0493615
biochemistry_AlkalinePhosphatase	AN:UTR_3_UCSC.flanking.500_lf	binary	68396	3.18542e-08	9.00317e-08	0.723481	0.0123734	0.00771142	0.108592	0.0127667	0.00796333	0.108894	11.6883	6.82393	0.135267	0.969618	0.0126217	0.182562
biochemistry_AlkalinePhosphatase	AN:UTR_3_UCSC_common	binary	73957	-5.38756e-07	2.64409e-07	0.0415913	0.00922807	0.00731671	0.207225	0.0100801	0.0074581	0.176516	3.73234	3.09012	0.355399	0.958349	0.138993	0.500396
biochemistry_AlkalinePhosphatase	AN:UTR_3_UCSC_lf	binary	52747	-6.67771e-08	1.50457e-07	0.657167	0.00626898	0.00448606	0.162282	0.00670955	0.00457365	0.142375	7.4249	6.04309	0.219604	0.96861	0.0622424	0.153939
biochemistry_AlkalinePhosphatase	AN:UTR_5_UCSC.flanking.500_common	binary	138748	1.12137e-07	1.51901e-07	0.46038	0.0503201	0.0263696	0.0563571	0.054784	0.028009	0.0504722	11.1078	5.14966	0.0789785	0.920509	0.0324339	0.0616831
biochemistry_AlkalinePhosphatase	AN:UTR_5_UCSC.flanking.500_lf	binary	94040	-7.92923e-08	9.81905e-08	0.419358	0.00766839	0.00978809	0.433368	0.00851923	0.0103188	0.409028	5.10474	6.94037	0.520212	0.97236	0.121114	0.184097
biochemistry_AlkalinePhosphatase	AN:UTR_5_UCSC_common	binary	34355	-3.18802e-07	1.96678e-07	0.105031	0.011863	0.00980725	0.226428	0.012921	0.010019	0.19717	10.3854	8.7073	0.27335	0.97802	0.095079	0.0334931
biochemistry_AlkalinePhosphatase	AN:UTR_5_UCSC_lf	binary	25514	-9.15983e-08	1.3301e-07	0.49104	0.00520001	0.00311947	0.0955243	0.00538049	0.00319956	0.0926398	12.5681	8.71511	0.120937	0.969496	0.0176652	0.13842
biochemistry_AlkalinePhosphatase	AN:Vahedi_Tcell_SE.flanking.500_common	binary	3110	-1.57989e-07	7.75458e-07	0.83856	0.000135569	0.00248566	0.956505	0.000155909	0.00250017	0.950277	1.58513	24.8275	0.989466	40.5169	162.776	0.390042
biochemistry_AlkalinePhosphatase	AN:Vahedi_Tcell_SE.flanking.500_lf	binary	2065	-9.82648e-07	3.96334e-07	0.0131624	-0.00193142	0.000808977	0.016964	-0.00192161	0.00080528	0.0170207	-60.0885	23.0262	0.0157705	1.00489	0.0030239	0.133183
biochemistry_AlkalinePhosphatase	AN:Vahedi_Tcell_SE_common	binary	136549	1.1616e-07	1.02824e-07	0.258606	0.0249463	0.00701931	0.000379476	0.0357777	0.0126489	0.00467629	5.54744	1.33008	0.00252063	0.680477	0.0950482	0.0969232
biochemistry_AlkalinePhosphatase	AN:Vahedi_Tcell_SE_lf	binary	93405	1.01692e-07	7.68198e-08	0.185579	0.00996957	0.00543309	0.0665097	0.0121942	0.00717481	0.0892098	7.11321	3.1879	0.100417	0.797938	0.0952016	0.261719
biochemistry_AlkalinePhosphatase	AN:Vahedi_Tcell_TE.flanking.500_common	binary	27773	5.72095e-08	2.72798e-07	0.833891	0.00376004	0.00708172	0.595453	0.0040078	0.00695555	0.564479	4.16849	7.76755	0.686645	0.229967	0.896202	0.287898
biochemistry_AlkalinePhosphatase	AN:Vahedi_Tcell_TE.flanking.500_lf	binary	17845	1.67914e-07	1.23403e-07	0.173611	0.00346689	0.00208337	0.096098	0.00351146	0.0020811	0.0915443	11.2984	9.16353	0.12688	0.994271	0.0148525	0.190899
biochemistry_AlkalinePhosphatase	AN:Vahedi_Tcell_TE_common	binary	139971	6.05098e-08	7.17134e-08	0.398796	0.0131547	0.00493777	0.00771953	0.0190952	0.00783752	0.0148347	2.82771	1.08608	0.0818538	0.675063	0.0830453	0.0786688
biochemistry_AlkalinePhosphatase	AN:Vahedi_Tcell_TE_lf	binary	89233	-2.10273e-09	4.16824e-08	0.959767	0.000646386	0.00288686	0.82283	0.00146055	0.0032666	0.654791	0.0972782	2.44713	0.818508	3.75201	1.77375	0.152185
biochemistry_AlkalinePhosphatase	AN:WeakEnhancer_Hoffman.flanking.500_common	binary	440232	-5.06542e-08	6.87217e-08	0.461067	0.024002	0.0185692	0.196158	0.0306462	0.0195418	0.116826	1.643	1.3276	0.615378	0.846586	0.125764	0.00704165
biochemistry_AlkalinePhosphatase	AN:WeakEnhancer_Hoffman.flanking.500_lf	binary	278829	-4.0531e-08	4.26964e-08	0.342476	-0.00201485	0.010306	0.845	-0.00077911	0.0103653	0.940083	-0.176424	2.62881	0.537006	74.9961	30.7238	0.117194
biochemistry_AlkalinePhosphatase	AN:WeakEnhancer_Hoffman_common	binary	131647	2.85594e-07	2.50103e-07	0.253493	0.0524863	0.029089	0.0711789	0.054709	0.0294672	0.0633673	12.1553	6.93277	0.097798	0.970106	0.0285387	0.0403028
biochemistry_AlkalinePhosphatase	AN:WeakEnhancer_Hoffman_lf	binary	86752	1.22599e-07	8.7547e-08	0.161398	0.0138841	0.00736358	0.0593615	0.0142349	0.00740625	0.0546044	10.3967	5.61855	0.0828435	0.982855	0.0286252	0.263221
biochemistry_AlkalinePhosphatase	AN:all	binary	14820648	4.27929e-09	2.31937e-09	0.0650341	0.294509	0.036139	3.65886e-16	0.345926	0.0594927	6.0782e-09				0.842638	0.0801671	0.127793
biochemistry_AlkalinePhosphatase	AN:alleleage_common	non-binary	16.8165	-2.27743e-08	8.03044e-09	0.0045682			1			1
biochemistry_AlkalinePhosphatase	AN:mbin0_common	binary	650304	-2.54801e-09	7.03572e-08	0.971111	0.020224	0.00471231	1.77275e-05	0.0212474	0.00463024	4.45743e-06	0.946217	0.199162	0.763669	0.954826	0.0432185	0.241594
biochemistry_AlkalinePhosphatase	AN:mbin0_lf	binary	808972	-9.85474e-09	2.84231e-08	0.728805	0.0127475	0.00482611	0.00825719	0.0142612	0.00543302	0.00866704	1.05774	0.216937	0.856953	0.892228	0.0234706	0.028249
biochemistry_AlkalinePhosphatase	AN:mbin1_common	binary	650306	-6.44183e-09	8.52841e-08	0.93979	0.017723	0.00991503	0.0738586	0.0187213	0.0102486	0.0677407	0.83432	0.421465	0.660265	0.948676	0.0449866	0.261961
biochemistry_AlkalinePhosphatase	AN:mbin1_lf	binary	808984	-7.50163e-09	2.73205e-08	0.78364	0.0132967	0.00429923	0.00198277	0.0152391	0.00500506	0.00232886	1.09564	0.162649	0.616433	0.868844	0.0379563	0.0337858
biochemistry_AlkalinePhosphatase	AN:mbin2_common	binary	650305	1.91033e-09	7.24335e-08	0.978959	0.0222539	0.00595511	0.000186277	0.0232646	0.00599236	0.000103437	1.03805	0.261268	0.888867	0.958599	0.0429533	0.295051
biochemistry_AlkalinePhosphatase	AN:mbin2_lf	binary	808962	-8.71723e-09	2.89437e-08	0.763279	0.0111564	0.00364838	0.00222881	0.0138142	0.00482444	0.00419145	0.91121	0.15409	0.550088	0.799212	0.0478419	0.0427192
biochemistry_AlkalinePhosphatase	AN:mbin3_common	binary	650302	1.64876e-08	7.91077e-08	0.834901	0.0321469	0.00901337	0.000361665	0.0332948	0.00920013	0.000295804	1.50973	0.3266	0.154388	0.967558	0.0338337	0.28579
biochemistry_AlkalinePhosphatase	AN:mbin3_lf	binary	808976	1.11002e-10	2.67199e-08	0.996685	0.016987	0.00530909	0.00137618	0.0204823	0.00671394	0.00228305	1.39641	0.216542	0.106232	0.822784	0.0474307	0.038588
biochemistry_AlkalinePhosphatase	AN:mbin4_common	binary	650312	-1.03763e-08	7.11369e-08	0.884028	0.014329	0.00580266	0.0135344	0.0155262	0.00609975	0.0109158	0.654279	0.308204	0.302715	0.922054	0.0626689	0.27153
biochemistry_AlkalinePhosphatase	AN:mbin4_lf	binary	808966	3.65292e-09	2.8828e-08	0.899167	0.0185364	0.00555065	0.000839296	0.0228334	0.00724845	0.00163213	1.49046	0.306222	0.0811876	0.804951	0.0567248	0.0413448
biochemistry_AlkalinePhosphatase	AN:mbin5_common	binary	650296	1.59547e-08	7.37751e-08	0.828784	0.0318013	0.00642318	7.38246e-07	0.0329473	0.00664237	7.04324e-07	1.48431	0.258493	0.0671532	0.96557	0.0404642	0.389175
biochemistry_AlkalinePhosphatase	AN:mbin6_common	binary	650304	-1.29497e-08	7.44699e-08	0.861951	0.0123414	0.00742504	0.0964872	0.0134224	0.00796187	0.0918285	0.55988	0.370946	0.270279	0.917322	0.0821948	0.414016
biochemistry_AlkalinePhosphatase	AN:mbin7_common	binary	650303	1.00138e-08	7.91172e-08	0.899281	0.0276417	0.00769846	0.000329986	0.0287751	0.00827276	0.000504608	1.2788	0.352791	0.410745	0.958115	0.043633	0.39812
biochemistry_AlkalinePhosphatase	AN:mbin8_common	binary	650309	2.9923e-09	7.42433e-08	0.967851	0.0229935	0.00760814	0.00250925	0.024072	0.00799346	0.00259987	1.07126	0.343318	0.835503	0.953012	0.0593488	0.465731
biochemistry_AlkalinePhosphatase	AN:mbin9_common	binary	650296	1.22661e-08	7.83727e-08	0.875631	0.0284717	0.00736044	0.000109638	0.0297297	0.00799161	0.000199137	1.31973	0.33513	0.324525	0.955962	0.048218	0.403625
biochemistry_AlkalinePhosphatase	AN:nucleotide_div_common	non-binary	3.7295e+07	2.37729e-09	2.09798e-09	0.257158			1			1
biochemistry_AlkalinePhosphatase	AN:nucleotide_div_lf	non-binary	2.19976e+07	4.45004e-09	3.14999e-09	0.15774			1			1
biochemistry_AlkalinePhosphatase	AN:recomb_rate_common	non-binary	9.60296e+06	3.26988e-10	2.39953e-09	0.891606			1			1
biochemistry_AlkalinePhosphatase	AN:recomb_rate_lf	non-binary	5.83505e+06	-3.15747e-09	1.99651e-09	0.113765			1			1
biochemistry_AlkalinePhosphatase	AN:snpeff_nonsynonymous_variant_common	binary	16964	-6.07593e-07	6.95888e-07	0.382598	0.00641591	0.014108	0.649275	0.00711836	0.0144433	0.622119	11.2631	25.5203	0.677763	1.48441	0.880269	0.165954
biochemistry_AlkalinePhosphatase	AN:snpeff_nonsynonymous_variant_lf	binary	22060	2.81896e-07	2.49699e-07	0.258922	0.0149528	0.00393422	0.000144294	0.0151495	0.00391189	0.000107646	43.4881	10.5701	0.000165867	0.988376	0.0102697	0.137329
biochemistry_AlkalinePhosphatase	AN:snpeff_synonymous_variant_common	binary	14458	4.90748e-07	5.44905e-07	0.367795	0.0258637	0.0084006	0.00207839	0.0263815	0.0084834	0.00187229	54.4907	15.686	0.00244246	0.981823	0.0152353	0.177157
biochemistry_AlkalinePhosphatase	AN:snpeff_synonymous_variant_lf	binary	14147	2.86672e-07	4.63661e-07	0.536391	0.00962188	0.0080068	0.229475	0.00971171	0.00804139	0.227157	43.147	36.556	0.238955	0.994194	0.0112136	0.126698
biochemistry_ApolipoproteinA	AN:Backgrd_Selection_Stat_common	non-binary	1.17918e+06	1.87438e-08	1.6466e-08	0.25498			1			1
biochemistry_ApolipoproteinA	AN:Backgrd_Selection_Stat_lf	non-binary	797703	-2.26044e-09	1.75467e-08	0.897497			1			1
biochemistry_ApolipoproteinA	AN:BivFlnk.flanking.500_common	binary	112523	-6.18664e-08	9.83442e-08	0.529297	0.0151695	0.0100051	0.129473	0.0163443	0.00950121	0.0853891	4.40204	2.84849	0.238758	0.949027	0.134272	0.49761
biochemistry_ApolipoproteinA	AN:BivFlnk.flanking.500_lf	binary	74016	-4.95307e-09	5.11824e-08	0.922907	0.00557486	0.00335864	0.0969438	0.00590671	0.00335917	0.0786819	5.3814	3.75341	0.170815	0.956824	0.0383167	0.0503224
biochemistry_ApolipoproteinA	AN:BivFlnk_common	binary	85347	-8.4416e-08	9.74621e-08	0.386412	0.0137381	0.00694675	0.0479709	0.0161421	0.0078495	0.039739	5.23404	2.70785	0.109781	0.858034	0.076711	0.128808
biochemistry_ApolipoproteinA	AN:BivFlnk_lf	binary	60877	-1.31825e-09	9.88174e-08	0.989356	0.00555332	0.00613744	0.365557	0.00627474	0.00633387	0.321849	7.94115	7.76664	0.429977	1.48496	0.612346	0.010656
biochemistry_ApolipoproteinA	AN:CADD_g20_common	binary	4649	-4.60982e-08	3.8705e-07	0.905195	0.00167145	0.00178136	0.34809	0.00168464	0.00178076	0.344139	11.474	12.6731	0.391303	1.00732	0.0131869	0.0611436
biochemistry_ApolipoproteinA	AN:CADD_g20_lf	binary	6684	2.13928e-07	3.01701e-07	0.47828	0.00394374	0.0018692	0.0348707	0.00394485	0.00186927	0.0348266	40.694	27.6721	0.0396025	1.00004	0.00117319	0.774913
biochemistry_ApolipoproteinA	AN:CTCF_Hoffman.flanking.500_common	binary	302065	-3.41709e-08	5.49224e-08	0.533832	0.0103977	0.0151454	0.492379	0.0113495	0.0150693	0.451357	1.10669	1.66295	0.941617	1.14485	0.297884	0.735449
biochemistry_ApolipoproteinA	AN:CTCF_Hoffman.flanking.500_lf	binary	189040	2.56988e-08	4.33162e-08	0.552991	0.010454	0.00693101	0.131481	0.0109133	0.00689397	0.113417	3.94484	3.1737	0.250664	0.984502	0.0466256	0.0226467
biochemistry_ApolipoproteinA	AN:CTCF_Hoffman_common	binary	151078	-1.13398e-07	5.99408e-08	0.0585125	-0.00280744	0.00882238	0.75032	-0.000925514	0.00927847	0.920544	-0.629524	1.90298	0.401803	-3.69034	29.7266	0.27682
biochemistry_ApolipoproteinA	AN:CTCF_Hoffman_lf	binary	94965	-9.89487e-08	5.13553e-08	0.054011	-0.00539834	0.00421666	0.200461	-0.00520688	0.00421873	0.217117	-4.57863	3.21677	0.127363	0.99566	0.0561893	0.225027
biochemistry_ApolipoproteinA	AN:Coding_UCSC.flanking.500_common	binary	323121	1.5254e-07	8.1916e-08	0.0625823	0.065491	0.0251091	0.00910041	0.069185	0.0255419	0.00675506	6.65419	2.38817	0.0250315	0.951856	0.0386302	0.130582
biochemistry_ApolipoproteinA	AN:Coding_UCSC.flanking.500_lf	binary	219478	4.9084e-08	3.06851e-08	0.109687	0.0164539	0.00948874	0.0829101	0.0175968	0.00975343	0.0712053	6.05507	2.80097	0.132153	0.955225	0.0371172	0.00261197
biochemistry_ApolipoproteinA	AN:Coding_UCSC_common	binary	90901	-3.39102e-09	1.36374e-07	0.980162	0.0145682	0.0112136	0.193889	0.0172767	0.0108479	0.111243	5.10756	4.15717	0.295314	0.893099	0.153243	0.110132
biochemistry_ApolipoproteinA	AN:Coding_UCSC_lf	binary	73406	3.55928e-08	1.52039e-07	0.814905	0.0152983	0.00420609	0.00027564	0.0157689	0.00443426	0.000376325	14.8298	6.42354	0.000674168	0.968472	0.0186583	0.206282
biochemistry_ApolipoproteinA	AN:Conserved_LindbladToh.flanking.500_common	binary	2003643	-1.42138e-07	9.44354e-08	0.132291	0.0294917	0.0307099	0.336888	0.0399496	0.0298366	0.180588	0.469029	0.514644	0.310106	0.841119	0.244087	0.26587
biochemistry_ApolipoproteinA	AN:Conserved_LindbladToh.flanking.500_lf	binary	1280791	-9.96953e-08	9.48684e-08	0.293314	-0.00225796	0.0183382	0.902005	0.00140171	0.0180318	0.938039	-0.263525	1.19978	0.342645	177.135	155.461	0.00752255
biochemistry_ApolipoproteinA	AN:Conserved_LindbladToh_common	binary	157154	4.98265e-07	1.46423e-07	0.000666724	0.067317	0.0132506	3.7686e-07	0.0683227	0.01349	4.09055e-07	13.9659	2.51393	1.90381e-06	0.985214	0.00881946	0.126107
biochemistry_ApolipoproteinA	AN:Conserved_LindbladToh_lf	binary	125931	-9.20036e-09	1.06527e-07	0.931175	0.0253764	0.00465916	5.1353e-08	0.0255542	0.00468236	4.82781e-08	14.6309	4.08131	1.82769e-07	0.99319	0.00394976	0.082528
biochemistry_ApolipoproteinA	AN:Conserved_Mammal_phastCons46way.flanking.500_common	binary	2082241	3.94116e-08	7.41262e-08	0.594945	0.131446	0.0407944	0.0012723	0.143052	0.0430776	0.000897587	2.06042	0.623184	0.0896804	0.921315	0.0633226	0.231878
biochemistry_ApolipoproteinA	AN:Conserved_Mammal_phastCons46way.flanking.500_lf	binary	1332470	1.18022e-07	7.37842e-08	0.109697	0.0377221	0.0225391	0.0942031	0.0416445	0.0234315	0.0755211	2.31973	1.11286	0.304683	0.9445	0.0648002	0.00623207
biochemistry_ApolipoproteinA	AN:Conserved_Mammal_phastCons46way_common	binary	136807	-1.60317e-07	1.82549e-07	0.379828	0.0319261	0.0101567	0.00167014	0.0326444	0.010159	0.00131188	7.59458	2.35384	0.00601159	0.979813	0.0174463	0.14325
biochemistry_ApolipoproteinA	AN:Conserved_Mammal_phastCons46way_lf	binary	112826	2.69497e-07	1.72222e-07	0.117625	0.0256679	0.00489566	1.57992e-07	0.0258113	0.00490858	1.4531e-07	16.7581	3.73013	3.16167e-07	0.99467	0.00324363	0.0730865
biochemistry_ApolipoproteinA	AN:Conserved_Primate_phastCons46way.flanking.500_common	binary	1027330	4.8192e-09	4.07026e-08	0.905751	0.080311	0.021338	0.000167379	0.0850354	0.0213727	6.92947e-05	2.5337	0.697941	0.022859	0.947537	0.0577288	0.332081
biochemistry_ApolipoproteinA	AN:Conserved_Primate_phastCons46way.flanking.500_lf	binary	673060	-1.37223e-08	1.92083e-08	0.474986	0.0139605	0.00999306	0.162408	0.0159467	0.0101725	0.116969	1.66963	1.06327	0.573495	0.947162	0.102579	0.00585786
biochemistry_ApolipoproteinA	AN:Conserved_Primate_phastCons46way_common	binary	124082	6.66843e-08	8.06881e-08	0.408551	0.0345821	0.00882011	8.82468e-05	0.0352322	0.00878814	6.09608e-05	9.06709	2.23591	0.00043857	0.982188	0.0174564	0.243677
biochemistry_ApolipoproteinA	AN:Conserved_Primate_phastCons46way_lf	binary	105972	4.56388e-08	6.25176e-08	0.465381	0.0201412	0.00462452	1.32878e-05	0.020293	0.00462556	1.14851e-05	13.5027	5.33094	5.59724e-05	0.993091	0.00464674	0.0690981
biochemistry_ApolipoproteinA	AN:Conserved_Vertebrate_phastCons46way.flanking.500_common	binary	2471174	6.73758e-08	5.84105e-08	0.24871	0.156429	0.0511818	0.00224059	0.169403	0.054101	0.00174071	2.06852	0.652414	0.105317	0.926764	0.0621128	0.252448
biochemistry_ApolipoproteinA	AN:Conserved_Vertebrate_phastCons46way.flanking.500_lf	binary	1572252	-2.63032e-08	2.98932e-08	0.378909	0.0283426	0.0235491	0.228762	0.0326081	0.0245541	0.184174	1.52997	1.06885	0.707396	1.00086	0.167737	0.00925715
biochemistry_ApolipoproteinA	AN:Conserved_Vertebrate_phastCons46way_common	binary	186689	-1.07989e-07	1.1501e-07	0.347751	0.0262534	0.0134059	0.0501897	0.0270862	0.0134189	0.043538	4.56989	2.34434	0.124841	0.978079	0.0321701	0.269155
biochemistry_ApolipoproteinA	AN:Conserved_Vertebrate_phastCons46way_lf	binary	147685	-7.91349e-08	7.28155e-08	0.277131	0.021777	0.00465773	2.93307e-06	0.0219415	0.00467804	2.72787e-06	10.5736	3.68758	1.92107e-05	0.992752	0.00421989	0.0718739
biochemistry_ApolipoproteinA	AN:CpG_common	non-binary	49672.7	-1.60038e-07	3.08619e-07	0.604066			1			1
biochemistry_ApolipoproteinA	AN:CpG_lf	non-binary	42391.4	-2.89526e-07	2.52347e-07	0.251245			1			1
biochemistry_ApolipoproteinA	AN:DGF_ENCODE.flanking.500_common	binary	2639206	-4.45388e-08	2.89446e-08	0.123863	0.0714571	0.0420888	0.0895511	0.0850853	0.0340886	0.0125602	0.871723	0.530007	0.820354	0.862543	0.256715	0.441403
biochemistry_ApolipoproteinA	AN:DGF_ENCODE.flanking.500_lf	binary	1641140	-2.10584e-08	2.25505e-08	0.350389	0.00957085	0.0174013	0.582313	0.0119761	0.0183066	0.512986	0.521422	0.795071	0.446875	1.2531	0.342691	0.169977
biochemistry_ApolipoproteinA	AN:DGF_ENCODE_common	binary	854639	-2.20874e-08	5.8592e-08	0.706196	0.0954591	0.0381912	0.0124367	0.0955325	0.0470678	0.0423891	3.66012	1.3923	0.0651084	0.959317	0.17938	0.996843
biochemistry_ApolipoproteinA	AN:DGF_ENCODE_lf	binary	559622	-8.91466e-10	2.74009e-08	0.974046	0.0289748	0.00935729	0.0019582	0.0325678	0.0101152	0.00128333	3.78578	1.40619	0.016555	0.892271	0.0457253	0.0397558
biochemistry_ApolipoproteinA	AN:DHS_Trynka.flanking.500_common	binary	2172067	8.57636e-09	3.0118e-08	0.775829	0.0790299	0.0311772	0.0112492	0.0849813	0.0296112	0.00410601	1.18338	0.455766	0.684812	0.92322	0.22603	0.765185
biochemistry_ApolipoproteinA	AN:DHS_Trynka.flanking.500_lf	binary	1344692	-8.1444e-09	2.60795e-08	0.754819	0.00365709	0.0183857	0.842334	0.00484551	0.0190264	0.798975	0.400394	1.15468	0.379606	6.96596	6.05549	0.355639
biochemistry_ApolipoproteinA	AN:DHS_Trynka_common	binary	1058505	3.40002e-08	6.53539e-08	0.602891	0.120023	0.030875	0.000101332	0.133188	0.0372203	0.000345755	3.71316	0.857934	0.00333114	0.890797	0.0731033	0.240423
biochemistry_ApolipoproteinA	AN:DHS_Trynka_lf	binary	682387	3.02585e-08	3.36311e-08	0.36827	0.0341975	0.010253	0.000851876	0.0405662	0.0115466	0.000442669	3.68756	1.21451	0.0092614	0.845423	0.0465713	0.00760836
biochemistry_ApolipoproteinA	AN:DHS_peaks_Trynka_common	binary	697342	-9.9329e-09	7.50444e-08	0.894699	0.0944891	0.0267929	0.000420852	0.0943985	0.0330025	0.00423183	4.437	1.15473	0.00521598	0.970819	0.125258	0.993296
biochemistry_ApolipoproteinA	AN:DHS_peaks_Trynka_lf	binary	454173	1.80759e-08	4.13901e-08	0.662315	0.0281395	0.00939311	0.00273758	0.030864	0.00981324	0.00166012	4.58969	1.55968	0.0132389	0.917123	0.0404754	0.0289137
biochemistry_ApolipoproteinA	AN:Enhancer_Andersson.flanking.500_common	binary	95177	-8.63972e-08	8.5012e-08	0.309489	0.00287038	0.0081514	0.724738	0.00389693	0.00785498	0.619817	0.99623	2.79824	0.994608	0.00691639	1.29066	0.373027
biochemistry_ApolipoproteinA	AN:Enhancer_Andersson.flanking.500_lf	binary	59703	-1.49225e-07	6.25985e-08	0.0171329	-0.00602256	0.00308931	0.0512375	-0.00580274	0.00304234	0.0564781	-7.59946	3.88692	0.0303077	1.03151	0.0242484	0.0717061
biochemistry_ApolipoproteinA	AN:Enhancer_Andersson_common	binary	28257	1.56689e-07	3.43014e-07	0.647815	0.00858182	0.00947295	0.364974	0.00894035	0.00918285	0.330259	9.89994	10.9095	0.414791	1.0113	0.11692	0.366409
biochemistry_ApolipoproteinA	AN:Enhancer_Andersson_lf	binary	18461	-7.76826e-08	9.7418e-08	0.42521	-0.000289788	0.0016041	0.856638	-0.00022572	0.00158866	0.887015	-2.1078	6.92114	0.744132	-13.9649	17.7799	0.111419
biochemistry_ApolipoproteinA	AN:Enhancer_Hoffman.flanking.500_common	binary	314414	7.65354e-08	7.49802e-08	0.307377	0.0605119	0.0244473	0.0133164	0.0623143	0.0276225	0.0240751	6.30899	2.45639	0.0359596	0.960589	0.083387	0.767569
biochemistry_ApolipoproteinA	AN:Enhancer_Hoffman.flanking.500_lf	binary	200784	1.6221e-08	4.31648e-08	0.707071	0.0138832	0.00864448	0.108269	0.0145946	0.00882246	0.0980747	5.59447	2.8093	0.172346	0.968064	0.0364531	0.0954223
biochemistry_ApolipoproteinA	AN:Enhancer_Hoffman_common	binary	269045	-2.07893e-08	1.12607e-07	0.853529	0.0340034	0.0189308	0.0724634	0.0406764	0.0249336	0.102807	4.1277	2.25413	0.17086	0.803578	0.106738	0.368371
biochemistry_ApolipoproteinA	AN:Enhancer_Hoffman_lf	binary	177938	-5.05196e-09	4.65092e-08	0.913502	0.00996039	0.0074595	0.181791	0.0122414	0.00834023	0.142172	4.58901	3.05405	0.286679	0.889712	0.114654	0.0488045
biochemistry_ApolipoproteinA	AN:FetalDHS_Trynka.flanking.500_common	binary	1309678	2.78238e-08	3.43322e-08	0.417693	0.0922671	0.0308848	0.00281311	0.0949709	0.0249222	0.000138578	2.28932	0.742087	0.084786	0.97385	0.146119	0.8348
biochemistry_ApolipoproteinA	AN:FetalDHS_Trynka.flanking.500_lf	binary	815526	-7.46732e-09	2.68747e-08	0.781122	0.0108141	0.0101726	0.287755	0.0128822	0.0105204	0.220763	1.04766	0.89574	0.990854	0.925593	0.124752	0.0314225
biochemistry_ApolipoproteinA	AN:FetalDHS_Trynka_common	binary	534068	6.17228e-08	6.2395e-08	0.322552	0.0789526	0.021107	0.000183586	0.0927296	0.0242524	0.000131557	4.83544	1.17611	0.00240811	0.850489	0.0678391	0.0577351
biochemistry_ApolipoproteinA	AN:FetalDHS_Trynka_lf	binary	353009	-3.20715e-08	3.84778e-08	0.404559	0.0192127	0.00690523	0.0053968	0.0207261	0.00753754	0.00596472	3.9198	1.76642	0.0343057	0.920842	0.0631944	0.307708
biochemistry_ApolipoproteinA	AN:GerpN_common	non-binary	3.40801e+06	7.23922e-09	6.97988e-09	0.299663			1			1
biochemistry_ApolipoproteinA	AN:GerpN_lf	non-binary	2.84727e+06	1.22193e-08	5.04939e-09	0.0155226			1			1
biochemistry_ApolipoproteinA	AN:GerpRS_g4_common	binary	98443	-1.35062e-07	1.17441e-07	0.250127	0.00999524	0.00889422	0.261102	0.0106486	0.00881505	0.227047	3.24463	3.01997	0.434684	0.977759	0.0728812	0.167222
biochemistry_ApolipoproteinA	AN:GerpRS_g4_lf	binary	93474	-1.80106e-07	6.26839e-08	0.00406276	0.00255261	0.00364933	0.484255	0.00271468	0.00362742	0.454233	1.9637	3.031	0.717683	1.1333	0.118751	0.0290292
biochemistry_ApolipoproteinA	AN:H3K27ac_Hnisz.flanking.500_common	binary	205860	-5.19472e-08	5.59948e-08	0.353556	-0.00792065	0.0107899	0.4629	-0.00771807	0.0114821	0.501467	-1.25278	1.71736	0.189378	0.881528	0.456422	0.905645
biochemistry_ApolipoproteinA	AN:H3K27ac_Hnisz.flanking.500_lf	binary	127697	-3.10205e-08	3.07318e-08	0.312785	-0.0039958	0.00354219	0.259295	-0.00383214	0.00354522	0.279727	-2.30864	2.16523	0.116032	0.984177	0.0782171	0.327741
biochemistry_ApolipoproteinA	AN:H3K27ac_Hnisz_common	binary	2530662	1.65825e-08	1.82009e-08	0.362252	0.181175	0.0188204	6.17608e-22	0.22364	0.0291581	1.7215e-14	2.3331	0.132085	1.56003e-12	0.804996	0.0734949	0.0363824
biochemistry_ApolipoproteinA	AN:H3K27ac_Hnisz_lf	binary	1614410	3.81176e-08	1.55888e-08	0.0144774	0.0655195	0.0133511	9.22798e-07	0.0754462	0.0158612	1.96827e-06	3.04187	0.407772	4.9451e-06	0.866928	0.0266394	0.00226253
biochemistry_ApolipoproteinA	AN:H3K27ac_PGC2.flanking.500_common	binary	434978	-7.85795e-08	5.64843e-08	0.164173	-0.0248516	0.0261285	0.341539	-0.0214262	0.0264102	0.417201	-1.89895	1.94893	0.148412	5.8363	4.45656	0.253073
biochemistry_ApolipoproteinA	AN:H3K27ac_PGC2.flanking.500_lf	binary	273518	8.66176e-09	1.78705e-08	0.627892	0.00428497	0.0053347	0.421844	0.0045865	0.00547488	0.402179	1.15734	1.50186	0.895947	0.992201	0.0711971	0.303668
biochemistry_ApolipoproteinA	AN:H3K27ac_PGC2_common	binary	1740334	3.79729e-08	3.87399e-08	0.326987	0.190802	0.0387577	8.52446e-07	0.22115	0.0542174	4.52402e-05	3.58546	0.606336	0.000171599	0.85083	0.0812429	0.181324
biochemistry_ApolipoproteinA	AN:H3K27ac_PGC2_lf	binary	1124311	2.8943e-08	2.63424e-08	0.271889	0.057534	0.017751	0.00119045	0.0647364	0.0201075	0.00128409	3.92562	0.763626	0.00495398	0.888187	0.0301358	0.020549
biochemistry_ApolipoproteinA	AN:H3K4me1_Trynka.flanking.500_common	binary	1204839	-8.12664e-09	2.21244e-08	0.713384	0.000843022	0.0255735	0.973703	0.00708184	0.0272783	0.795161	0.0178618	0.700586	0.163175	1.81006	2.25424	0.242704
biochemistry_ApolipoproteinA	AN:H3K4me1_Trynka.flanking.500_lf	binary	736380	1.50541e-09	2.27823e-08	0.947316	0.00670941	0.00886678	0.449235	0.00741581	0.00915209	0.417776	0.66273	0.933687	0.742982	1.17098	0.24683	0.354255
biochemistry_ApolipoproteinA	AN:H3K4me1_Trynka_common	binary	2743602	1.85149e-09	3.08769e-08	0.952185	0.207417	0.0316781	5.84536e-11	0.221655	0.0448269	7.62606e-07	2.468	0.271516	8.04985e-06	0.920407	0.137386	0.662271
biochemistry_ApolipoproteinA	AN:H3K4me1_Trynka_lf	binary	1764843	-1.6053e-08	2.35584e-08	0.49561	0.04346	0.0146797	0.00307094	0.0508775	0.0171095	0.00294295	1.90388	0.399172	0.0612705	0.853803	0.0422175	0.0268573
biochemistry_ApolipoproteinA	AN:H3K4me1_peaks_Trynka_common	binary	1072977	-1.70416e-08	6.76112e-08	0.801001	0.108055	0.035009	0.00202531	0.10046	0.0405463	0.0132245	3.28079	1.04493	0.0299281	1.03533	0.194513	0.67758
biochemistry_ApolipoproteinA	AN:H3K4me1_peaks_Trynka_lf	binary	713264	-2.97725e-08	3.22881e-08	0.356483	0.013807	0.0104266	0.185433	0.0212543	0.0108379	0.0498673	1.36104	1.21573	0.677631	0.723714	0.177523	0.00534063
biochemistry_ApolipoproteinA	AN:H3K4me3_Trynka.flanking.500_common	binary	799296	1.16898e-08	3.81793e-08	0.759467	0.0559043	0.0263529	0.0338906	0.0565382	0.0322208	0.079309	2.2864	1.0682	0.230166	0.962284	0.143901	0.947642
biochemistry_ApolipoproteinA	AN:H3K4me3_Trynka.flanking.500_lf	binary	498781	1.83008e-09	2.62274e-08	0.944371	0.0143387	0.00968257	0.138641	0.0157667	0.00979412	0.107439	2.078	1.55903	0.415201	0.941942	0.0745012	0.0656181
biochemistry_ApolipoproteinA	AN:H3K4me3_Trynka_common	binary	852969	6.17273e-08	5.57761e-08	0.268425	0.105468	0.0217784	1.28033e-06	0.129125	0.0296692	1.34813e-05	4.02064	0.785776	0.000191575	0.807772	0.0852339	0.0950081
biochemistry_ApolipoproteinA	AN:H3K4me3_Trynka_lf	binary	573772	-2.0877e-08	3.05963e-08	0.495026	0.0306873	0.00988369	0.00190383	0.0316627	0.0106364	0.00291245	4.04266	1.07045	0.00993711	0.965963	0.05666	0.616675
biochemistry_ApolipoproteinA	AN:H3K4me3_peaks_Trynka_common	binary	262058	-1.09673e-07	9.31578e-08	0.239084	0.0248057	0.0148622	0.0951083	0.0282735	0.0148679	0.0572165	3.05082	1.89883	0.262551	0.903859	0.110204	0.211282
biochemistry_ApolipoproteinA	AN:H3K4me3_peaks_Trynka_lf	binary	181604	-1.80405e-08	4.60066e-08	0.694963	0.00875251	0.00715164	0.22101	0.00948891	0.00726457	0.191488	3.77988	2.85891	0.361032	0.961895	0.0632125	0.0557055
biochemistry_ApolipoproteinA	AN:H3K9ac_Trynka.flanking.500_common	binary	685741	7.424e-08	4.7948e-08	0.121539	0.0848133	0.0336291	0.0116681	0.0873156	0.0369967	0.0182703	4.0528	1.53065	0.0542423	0.960848	0.106102	0.804499
biochemistry_ApolipoproteinA	AN:H3K9ac_Trynka.flanking.500_lf	binary	435347	8.54152e-09	2.09849e-08	0.683984	0.00743	0.00726273	0.306293	0.00845178	0.00746671	0.257665	1.21214	1.3141	0.815943	0.940777	0.113329	0.156412
biochemistry_ApolipoproteinA	AN:H3K9ac_Trynka_common	binary	806271	-9.54994e-09	5.02398e-08	0.849241	0.104357	0.0203105	2.77537e-07	0.113746	0.028733	7.53487e-05	4.20791	0.791332	6.3872e-05	0.904375	0.0881521	0.432708
biochemistry_ApolipoproteinA	AN:H3K9ac_Trynka_lf	binary	541778	8.21064e-08	3.64485e-08	0.02428	0.051002	0.015158	0.000766317	0.0548743	0.0162236	0.000718586	7.20377	1.32487	0.00160778	0.929968	0.0350213	0.0793645
biochemistry_ApolipoproteinA	AN:H3K9ac_peaks_Trynka_common	binary	242122	9.21285e-08	1.08494e-07	0.395795	0.0479412	0.0203715	0.0186054	0.0496554	0.0212659	0.0195447	6.43049	2.75023	0.046283	0.964632	0.0429193	0.464518
biochemistry_ApolipoproteinA	AN:H3K9ac_peaks_Trynka_lf	binary	167959	4.46297e-08	6.05273e-08	0.460911	0.0189311	0.00968127	0.0505314	0.0198154	0.00989219	0.0451626	8.95914	3.60403	0.0731096	0.964165	0.0234837	0.021386
biochemistry_ApolipoproteinA	AN:Intron_UCSC.flanking.500_common	binary	57345	3.67968e-07	2.20653e-07	0.0953896	0.0269285	0.0111819	0.0160304	0.0286818	0.0104771	0.00618951	15.2553	6.24543	0.0240813	0.94674	0.0714433	0.209199
biochemistry_ApolipoproteinA	AN:Intron_UCSC.flanking.500_lf	binary	47030	4.12691e-07	2.51218e-07	0.100433	0.0196224	0.00603265	0.00114311	0.0198171	0.00602675	0.00100837	32.1139	6.08783	0.0013247	0.991975	0.00824566	0.110578
biochemistry_ApolipoproteinA	AN:Intron_UCSC_common	binary	2545824	-2.11581e-08	8.39132e-09	0.011688	0.096303	0.0141527	1.01348e-11	0.104689	0.0207428	4.48718e-07	1.23314	0.153572	0.135761	0.909612	0.100728	0.465604
biochemistry_ApolipoproteinA	AN:Intron_UCSC_lf	binary	1647772	-1.30157e-08	8.47598e-09	0.124639	0.0140372	0.00774925	0.070075	0.0165649	0.00992175	0.0950079	0.674726	0.296334	0.193208	0.814319	0.104567	0.357269
biochemistry_ApolipoproteinA	AN:LLD_AFR_common	non-binary	103726	-1.78478e-09	4.00658e-09	0.655986			1			1
biochemistry_ApolipoproteinA	AN:LLD_AFR_lf	non-binary	215735	-2.38223e-09	1.73587e-09	0.169952			1			1
biochemistry_ApolipoproteinA	AN:PromoterFlanking_Hoffman.flanking.500_common	binary	163836	6.44041e-09	7.73758e-08	0.933664	0.0295938	0.012058	0.0141164	0.0312147	0.0125289	0.0127235	5.91234	2.3142	0.0397099	0.947454	0.0699668	0.478779
biochemistry_ApolipoproteinA	AN:PromoterFlanking_Hoffman.flanking.500_lf	binary	106796	1.64032e-08	4.27716e-08	0.701345	0.00932083	0.00474463	0.0494722	0.00987974	0.00484505	0.041436	6.71753	3.05644	0.0852954	0.952956	0.0266657	0.0100322
biochemistry_ApolipoproteinA	AN:PromoterFlanking_Hoffman_common	binary	54263	-1.8411e-07	1.3196e-07	0.162957	0.000464819	0.00697019	0.946831	0.00056462	0.00719333	0.937437	0.195656	4.23775	0.863665	-2.185	12.0501	0.898958
biochemistry_ApolipoproteinA	AN:PromoterFlanking_Hoffman_lf	binary	36643	-7.86997e-08	7.52686e-08	0.295753	0.000399962	0.00297643	0.893105	0.000545217	0.00300872	0.856201	1.85395	6.91243	0.977804	-1.83306	2.26422	0.0437876
biochemistry_ApolipoproteinA	AN:Promoter_UCSC.flanking.500_common	binary	68918	-1.0987e-07	1.52322e-07	0.470725	-0.00316572	0.0105405	0.763919	-0.00279845	0.0108948	0.797286	-1.52839	5.02075	0.617074	-30.5453	54.5087	0.668583
biochemistry_ApolipoproteinA	AN:Promoter_UCSC.flanking.500_lf	binary	45377	-3.89896e-10	5.71908e-08	0.99456	0.000902739	0.00257968	0.726382	0.000953278	0.00256758	0.710433	1.60663	4.2939	0.904551	1.29455	0.430763	0.34889
biochemistry_ApolipoproteinA	AN:Promoter_UCSC_common	binary	299638	6.64873e-08	9.60026e-08	0.488588	0.0561526	0.0185743	0.00250167	0.0652273	0.0258973	0.0117793	6.13266	1.91577	0.0104095	0.824157	0.103284	0.298421
biochemistry_ApolipoproteinA	AN:Promoter_UCSC_lf	binary	203484	1.15597e-07	4.63748e-08	0.0126784	0.0252386	0.00989821	0.0107781	0.0299525	0.0112168	0.0075779	9.56699	2.98022	0.0176353	0.848791	0.0277504	0.00180183
biochemistry_ApolipoproteinA	AN:Repressed_Hoffman.flanking.500_common	binary	1664148	9.93309e-09	1.65404e-08	0.548149	0.0280492	0.0292271	0.337206	0.0312968	0.0288184	0.277479	0.554599	0.569144	0.41517	0.878481	0.506613	0.839291
biochemistry_ApolipoproteinA	AN:Repressed_Hoffman.flanking.500_lf	binary	1022949	3.30524e-09	1.68898e-08	0.84485	0.00576344	0.0108572	0.595529	0.00688989	0.0112053	0.538634	0.366832	0.863414	0.509143	0.303022	0.557222	0.248373
biochemistry_ApolipoproteinA	AN:Repressed_Hoffman_common	binary	3002833	1.12059e-08	3.199e-08	0.726119	0.043901	0.0181985	0.0158502	0.0382776	0.0263842	0.146842	0.475374	0.199158	0.00980717	0.916523	0.431524	0.710226
biochemistry_ApolipoproteinA	AN:Repressed_Hoffman_lf	binary	1786599	-5.96261e-09	1.78287e-08	0.738048	0.00677106	0.00944017	0.473213	0.00286381	0.01155	0.804174	0.327454	0.388343	0.0408791	0.848859	4.15921	0.208609
biochemistry_ApolipoproteinA	AN:SuperEnhancer_Hnisz.flanking.500_common	binary	20842	-1.40127e-07	1.75904e-07	0.425677	-0.00210852	0.00358855	0.556822	-0.00214813	0.00377592	0.569422	-3.28485	5.65131	0.444332	0.929911	0.349727	0.922156
biochemistry_ApolipoproteinA	AN:SuperEnhancer_Hnisz.flanking.500_lf	binary	13217	-5.37492e-08	8.65131e-08	0.534413	-0.000232912	0.00106595	0.827038	-0.000213911	0.00106296	0.84051	-1.86125	6.11728	0.706418	-74.4045	70.2129	0.310044
biochemistry_ApolipoproteinA	AN:SuperEnhancer_Hnisz_common	binary	1085889	2.59222e-08	1.96017e-08	0.18602	0.0995851	0.0115686	7.42039e-18	0.12945	0.0186234	3.62907e-12	2.98724	0.241532	4.84806e-11	0.764006	0.069136	0.013053
biochemistry_ApolipoproteinA	AN:SuperEnhancer_Hnisz_lf	binary	700941	-2.53037e-08	2.11294e-08	0.231089	0.0245954	0.00701778	0.000457077	0.0275497	0.00827988	0.000876891	2.60622	0.728446	0.0142772	0.886272	0.0624131	0.163091
biochemistry_ApolipoproteinA	AN:TFBS_ENCODE.flanking.500_common	binary	1372885	1.57505e-08	3.50373e-08	0.653046	0.0744987	0.0325983	0.0222921	0.075983	0.037009	0.0400636	1.77749	0.75881	0.312606	0.973184	0.153559	0.909699
biochemistry_ApolipoproteinA	AN:TFBS_ENCODE.flanking.500_lf	binary	853771	1.12943e-08	1.97332e-08	0.567085	0.0234538	0.0145705	0.107468	0.0253946	0.0148452	0.0871498	2.22863	1.14471	0.345082	0.955712	0.0591593	0.0383997
biochemistry_ApolipoproteinA	AN:TFBS_ENCODE_common	binary	846021	3.97286e-08	4.37254e-08	0.363565	0.0870925	0.0273829	0.00146998	0.113563	0.0320055	0.000387813	3.34698	1.04202	0.024116	0.771149	0.087485	0.0261509
biochemistry_ApolipoproteinA	AN:TFBS_ENCODE_lf	binary	546945	-8.07334e-09	2.92387e-08	0.782457	0.0198975	0.0107265	0.0635977	0.0217343	0.0117867	0.0651891	2.74297	1.39652	0.213772	0.911468	0.0709435	0.370612
biochemistry_ApolipoproteinA	AN:TSS_Hoffman.flanking.500_common	binary	108766	2.31642e-07	1.17557e-07	0.0487854	0.0343002	0.0107028	0.00135161	0.0354107	0.0114192	0.00192882	10.3163	3.02776	0.0035473	0.968548	0.0508701	0.575091
biochemistry_ApolipoproteinA	AN:TSS_Hoffman.flanking.500_lf	binary	71050	7.99035e-08	7.24709e-08	0.270218	0.0108012	0.00623091	0.0830097	0.011159	0.00628539	0.0758349	12.3186	5.37289	0.103902	0.977771	0.0228673	0.0438382
biochemistry_ApolipoproteinA	AN:TSS_Hoffman_common	binary	114637	1.63215e-07	9.45452e-08	0.0842913	0.0350958	0.00763055	4.23759e-06	0.0411388	0.00917366	7.31046e-06	9.97171	2.03723	2.91344e-05	0.850288	0.0556984	0.0350738
biochemistry_ApolipoproteinA	AN:TSS_Hoffman_lf	binary	81434	-9.08512e-08	8.96187e-08	0.310701	0.00433992	0.00455184	0.340366	0.0052148	0.00468972	0.266153	3.69088	4.5152	0.475116	0.944155	0.169107	0.0578819
biochemistry_ApolipoproteinA	AN:Transcribed_Hoffman.flanking.500_common	binary	2720728	2.60409e-08	1.88103e-08	0.166237	0.0817906	0.0317579	0.0100111	0.0896778	0.0337771	0.00793114	0.98103	0.377511	0.953295	0.918648	0.10189	0.392386
biochemistry_ApolipoproteinA	AN:Transcribed_Hoffman.flanking.500_lf	binary	1641661	1.33946e-08	1.27278e-08	0.29262	0.0203275	0.0150164	0.175836	0.0199158	0.0163519	0.223242	0.991672	0.643066	0.925253	0.933623	0.124376	0.847251
biochemistry_ApolipoproteinA	AN:Transcribed_Hoffman_common	binary	2255144	1.68996e-08	2.28139e-08	0.45884	0.0884859	0.0262739	0.000757639	0.0915583	0.0259455	0.000417328	1.27866	0.356414	0.438078	0.949856	0.199622	0.867809
biochemistry_ApolipoproteinA	AN:Transcribed_Hoffman_lf	binary	1475281	1.00594e-09	1.62394e-08	0.950607	0.0231855	0.0121701	0.0567644	0.0259841	0.0133102	0.0509147	1.18094	0.611323	0.73669	0.900682	0.0782758	0.235006
biochemistry_ApolipoproteinA	AN:UTR_3_UCSC.flanking.500_common	binary	98789	1.09087e-07	1.34464e-07	0.41721	0.0270463	0.0154809	0.0806247	0.0281198	0.0156372	0.0721354	8.98421	5.0311	0.119451	0.971661	0.0478979	0.356903
biochemistry_ApolipoproteinA	AN:UTR_3_UCSC.flanking.500_lf	binary	68396	3.85483e-08	7.93631e-08	0.627165	0.00851514	0.00628111	0.175203	0.00888498	0.00634412	0.161361	10.3401	6.24608	0.21428	0.989012	0.0434686	0.00188642
biochemistry_ApolipoproteinA	AN:UTR_3_UCSC_common	binary	73957	-1.22127e-07	1.01077e-07	0.226952	0.00144423	0.0074566	0.846422	0.00182989	0.00747074	0.806502	0.56411	3.3364	0.911873	2.6894	1.36694	0.648177
biochemistry_ApolipoproteinA	AN:UTR_3_UCSC_lf	binary	52747	-7.41233e-09	8.54549e-08	0.930878	0.00641223	0.00244983	0.00885986	0.00669762	0.00251328	0.00770122	9.15243	3.21811	0.0163749	0.960153	0.0285258	0.128626
biochemistry_ApolipoproteinA	AN:UTR_5_UCSC.flanking.500_common	binary	138748	-7.50932e-08	1.19859e-07	0.530978	0.0253679	0.0134217	0.0587487	0.0278757	0.0141608	0.0490088	5.98252	3.09547	0.113898	0.91615	0.0719022	0.128184
biochemistry_ApolipoproteinA	AN:UTR_5_UCSC.flanking.500_lf	binary	94040	-6.37232e-08	6.06196e-08	0.293168	0.00823134	0.00659124	0.211727	0.00911393	0.00678725	0.179336	6.9154	5.25745	0.280885	0.952846	0.0745836	0.00184378
biochemistry_ApolipoproteinA	AN:UTR_5_UCSC_common	binary	34355	-1.71978e-07	2.10252e-07	0.413379	0.00460983	0.00788462	0.558776	0.00506863	0.00756247	0.502708	4.24632	7.57912	0.652233	1.08586	0.384612	0.301163
biochemistry_ApolipoproteinA	AN:UTR_5_UCSC_lf	binary	25514	-3.13563e-07	1.00611e-07	0.00182958	-0.000608259	0.00180342	0.735905	-0.000442536	0.00179885	0.805674	-2.11555	5.32375	0.605526	4.35632	5.12732	0.00490789
biochemistry_ApolipoproteinA	AN:Vahedi_Tcell_SE.flanking.500_common	binary	3110	-4.20672e-07	5.85816e-07	0.472699	-0.000911568	0.00177432	0.607422	-0.000915767	0.00178106	0.607134	-9.78699	18.7134	0.570566	0.95794	0.0735705	0.943219
biochemistry_ApolipoproteinA	AN:Vahedi_Tcell_SE.flanking.500_lf	binary	2065	-1.75601e-07	2.04037e-07	0.389441	-0.000252744	0.000420536	0.547836	-0.000240887	0.000420154	0.566422	-7.98043	16.2659	0.504844	0.895573	0.0905327	0.1179
biochemistry_ApolipoproteinA	AN:Vahedi_Tcell_SE_common	binary	136549	-1.29758e-08	6.68829e-08	0.84617	0.015805	0.00548557	0.00396168	0.0199748	0.00944476	0.034438	3.78085	1.28197	0.0319356	0.713463	0.174273	0.359174
biochemistry_ApolipoproteinA	AN:Vahedi_Tcell_SE_lf	binary	93405	1.15066e-08	4.06966e-08	0.777376	0.00415169	0.00272298	0.127337	0.0044718	0.00332845	0.179107	3.57074	2.06203	0.255577	0.810305	0.1755	0.673765
biochemistry_ApolipoproteinA	AN:Vahedi_Tcell_TE.flanking.500_common	binary	27773	-2.00482e-07	1.41516e-07	0.15658	-0.00295355	0.00372763	0.428161	-0.00298866	0.00396598	0.451104	-3.48399	4.36507	0.308592	0.940762	0.258273	0.949764
biochemistry_ApolipoproteinA	AN:Vahedi_Tcell_TE.flanking.500_lf	binary	17845	1.32608e-07	8.7778e-08	0.130859	0.00278389	0.00151098	0.0654106	0.00283259	0.00150926	0.0605439	10.585	8.56077	0.0943536	0.987262	0.0154505	0.176051
biochemistry_ApolipoproteinA	AN:Vahedi_Tcell_TE_common	binary	139971	4.16174e-08	1.01509e-07	0.681816	0.016011	0.00867505	0.0649446	0.020687	0.0133671	0.121718	3.73487	1.99664	0.174318	0.659838	0.179467	0.360669
biochemistry_ApolipoproteinA	AN:Vahedi_Tcell_TE_lf	binary	89233	8.38934e-08	5.69749e-08	0.140896	0.00841344	0.00447735	0.0602295	0.00938215	0.0050446	0.0629083	7.26214	3.36623	0.0958037	0.903207	0.0754058	0.28759
biochemistry_ApolipoproteinA	AN:WeakEnhancer_Hoffman.flanking.500_common	binary	440232	1.53876e-08	4.62932e-08	0.739592	0.049174	0.0203804	0.0158299	0.0515253	0.0207643	0.0130854	3.65779	1.44189	0.075372	0.958928	0.094797	0.641667
biochemistry_ApolipoproteinA	AN:WeakEnhancer_Hoffman.flanking.500_lf	binary	278829	-1.04053e-08	1.92192e-08	0.58823	0.00654009	0.00497384	0.188545	0.00765597	0.00515936	0.137835	1.85146	1.27485	0.538496	0.905378	0.0935214	0.0178463
biochemistry_ApolipoproteinA	AN:WeakEnhancer_Hoffman_common	binary	131647	-8.73012e-08	9.85641e-08	0.375763	0.00705016	0.0122483	0.564884	0.00749167	0.0125491	0.550515	1.75172	3.05761	0.805816	1.72342	0.857872	0.779499
biochemistry_ApolipoproteinA	AN:WeakEnhancer_Hoffman_lf	binary	86752	4.59284e-08	4.61891e-08	0.32005	0.00845191	0.00386845	0.028901	0.00887699	0.00391836	0.023483	7.19207	3.3822	0.0543243	0.957059	0.0227767	0.0105328
biochemistry_ApolipoproteinA	AN:all	binary	14820648	1.90243e-09	1.3756e-09	0.166671	0.261099	0.0214962	6.00352e-34	0.297853	0.040394	1.65976e-13				0.868533	0.0976348	0.269334
biochemistry_ApolipoproteinA	AN:alleleage_common	non-binary	16.8165	-1.74813e-08	8.26346e-09	0.0343878			1			1
biochemistry_ApolipoproteinA	AN:mbin0_common	binary	650304	-4.44138e-08	2.82151e-08	0.115461	0.0191532	0.00451702	2.23296e-05	0.0205045	0.00503539	4.65946e-05	0.962279	0.20601	0.837197	0.9327	0.0460823	0.218513
biochemistry_ApolipoproteinA	AN:mbin0_lf	binary	808972	-1.60112e-08	2.18169e-08	0.463015	0.00656759	0.00347619	0.0588508	0.0068289	0.0036582	0.0619383	0.636481	0.267945	0.131371	0.959272	0.0423282	0.481258
biochemistry_ApolipoproteinA	AN:mbin1_common	binary	650306	-4.96746e-08	2.7296e-08	0.0687825	0.0159822	0.00434161	0.000232162	0.0173456	0.0048118	0.000312393	0.800316	0.212302	0.342434	0.921697	0.0605644	0.265515
biochemistry_ApolipoproteinA	AN:mbin1_lf	binary	808984	-1.39315e-08	2.12085e-08	0.511256	0.00744996	0.00406651	0.0669475	0.00785185	0.00443626	0.0767397	0.735763	0.298679	0.260196	0.939786	0.039338	0.399633
biochemistry_ApolipoproteinA	AN:mbin2_common	binary	650305	-3.80695e-08	2.54993e-08	0.135447	0.0225478	0.00523681	1.6651e-05	0.023986	0.00567002	2.33366e-05	1.13224	0.238357	0.589502	0.939353	0.0477797	0.257978
biochemistry_ApolipoproteinA	AN:mbin2_lf	binary	808962	-8.63437e-10	2.22915e-08	0.969102	0.0171033	0.00560316	0.00226996	0.0177186	0.00565123	0.00171647	1.5708	0.510453	0.197772	0.970343	0.0421135	0.332315
biochemistry_ApolipoproteinA	AN:mbin3_common	binary	650302	-4.13467e-08	2.97154e-08	0.164096	0.0205747	0.00505434	4.68726e-05	0.0220834	0.0057742	0.000131038	1.02979	0.250442	0.90564	0.930296	0.0557118	0.299945
biochemistry_ApolipoproteinA	AN:mbin3_lf	binary	808976	-8.94659e-09	2.21319e-08	0.686037	0.010026	0.00457174	0.0283042	0.0109437	0.00513807	0.0331776	0.972224	0.313742	0.853215	0.911099	0.0509778	0.258227
biochemistry_ApolipoproteinA	AN:mbin4_common	binary	650312	-4.48907e-08	2.99066e-08	0.133348	0.0179523	0.00559929	0.00134511	0.0194829	0.00585868	0.000882661	0.89813	0.274643	0.708431	0.924072	0.0700943	0.292716
biochemistry_ApolipoproteinA	AN:mbin4_lf	binary	808966	-3.92e-09	1.9908e-08	0.843902	0.0131891	0.0051627	0.0106284	0.0142319	0.00576041	0.013487	1.24409	0.397433	0.543798	0.921972	0.0616966	0.320983
biochemistry_ApolipoproteinA	AN:mbin5_common	binary	650296	-4.47682e-08	2.9375e-08	0.127503	0.0180555	0.00496057	0.000272854	0.0194671	0.00486129	6.21476e-05	0.902668	0.241104	0.686505	0.928766	0.0919144	0.432685
biochemistry_ApolipoproteinA	AN:mbin6_common	binary	650304	-3.08766e-08	2.69425e-08	0.251787	0.0265993	0.00641965	3.42169e-05	0.0281299	0.00689169	4.4706e-05	1.33257	0.305359	0.278298	0.944448	0.0518864	0.338771
biochemistry_ApolipoproteinA	AN:mbin7_common	binary	650303	-3.26739e-08	3.26817e-08	0.317426	0.025595	0.00819475	0.00178811	0.0271578	0.0081694	0.000886323	1.27875	0.409233	0.488247	0.94784	0.0566248	0.297579
biochemistry_ApolipoproteinA	AN:mbin8_common	binary	650309	-4.15437e-08	3.01672e-08	0.168477	0.0192458	0.00692883	0.00547544	0.0210649	0.00752134	0.0050993	0.962831	0.346703	0.913914	0.917235	0.065617	0.256042
biochemistry_ApolipoproteinA	AN:mbin9_common	binary	650296	-2.30074e-08	2.76616e-08	0.405553	0.031266	0.00581137	7.44277e-08	0.0329188	0.00673698	1.02754e-06	1.56599	0.275744	0.0406119	0.94761	0.0414942	0.301851
biochemistry_ApolipoproteinA	AN:nucleotide_div_common	non-binary	3.7295e+07	1.1748e-09	1.45365e-09	0.418994			1			1
biochemistry_ApolipoproteinA	AN:nucleotide_div_lf	non-binary	2.19976e+07	3.20059e-10	1.53221e-09	0.834536			1			1
biochemistry_ApolipoproteinA	AN:recomb_rate_common	non-binary	9.60296e+06	2.19269e-09	1.4799e-09	0.138435			1			1
biochemistry_ApolipoproteinA	AN:recomb_rate_lf	non-binary	5.83505e+06	5.74172e-10	1.23665e-09	0.642435			1			1
biochemistry_ApolipoproteinA	AN:snpeff_nonsynonymous_variant_common	binary	16964	2.70354e-07	3.09957e-07	0.383083	0.0102102	0.0055612	0.0663619	0.0105793	0.00549594	0.0542389	19.4412	10.8472	0.0814011	0.973684	0.0361923	0.119646
biochemistry_ApolipoproteinA	AN:snpeff_nonsynonymous_variant_lf	binary	22060	1.42815e-07	1.26194e-07	0.257756	0.0115915	0.00279492	3.36318e-05	0.0116311	0.00282052	3.7278e-05	38.5173	11.265	4.59013e-05	0.996397	0.0100116	0.734335
biochemistry_ApolipoproteinA	AN:snpeff_synonymous_variant_common	binary	14458	-5.03056e-07	3.83774e-07	0.18992	0.000154851	0.00461178	0.973214	0.000450853	0.00469839	0.923553	0.368857	10.4684	0.94996	-15.355	9.24875	0.122348
biochemistry_ApolipoproteinA	AN:snpeff_synonymous_variant_lf	binary	14147	-5.11427e-07	2.50894e-07	0.0415079	-0.000926025	0.00221499	0.675894	-0.000912947	0.00224061	0.683674	-6.12987	12.1849	0.618669	1.1459	0.201645	0.805988
biochemistry_ApolipoproteinB	AN:Backgrd_Selection_Stat_common	non-binary	1.17918e+06	2.41867e-08	1.31864e-08	0.0666209			1			1
biochemistry_ApolipoproteinB	AN:Backgrd_Selection_Stat_lf	non-binary	797703	-3.7888e-08	2.21729e-08	0.0874973			1			1
biochemistry_ApolipoproteinB	AN:BivFlnk.flanking.500_common	binary	112523	2.16234e-08	6.7897e-08	0.750126	0.0228235	0.00994631	0.021752	0.0252204	0.00987883	0.0106808	11.8026	4.67476	0.0340384	0.924685	0.0535073	4.95599e-05
biochemistry_ApolipoproteinB	AN:BivFlnk.flanking.500_lf	binary	74016	-3.67995e-08	5.29051e-08	0.486694	0.00496476	0.00304484	0.102986	0.00540718	0.003058	0.077026	5.06279	4.41284	0.182875	0.940688	0.0543031	0.0248722
biochemistry_ApolipoproteinB	AN:BivFlnk_common	binary	85347	-1.98203e-07	9.33196e-08	0.0336768	0.00397637	0.00430753	0.355944	0.00703518	0.00431809	0.103263	2.52568	3.06731	0.568909	0.700904	0.266254	0.00769626
biochemistry_ApolipoproteinB	AN:BivFlnk_lf	binary	60877	-1.00402e-07	3.6351e-08	0.00574478	0.000857006	0.00266305	0.747594	0.00154904	0.00290904	0.594386	1.92222	3.94653	0.952228	-1.48395	2.24547	0.0407192
biochemistry_ApolipoproteinB	AN:CADD_g20_common	binary	4649	5.75846e-07	6.49624e-07	0.375386	0.00376275	0.00290227	0.194808	0.0037707	0.0029043	0.194179	45.9929	36.7762	0.204566	0.999973	0.00336465	0.353486
biochemistry_ApolipoproteinB	AN:CADD_g20_lf	binary	6684	2.32797e-07	3.23252e-07	0.47142	0.00405744	0.00233677	0.0825028	0.00405499	0.00233685	0.0826982	50.4812	32.012	0.0876632	1.00068	0.000957841	0.536004
biochemistry_ApolipoproteinB	AN:CTCF_Hoffman.flanking.500_common	binary	302065	-1.00831e-08	4.76783e-08	0.832512	0.00489022	0.0138483	0.723992	0.0072123	0.0133906	0.590158	1.01261	2.67605	0.977365	-129.531	124.049	0.0185642
biochemistry_ApolipoproteinB	AN:CTCF_Hoffman.flanking.500_lf	binary	189040	4.08406e-08	3.25302e-08	0.20931	0.0109852	0.00664337	0.0982175	0.0113976	0.0066989	0.0888645	5.16445	2.69795	0.164696	0.976532	0.029917	0.0434017
biochemistry_ApolipoproteinB	AN:CTCF_Hoffman_common	binary	151078	1.09516e-07	6.76116e-08	0.105278	0.025111	0.00875627	0.00413374	0.0274577	0.0087434	0.0016872	9.48885	3.30779	0.00992645	0.927642	0.0489923	0.00643183
biochemistry_ApolipoproteinB	AN:CTCF_Hoffman_lf	binary	94965	-1.85224e-08	3.18174e-08	0.560468	0.00197622	0.00326102	0.544507	0.00225571	0.00336196	0.502251	2.43967	3.03929	0.772826	0.411075	0.487032	0.0850051
biochemistry_ApolipoproteinB	AN:Coding_UCSC.flanking.500_common	binary	323121	6.30338e-08	3.85403e-08	0.101938	0.0293437	0.00873835	0.000784996	0.0326841	0.00922915	0.000398008	5.1416	1.66835	0.00689586	0.901852	0.0446911	0.0230311
biochemistry_ApolipoproteinB	AN:Coding_UCSC.flanking.500_lf	binary	219478	1.09751e-07	4.1689e-08	0.00847308	0.0228685	0.00815453	0.00504113	0.0238624	0.00848711	0.00492954	9.11298	1.89899	0.00735133	0.958102	0.0173686	0.0519417
biochemistry_ApolipoproteinB	AN:Coding_UCSC_common	binary	90901	1.15417e-07	1.68887e-07	0.494357	0.023187	0.0119497	0.0523334	0.0253973	0.0128037	0.0473017	14.9737	6.97161	0.0684249	0.92129	0.0446431	0.105532
biochemistry_ApolipoproteinB	AN:Coding_UCSC_lf	binary	73406	2.55932e-07	1.2999e-07	0.0489688	0.0148745	0.00598976	0.0130162	0.0153926	0.0059896	0.0101731	17.2161	6.14658	0.0166491	0.972818	0.0358984	0.224858
biochemistry_ApolipoproteinB	AN:Conserved_LindbladToh.flanking.500_common	binary	2003643	-2.84068e-08	2.20048e-08	0.196727	0.0431642	0.0164546	0.0087101	0.0516217	0.0182401	0.00465305	1.23935	0.448594	0.600238	0.841818	0.0732589	0.0563249
biochemistry_ApolipoproteinB	AN:Conserved_LindbladToh.flanking.500_lf	binary	1280791	2.40269e-08	1.1077e-08	0.0300767	0.0335424	0.0107693	0.00184183	0.0367076	0.0114892	0.00139849	2.22695	0.536479	0.0248668	0.91525	0.0352093	0.0307576
biochemistry_ApolipoproteinB	AN:Conserved_LindbladToh_common	binary	157154	2.42053e-07	1.66482e-07	0.145967	0.0395741	0.0136573	0.00375978	0.0404696	0.0139338	0.00367932	14.6547	4.32175	0.00627406	0.978064	0.0110239	0.0793492
biochemistry_ApolipoproteinB	AN:Conserved_LindbladToh_lf	binary	125931	5.18177e-08	8.3948e-08	0.537063	0.0221576	0.00718884	0.00205462	0.0222298	0.0071858	0.00197756	14.9462	4.0564	0.00283768	0.997688	0.00586627	0.494119
biochemistry_ApolipoproteinB	AN:Conserved_Mammal_phastCons46way.flanking.500_common	binary	2082241	8.41757e-08	4.16748e-08	0.0434019	0.0868533	0.0216773	6.15849e-05	0.0960681	0.0225735	2.08307e-05	2.41229	0.467514	0.00874502	0.906948	0.0485803	0.0430229
biochemistry_ApolipoproteinB	AN:Conserved_Mammal_phastCons46way.flanking.500_lf	binary	1332470	5.43832e-09	2.56511e-08	0.832098	0.0289051	0.0115017	0.0119674	0.0322414	0.0122047	0.00824878	1.8851	0.541906	0.132235	0.902686	0.045807	0.0290507
biochemistry_ApolipoproteinB	AN:Conserved_Mammal_phastCons46way_common	binary	136807	-2.25535e-07	2.10195e-07	0.283279	0.0194446	0.00713808	0.00644841	0.0201084	0.00717868	0.00509251	8.12328	2.93989	0.0161546	0.970853	0.0199854	0.055397
biochemistry_ApolipoproteinB	AN:Conserved_Mammal_phastCons46way_lf	binary	112826	1.36164e-07	1.10762e-07	0.218944	0.0227481	0.00616603	0.000224903	0.0228049	0.00616937	0.000218624	16.8546	4.30232	0.000302732	0.99791	0.00411269	0.49361
biochemistry_ApolipoproteinB	AN:Conserved_Primate_phastCons46way.flanking.500_common	binary	1027330	-6.37333e-09	2.27595e-08	0.779455	0.0418667	0.0140702	0.00292453	0.0470606	0.0148525	0.00153215	2.31581	0.825897	0.0890896	0.894928	0.0440834	0.0152716
biochemistry_ApolipoproteinB	AN:Conserved_Primate_phastCons46way.flanking.500_lf	binary	673060	-2.03368e-09	1.64741e-08	0.901753	0.0228044	0.0101878	0.0251947	0.024287	0.0105014	0.0207366	2.94891	1.13016	0.0973378	0.945612	0.03065	0.045913
biochemistry_ApolipoproteinB	AN:Conserved_Primate_phastCons46way_common	binary	124082	5.91291e-08	9.34367e-08	0.526848	0.0261333	0.00973986	0.00729379	0.0267746	0.00987911	0.00672382	12.1981	4.11337	0.0128228	0.977735	0.0115452	0.0429582
biochemistry_ApolipoproteinB	AN:Conserved_Primate_phastCons46way_lf	binary	105972	6.48853e-08	6.74206e-08	0.335851	0.0192036	0.0074395	0.00984268	0.0192762	0.00743019	0.00947823	15.4105	5.31641	0.0130771	0.997874	0.00634291	0.392152
biochemistry_ApolipoproteinB	AN:Conserved_Vertebrate_phastCons46way.flanking.500_common	binary	2471174	-5.59999e-08	3.75599e-08	0.135975	0.0555878	0.01929	0.00395557	0.0650857	0.0209978	0.00193754	1.28744	0.444009	0.505906	0.859556	0.0766355	0.0766241
biochemistry_ApolipoproteinB	AN:Conserved_Vertebrate_phastCons46way.flanking.500_lf	binary	1572252	-1.65422e-08	2.8972e-08	0.56802	0.0272244	0.0115917	0.0188439	0.0311781	0.0121069	0.0100176	1.45855	0.599633	0.370295	0.887214	0.0649756	0.0273416
biochemistry_ApolipoproteinB	AN:Conserved_Vertebrate_phastCons46way_common	binary	186689	5.51645e-08	1.01908e-07	0.588289	0.028494	0.0110265	0.00976262	0.0293778	0.0111225	0.0082589	8.87259	3.00425	0.0198632	0.973152	0.0130612	0.0071285
biochemistry_ApolipoproteinB	AN:Conserved_Vertebrate_phastCons46way_lf	binary	147685	-4.72516e-08	8.19114e-08	0.564033	0.0203757	0.00620409	0.00102263	0.0204985	0.00621548	0.000973858	11.4392	3.68863	0.00181366	0.994779	0.00606841	0.239887
biochemistry_ApolipoproteinB	AN:CpG_common	non-binary	49672.7	1.18847e-07	3.80208e-07	0.754595			1			1
biochemistry_ApolipoproteinB	AN:CpG_lf	non-binary	42391.4	2.95821e-07	2.77936e-07	0.287171			1			1
biochemistry_ApolipoproteinB	AN:DGF_ENCODE.flanking.500_common	binary	2639206	-2.3224e-08	1.67071e-08	0.16451	0.019379	0.0273304	0.478286	0.0236103	0.0275005	0.390594	0.420939	0.604179	0.328858	0.981534	0.460109	0.667018
biochemistry_ApolipoproteinB	AN:DGF_ENCODE.flanking.500_lf	binary	1641140	-1.51678e-09	1.33606e-08	0.909613	0.0416124	0.0182228	0.0223991	0.0451836	0.0194853	0.0204028	2.26965	0.669154	0.114387	0.924149	0.0285948	0.0450339
biochemistry_ApolipoproteinB	AN:DGF_ENCODE_common	binary	854639	5.66718e-08	3.388e-08	0.0943819	0.0724654	0.0219846	0.000980056	0.104984	0.0261685	6.02472e-05	4.81623	1.53888	0.00860754	0.691496	0.11306	0.0150159
biochemistry_ApolipoproteinB	AN:DGF_ENCODE_lf	binary	559622	-4.51175e-08	2.68149e-08	0.0924609	-0.00117142	0.0089773	0.896181	0.00114433	0.0102695	0.911275	-0.136701	1.44758	0.392216	-9.16543	19.511	0.291085
biochemistry_ApolipoproteinB	AN:DHS_Trynka.flanking.500_common	binary	2172067	9.51356e-09	1.68525e-08	0.5724	0.0391993	0.0245519	0.110358	0.0482028	0.0268002	0.0720826	1.02901	0.655771	0.959568	0.838701	0.148105	0.202771
biochemistry_ApolipoproteinB	AN:DHS_Trynka.flanking.500_lf	binary	1344692	4.86616e-09	1.65656e-08	0.768948	0.0336649	0.0140315	0.0164294	0.0367284	0.015057	0.014716	2.23006	0.58109	0.0913409	0.918948	0.03333	0.0551432
biochemistry_ApolipoproteinB	AN:DHS_Trynka_common	binary	1058505	-6.21471e-08	5.60591e-08	0.267603	0.065921	0.0224761	0.0033577	0.0780896	0.0262303	0.00291009	3.56046	1.19644	0.032038	0.842342	0.0722356	0.0930414
biochemistry_ApolipoproteinB	AN:DHS_Trynka_lf	binary	682387	-4.11035e-08	3.84153e-08	0.28463	0.006207	0.00675323	0.358035	0.00566508	0.00759389	0.455664	0.665282	0.971958	0.814811	0.843725	0.34479	0.777988
biochemistry_ApolipoproteinB	AN:DHS_peaks_Trynka_common	binary	697342	7.924e-09	7.94819e-08	0.920586	0.06326	0.0171955	0.000234271	0.0697537	0.0217693	0.0013543	5.15152	1.48239	0.00287177	0.887568	0.114296	0.452731
biochemistry_ApolipoproteinB	AN:DHS_peaks_Trynka_lf	binary	454173	1.62376e-08	2.732e-08	0.552279	0.00569435	0.00579058	0.32542	0.00642249	0.00629914	0.307926	0.941027	1.26036	0.941434	0.898489	0.169007	0.593688
biochemistry_ApolipoproteinB	AN:Enhancer_Andersson.flanking.500_common	binary	95177	-1.84986e-08	4.62549e-08	0.68921	0.00625729	0.00523538	0.232012	0.00794629	0.00535267	0.137663	3.85864	3.15828	0.375451	0.942199	0.244477	0.000755862
biochemistry_ApolipoproteinB	AN:Enhancer_Andersson.flanking.500_lf	binary	59703	2.98634e-10	3.42071e-08	0.993034	0.00191467	0.00207932	0.357147	0.00206453	0.00210604	0.326943	2.85484	2.90359	0.545171	0.984613	0.0740462	0.0682786
biochemistry_ApolipoproteinB	AN:Enhancer_Andersson_common	binary	28257	-9.57462e-08	1.25324e-07	0.444873	0.00124698	0.00333252	0.708267	0.00182661	0.00329908	0.579803	2.73521	6.91565	0.820476	0.483121	1.93677	0.0024452
biochemistry_ApolipoproteinB	AN:Enhancer_Andersson_lf	binary	18461	7.56267e-08	9.46604e-08	0.424333	0.00169842	0.00170912	0.320348	0.00172867	0.0017093	0.311855	8.4113	8.32384	0.379524	1.03064	0.0511845	0.216341
biochemistry_ApolipoproteinB	AN:Enhancer_Hoffman.flanking.500_common	binary	314414	2.51661e-08	4.10211e-08	0.539552	0.0326305	0.0112985	0.00387649	0.0373467	0.0113094	0.000959041	5.95949	1.93508	0.0146092	0.882856	0.0618177	0.0154107
biochemistry_ApolipoproteinB	AN:Enhancer_Hoffman.flanking.500_lf	binary	200784	7.11884e-08	3.94471e-08	0.0711289	0.0217613	0.00823148	0.00820132	0.0225653	0.00843078	0.00743873	9.32015	2.81833	0.0129585	0.966135	0.0139037	0.0177306
biochemistry_ApolipoproteinB	AN:Enhancer_Hoffman_common	binary	269045	1.15795e-07	7.26036e-08	0.110736	0.0480409	0.0147069	0.00108864	0.0572133	0.019153	0.00281565	10.2747	2.91585	0.00283467	0.829388	0.0602351	0.0903595
biochemistry_ApolipoproteinB	AN:Enhancer_Hoffman_lf	binary	177938	-2.74837e-08	2.99343e-08	0.358549	0.00462686	0.00546525	0.39722	0.00556162	0.00590349	0.346147	2.5713	2.62705	0.619935	1.04431	0.273536	0.209917
biochemistry_ApolipoproteinB	AN:FetalDHS_Trynka.flanking.500_common	binary	1309678	-4.93654e-09	1.40982e-08	0.726224	0.0358732	0.0165649	0.0303408	0.0450565	0.0183178	0.0139051	1.57485	0.703614	0.417933	0.809954	0.0992738	0.0472367
biochemistry_ApolipoproteinB	AN:FetalDHS_Trynka.flanking.500_lf	binary	815526	-6.68671e-09	1.55414e-08	0.667013	0.020836	0.0080771	0.00989029	0.0226207	0.00853354	0.00803003	2.21935	0.552949	0.0698701	0.923187	0.0427393	0.0848743
biochemistry_ApolipoproteinB	AN:FetalDHS_Trynka_common	binary	534068	5.94015e-08	6.14513e-08	0.333723	0.0616441	0.0167342	0.000229852	0.0678769	0.0199186	0.000655081	6.62884	1.63503	0.00138637	0.901491	0.0530668	0.192512
biochemistry_ApolipoproteinB	AN:FetalDHS_Trynka_lf	binary	353009	-1.08568e-08	2.80197e-08	0.698408	0.00639856	0.00517907	0.216657	0.00739685	0.0057585	0.198964	1.4177	1.41824	0.657777	0.887801	0.106634	0.334997
biochemistry_ApolipoproteinB	AN:GerpN_common	non-binary	3.40801e+06	9.70725e-10	4.31172e-09	0.821873			1			1
biochemistry_ApolipoproteinB	AN:GerpN_lf	non-binary	2.84727e+06	-8.46605e-10	3.99375e-09	0.832121			1			1
biochemistry_ApolipoproteinB	AN:GerpRS_g4_common	binary	98443	-5.97694e-08	8.2079e-08	0.466495	0.0112257	0.00638574	0.0787596	0.0118392	0.00637752	0.063398	6.4564	3.82929	0.136697	0.965502	0.0390987	0.0568363
biochemistry_ApolipoproteinB	AN:GerpRS_g4_lf	binary	93474	-4.81573e-08	5.43781e-08	0.375833	0.0085184	0.0039204	0.0297923	0.00858538	0.00394607	0.0295794	7.61816	3.64071	0.0509476	0.993332	0.00895704	0.392096
biochemistry_ApolipoproteinB	AN:H3K27ac_Hnisz.flanking.500_common	binary	205860	-3.91152e-08	4.83356e-08	0.418376	-0.00407672	0.00860274	0.635581	-0.00253307	0.00858543	0.767961	-1.22548	2.46701	0.379649	9.48072	9.5854	0.0169382
biochemistry_ApolipoproteinB	AN:H3K27ac_Hnisz.flanking.500_lf	binary	127697	-4.83261e-08	4.60227e-08	0.293695	-0.0041998	0.00493449	0.394708	-0.00401388	0.00488823	0.411571	-3.48859	3.37068	0.27805	1.29584	0.249968	0.176101
biochemistry_ApolipoproteinB	AN:H3K27ac_Hnisz_common	binary	2530662	-1.7068e-08	1.21926e-08	0.161554	0.10591	0.0166615	2.06305e-10	0.11902	0.0187368	2.12234e-10	2.40547	0.229566	3.59025e-06	0.886188	0.0897853	0.243042
biochemistry_ApolipoproteinB	AN:H3K27ac_Hnisz_lf	binary	1614410	2.33557e-08	1.15868e-08	0.0438305	0.0505078	0.0141105	0.000344321	0.059303	0.0172859	0.000601988	2.68668	0.349292	0.00108357	0.847968	0.0338819	0.0194843
biochemistry_ApolipoproteinB	AN:H3K27ac_PGC2.flanking.500_common	binary	434978	-1.16418e-08	2.36809e-08	0.622994	-0.0104511	0.0114832	0.362759	-0.00776047	0.0112977	0.492142	-1.41527	1.50031	0.123614	0.479758	0.704742	0.0469548
biochemistry_ApolipoproteinB	AN:H3K27ac_PGC2.flanking.500_lf	binary	273518	2.80938e-08	3.3051e-08	0.395318	0.0109232	0.00931034	0.240703	0.0112005	0.00962726	0.244662	3.9392	2.73037	0.371326	0.950727	0.0484402	0.600392
biochemistry_ApolipoproteinB	AN:H3K27ac_PGC2_common	binary	1740334	3.42626e-08	2.13723e-08	0.108906	0.123689	0.0232095	9.86232e-08	0.159285	0.0309519	2.6579e-07	4.08674	0.560019	1.09275e-05	0.774501	0.0429436	0.00102566
biochemistry_ApolipoproteinB	AN:H3K27ac_PGC2_lf	binary	1124311	5.61561e-09	2.03626e-08	0.782717	0.036864	0.00981047	0.00017154	0.0451896	0.011823	0.000132274	2.68323	0.865124	0.00574094	0.815022	0.0462131	0.00480842
biochemistry_ApolipoproteinB	AN:H3K4me1_Trynka.flanking.500_common	binary	1204839	-1.17041e-08	1.49262e-08	0.432963	-0.0295739	0.018029	0.100933	-0.0279462	0.0180376	0.121302	-1.38449	0.896851	0.004888	1.01966	0.147954	0.669322
biochemistry_ApolipoproteinB	AN:H3K4me1_Trynka.flanking.500_lf	binary	736380	-4.8602e-09	1.31242e-08	0.711142	0.00301612	0.00943784	0.749289	0.00401737	0.00958716	0.67519	0.355198	1.16738	0.565406	0.554471	0.867545	0.0808561
biochemistry_ApolipoproteinB	AN:H3K4me1_Trynka_common	binary	2743602	3.63242e-08	1.95146e-08	0.0626901	0.128162	0.0186471	6.28713e-12	0.162089	0.0286272	1.49569e-08	2.66736	0.349197	1.98345e-06	0.784865	0.0559683	0.0109336
biochemistry_ApolipoproteinB	AN:H3K4me1_Trynka_lf	binary	1764843	8.88563e-09	1.77605e-08	0.616861	0.0454011	0.0149511	0.00239237	0.0525457	0.0177893	0.00313902	2.20278	0.498991	0.0258826	0.860761	0.0471968	0.0587941
biochemistry_ApolipoproteinB	AN:H3K4me1_peaks_Trynka_common	binary	1072977	-1.11499e-07	5.57142e-08	0.0453627	0.0379809	0.0272548	0.163454	0.0318942	0.0310222	0.303898	1.98744	1.5311	0.483947	0.911837	0.386182	0.549447
biochemistry_ApolipoproteinB	AN:H3K4me1_peaks_Trynka_lf	binary	713264	-4.26482e-08	4.35101e-08	0.326993	0.0047857	0.0117502	0.683797	0.00683797	0.0117063	0.559134	0.269392	1.79526	0.786753	1.21791	0.469667	0.373714
biochemistry_ApolipoproteinB	AN:H3K4me3_Trynka.flanking.500_common	binary	799296	6.54996e-08	4.42166e-08	0.138517	0.0436537	0.0253612	0.0851994	0.0477473	0.0238248	0.0450595	3.19351	1.72411	0.228608	0.961339	0.13294	0.255147
biochemistry_ApolipoproteinB	AN:H3K4me3_Trynka.flanking.500_lf	binary	498781	4.26569e-08	2.86648e-08	0.136717	0.0240312	0.0107041	0.0247649	0.0247512	0.0108038	0.0219647	4.29027	1.32344	0.0557206	0.974817	0.0237295	0.174927
biochemistry_ApolipoproteinB	AN:H3K4me3_Trynka_common	binary	852969	1.8191e-07	7.14868e-08	0.0109381	0.129489	0.0336443	0.000118717	0.163285	0.0421558	0.000107346	8.76567	1.96903	0.000474059	0.793074	0.0352611	0.00121996
biochemistry_ApolipoproteinB	AN:H3K4me3_Trynka_lf	binary	573772	7.37834e-08	3.86543e-08	0.0562874	0.0392219	0.0168428	0.0198747	0.0446364	0.0194989	0.0220689	6.08256	1.84976	0.0350848	0.874615	0.0314605	0.0705127
biochemistry_ApolipoproteinB	AN:H3K4me3_peaks_Trynka_common	binary	262058	-5.835e-08	8.79135e-08	0.506869	0.0288248	0.0193847	0.137018	0.0339525	0.0197673	0.0858679	6.50451	4.14718	0.205494	0.942629	0.144257	0.00105518
biochemistry_ApolipoproteinB	AN:H3K4me3_peaks_Trynka_lf	binary	181604	6.1661e-09	4.2198e-08	0.883824	0.0115063	0.00853977	0.177859	0.0123714	0.00889596	0.164323	5.94934	3.95489	0.25093	0.984962	0.0739072	0.0551707
biochemistry_ApolipoproteinB	AN:H3K9ac_Trynka.flanking.500_common	binary	685741	-4.24128e-09	2.57267e-08	0.869055	0.0240278	0.0194719	0.217214	0.0294695	0.019033	0.12154	2.05109	1.61988	0.527913	0.949234	0.237799	0.0634431
biochemistry_ApolipoproteinB	AN:H3K9ac_Trynka.flanking.500_lf	binary	435347	1.63116e-08	2.3068e-08	0.479498	0.0201147	0.00775722	0.00951343	0.0208029	0.0079706	0.00905549	3.58999	2.14926	0.0563743	0.966853	0.0236423	0.195588
biochemistry_ApolipoproteinB	AN:H3K9ac_Trynka_common	binary	806271	6.23726e-08	3.2633e-08	0.0559617	0.102083	0.0203544	5.29579e-07	0.123494	0.0233212	1.18776e-07	7.27975	1.12583	6.22263e-06	0.826802	0.0520754	0.00322672
biochemistry_ApolipoproteinB	AN:H3K9ac_Trynka_lf	binary	541778	1.73709e-08	4.47752e-08	0.698047	0.0294139	0.0193483	0.128452	0.0348201	0.0216377	0.107566	5.11988	2.65354	0.199716	0.87573	0.0587266	0.0396933
biochemistry_ApolipoproteinB	AN:H3K9ac_peaks_Trynka_common	binary	242122	-1.33814e-07	9.37413e-08	0.153442	0.0097192	0.0146878	0.50815	0.0130419	0.0150875	0.387357	2.30696	3.57912	0.708284	1.61398	0.843198	0.00801763
biochemistry_ApolipoproteinB	AN:H3K9ac_peaks_Trynka_lf	binary	167959	1.73179e-08	3.62049e-08	0.632416	0.0099546	0.00769762	0.19594	0.010701	0.0079871	0.180313	5.79503	3.40668	0.270728	0.966385	0.0491934	0.0445079
biochemistry_ApolipoproteinB	AN:Intron_UCSC.flanking.500_common	binary	57345	4.90811e-07	2.32394e-07	0.0346879	0.031938	0.0121265	0.00844514	0.0336299	0.0126324	0.00776319	32.5483	10.4995	0.0102857	0.952275	0.0187536	0.0317534
biochemistry_ApolipoproteinB	AN:Intron_UCSC.flanking.500_lf	binary	47030	8.29811e-08	9.74633e-08	0.394542	0.0118746	0.00492223	0.0158464	0.012066	0.00492753	0.0143375	21.6255	7.74421	0.0191109	0.98784	0.0141963	0.115206
biochemistry_ApolipoproteinB	AN:Intron_UCSC_common	binary	2545824	-1.43732e-08	7.30107e-09	0.0489945	0.0399789	0.00857995	3.16862e-06	0.0325264	0.0158043	0.0395838	0.890014	0.214793	0.634357	1.03411	0.400072	0.483178
biochemistry_ApolipoproteinB	AN:Intron_UCSC_lf	binary	1647772	-1.74075e-08	7.34365e-09	0.0177682	0.0166192	0.00840417	0.047986	0.0193885	0.0105255	0.0654666	0.915411	0.324435	0.643588	0.838264	0.105342	0.339826
biochemistry_ApolipoproteinB	AN:LLD_AFR_common	non-binary	103726	-6.73322e-09	3.6813e-09	0.0673949			1			1
biochemistry_ApolipoproteinB	AN:LLD_AFR_lf	non-binary	215735	-1.01018e-09	1.66459e-09	0.543943			1			1
biochemistry_ApolipoproteinB	AN:PromoterFlanking_Hoffman.flanking.500_common	binary	163836	-1.97607e-09	7.27876e-08	0.978341	0.0236425	0.00828624	0.00432774	0.0267396	0.00872976	0.00219103	8.17068	3.06936	0.0122852	0.8908	0.0352537	0.000421251
biochemistry_ApolipoproteinB	AN:PromoterFlanking_Hoffman.flanking.500_lf	binary	106796	-3.31168e-09	3.81981e-08	0.930912	0.00799945	0.00406178	0.0489021	0.00864558	0.00417324	0.0382964	6.11244	3.5729	0.0910975	0.936768	0.0389442	0.0195922
biochemistry_ApolipoproteinB	AN:PromoterFlanking_Hoffman_common	binary	54263	7.7795e-08	1.65124e-07	0.637547	0.013371	0.0110063	0.224425	0.0142135	0.0110142	0.196888	14.6687	11.5975	0.256936	1.08147	0.174932	0.006618
biochemistry_ApolipoproteinB	AN:PromoterFlanking_Hoffman_lf	binary	36643	-1.07031e-07	7.57782e-08	0.157824	-0.000194251	0.00212944	0.927317	-2.4115e-05	0.00211408	0.990899	-0.549265	5.39014	0.771921	1952.02	154.142	0.059452
biochemistry_ApolipoproteinB	AN:Promoter_UCSC.flanking.500_common	binary	68918	-5.48616e-10	1.32795e-07	0.996704	0.00446562	0.0099395	0.65323	0.00541151	0.00995409	0.586684	4.12981	8.44918	0.741453	0.341256	0.54445	0.000519847
biochemistry_ApolipoproteinB	AN:Promoter_UCSC.flanking.500_lf	binary	45377	5.17239e-08	6.66797e-08	0.437922	0.00409449	0.00313073	0.190928	0.00417811	0.00315013	0.184731	7.91895	5.64519	0.245108	0.990451	0.0217941	0.18314
biochemistry_ApolipoproteinB	AN:Promoter_UCSC_common	binary	299638	-8.39612e-09	5.24676e-08	0.872862	0.0337628	0.0103529	0.00110942	0.0403557	0.0120849	0.000839751	6.45679	1.88393	0.00513419	0.823545	0.140726	0.274619
biochemistry_ApolipoproteinB	AN:Promoter_UCSC_lf	binary	203484	1.06082e-08	2.87733e-08	0.712364	0.0101914	0.00492612	0.0385607	0.0137403	0.00605455	0.0232433	4.30059	1.82132	0.0890129	0.746587	0.0802651	0.0242558
biochemistry_ApolipoproteinB	AN:Repressed_Hoffman.flanking.500_common	binary	1664148	2.03925e-08	1.06861e-08	0.0563494	0.0117079	0.0185482	0.527898	0.0195622	0.0208991	0.349256	0.387338	0.659411	0.365242	0.939157	0.371437	0.166688
biochemistry_ApolipoproteinB	AN:Repressed_Hoffman.flanking.500_lf	binary	1022949	-6.20719e-09	1.40222e-08	0.658005	0.00145697	0.0078503	0.852763	0.00327451	0.00835129	0.694987	0.16175	0.701465	0.187289	56.5971	55.6288	0.0899083
biochemistry_ApolipoproteinB	AN:Repressed_Hoffman_common	binary	3002833	1.2481e-08	1.94398e-08	0.52085	-0.0179624	0.0148947	0.227831	-0.0358114	0.0195293	0.0666946	-0.330141	0.303227	7.80782e-07	0.545264	0.278409	0.140088
biochemistry_ApolipoproteinB	AN:Repressed_Hoffman_lf	binary	1786599	5.65418e-09	1.73761e-08	0.744879	0.00527869	0.00597105	0.376671	0.00341608	0.00663164	0.60647	0.24896	0.293871	0.0365795	-14.133	8.43914	0.307985
biochemistry_ApolipoproteinB	AN:SuperEnhancer_Hnisz.flanking.500_common	binary	20842	1.27466e-07	1.38005e-07	0.355678	0.00348953	0.00295166	0.237115	0.00368489	0.00291551	0.206269	9.83725	8.04212	0.28749	1.0151	0.101535	0.0810127
biochemistry_ApolipoproteinB	AN:SuperEnhancer_Hnisz.flanking.500_lf	binary	13217	-2.70106e-08	7.3256e-08	0.71234	0.000111174	0.000946749	0.906522	0.000155808	0.000950531	0.869796	0.914783	6.32312	0.964697	-22.0051	14.7773	0.0199583
biochemistry_ApolipoproteinB	AN:SuperEnhancer_Hnisz_common	binary	1085889	-1.57255e-08	1.60073e-08	0.325904	0.0526765	0.00846994	4.99616e-10	0.0618097	0.0122938	4.96378e-07	2.77826	0.353968	6.62408e-06	0.840001	0.103667	0.239262
biochemistry_ApolipoproteinB	AN:SuperEnhancer_Hnisz_lf	binary	700941	-3.18564e-08	1.90813e-08	0.0950169	0.0139886	0.00563568	0.0130594	0.0170709	0.00741859	0.0213859	1.69312	0.604102	0.205232	0.810532	0.0892577	0.201577
biochemistry_ApolipoproteinB	AN:TFBS_ENCODE.flanking.500_common	binary	1372885	-5.46735e-09	3.19862e-08	0.86428	0.0191416	0.0433764	0.659003	0.0261061	0.0417755	0.532028	0.878431	1.8704	0.909116	-0.674247	1.21383	0.166961
biochemistry_ApolipoproteinB	AN:TFBS_ENCODE.flanking.500_lf	binary	853771	-2.71499e-08	1.30265e-08	0.037141	0.00103194	0.0105191	0.921851	0.00232403	0.0108352	0.830166	0.276417	1.21597	0.362497	9.11254	4.967	0.131785
biochemistry_ApolipoproteinB	AN:TFBS_ENCODE_common	binary	846021	4.45112e-08	5.23759e-08	0.395413	0.0935978	0.0259295	0.000306553	0.115227	0.0317209	0.000280645	6.26663	1.88964	0.00235214	0.809798	0.0658331	0.0399666
biochemistry_ApolipoproteinB	AN:TFBS_ENCODE_lf	binary	546945	7.10573e-08	3.50658e-08	0.0427243	0.0369649	0.0127461	0.00373054	0.0411913	0.0141246	0.00354225	5.73026	1.63468	0.00844776	0.8987	0.0356823	0.0356327
biochemistry_ApolipoproteinB	AN:TSS_Hoffman.flanking.500_common	binary	108766	3.03032e-07	1.3515e-07	0.0249498	0.045879	0.0172903	0.00796717	0.0482366	0.0172676	0.0052145	24.5022	8.3722	0.0104921	0.961987	0.0338081	0.00212966
biochemistry_ApolipoproteinB	AN:TSS_Hoffman.flanking.500_lf	binary	71050	2.16598e-07	8.89656e-08	0.0149069	0.0176051	0.00695051	0.0113116	0.0179978	0.00706976	0.0109046	21.8274	5.33638	0.0131368	0.978761	0.00705654	0.0228857
biochemistry_ApolipoproteinB	AN:TSS_Hoffman_common	binary	114637	2.16428e-08	8.82885e-08	0.80635	0.0150153	0.00813929	0.065067	0.0211656	0.00857174	0.0135404	7.44548	4.10751	0.109353	0.745828	0.120936	0.000877183
biochemistry_ApolipoproteinB	AN:TSS_Hoffman_lf	binary	81434	-3.12796e-08	5.26963e-08	0.552792	0.00253924	0.00294068	0.38787	0.00374106	0.0031527	0.235377	2.59781	3.25465	0.583592	0.848277	0.249606	0.0320172
biochemistry_ApolipoproteinB	AN:Transcribed_Hoffman.flanking.500_common	binary	2720728	1.85462e-08	1.40797e-08	0.187762	0.036538	0.0215549	0.0900538	0.0356061	0.0230833	0.12295	0.7882	0.433383	0.57165	0.968528	0.183115	0.879745
biochemistry_ApolipoproteinB	AN:Transcribed_Hoffman.flanking.500_lf	binary	1641661	1.98532e-08	8.98264e-09	0.0270934	0.0184751	0.00838318	0.0275366	0.0190677	0.00868296	0.0280926	0.931691	0.462112	0.948612	0.961612	0.0644053	0.625681
biochemistry_ApolipoproteinB	AN:Transcribed_Hoffman_common	binary	2255144	9.77659e-09	1.79414e-08	0.58581	0.0366808	0.0139787	0.00868939	0.0377153	0.0220208	0.0867656	0.926274	0.359191	0.845179	0.777772	0.349717	0.947652
biochemistry_ApolipoproteinB	AN:Transcribed_Hoffman_lf	binary	1475281	3.0208e-08	1.61406e-08	0.0612689	0.0316235	0.0126839	0.0126595	0.0367589	0.0143405	0.0103685	1.89196	0.481679	0.116975	0.867902	0.0718277	0.0908532
biochemistry_ApolipoproteinB	AN:UTR_3_UCSC.flanking.500_common	binary	98789	-1.47785e-08	5.2315e-08	0.777567	0.0090348	0.00497249	0.0692239	0.0101684	0.00527532	0.0539126	5.16227	3.03851	0.142293	0.904799	0.0583753	0.0457117
biochemistry_ApolipoproteinB	AN:UTR_3_UCSC.flanking.500_lf	binary	68396	3.33878e-08	3.83931e-08	0.384504	0.00942214	0.00400792	0.0187292	0.0097645	0.00411063	0.0175287	12.2728	3.26485	0.0242389	0.96691	0.0131564	0.0247261
biochemistry_ApolipoproteinB	AN:UTR_3_UCSC_common	binary	73957	-1.23697e-07	1.11988e-07	0.269349	0.00569124	0.00589783	0.334559	0.00655387	0.00586797	0.264042	4.60751	4.51356	0.451103	1.04897	0.219906	0.065596
biochemistry_ApolipoproteinB	AN:UTR_3_UCSC_lf	binary	52747	-2.20281e-07	1.0172e-07	0.030344	0.000579959	0.00211333	0.783755	0.000965885	0.0021165	0.648132	0.800575	3.58469	0.988618	1.8389	3.65353	0.046382
biochemistry_ApolipoproteinB	AN:UTR_5_UCSC.flanking.500_common	binary	138748	-3.97551e-08	6.92839e-08	0.566103	0.0155206	0.00775066	0.0452326	0.0179147	0.00773506	0.0205561	6.41328	3.16944	0.0893375	0.885712	0.100703	0.017791
biochemistry_ApolipoproteinB	AN:UTR_5_UCSC.flanking.500_lf	binary	94040	-1.03051e-07	8.38692e-08	0.21918	0.00267272	0.00481602	0.57892	0.00337797	0.00476555	0.478429	2.05413	5.01103	0.743624	-21.7677	21.7201	0.0299558
biochemistry_ApolipoproteinB	AN:UTR_5_UCSC_common	binary	34355	-2.64127e-07	1.57958e-07	0.0944972	0.0015021	0.00437655	0.731435	0.00202048	0.00444092	0.649131	2.51531	7.5219	0.836708	0.295635	1.44781	0.00703825
biochemistry_ApolipoproteinB	AN:UTR_5_UCSC_lf	binary	25514	-1.37693e-07	1.12911e-07	0.222659	0.00186133	0.00238056	0.43428	0.00201003	0.00239341	0.401009	6.17926	8.34876	0.50826	1.05203	0.119517	0.0165602
biochemistry_ApolipoproteinB	AN:Vahedi_Tcell_SE.flanking.500_common	binary	3110	3.44307e-07	5.13933e-07	0.502892	0.00147426	0.00159179	0.35436	0.00150326	0.00159313	0.345379	26.5695	29.9456	0.372507	1.03836	0.0547749	0.220163
biochemistry_ApolipoproteinB	AN:Vahedi_Tcell_SE.flanking.500_lf	binary	2065	-2.7804e-07	1.7217e-07	0.10633	-0.000421953	0.000335784	0.208891	-0.000414623	0.000335275	0.216212	-17.1218	14.178	0.186213	1.0067	0.0176375	0.110963
biochemistry_ApolipoproteinB	AN:Vahedi_Tcell_SE_common	binary	136549	-6.20446e-08	3.04747e-08	0.0417566	0.00566896	0.00169524	0.000825634	0.00850822	0.00293645	0.00376208	2.35455	0.750387	0.0540146	0.646604	0.101886	0.0717003
biochemistry_ApolipoproteinB	AN:Vahedi_Tcell_SE_lf	binary	93405	-7.24544e-08	3.28343e-08	0.0273372	-0.000836173	0.00135276	0.536493	-0.000945752	0.00165993	0.568843	-0.862586	1.21491	0.196478	6.72813	7.54424	0.808782
biochemistry_ApolipoproteinB	AN:Vahedi_Tcell_TE.flanking.500_common	binary	27773	-2.76434e-07	1.25812e-07	0.0280057	-0.00569751	0.0031572	0.071136	-0.00543076	0.0032017	0.0898465	-11.9035	6.27869	0.0514923	1.02265	0.0581525	0.134618
biochemistry_ApolipoproteinB	AN:Vahedi_Tcell_TE.flanking.500_lf	binary	17845	1.89883e-08	8.78784e-08	0.828929	0.00117775	0.00166384	0.479039	0.00121947	0.00167135	0.465616	6.77063	8.42031	0.552592	0.758652	0.194377	0.0633483
biochemistry_ApolipoproteinB	AN:Vahedi_Tcell_TE_common	binary	139971	3.31912e-09	3.34375e-08	0.920929	0.00767914	0.00263352	0.00354637	0.0124635	0.00453171	0.00595423	3.12194	1.09429	0.0451337	0.605149	0.0784638	0.0341506
biochemistry_ApolipoproteinB	AN:Vahedi_Tcell_TE_lf	binary	89233	-2.69011e-09	3.50592e-08	0.938838	0.0028456	0.00209942	0.175283	0.00329199	0.00248529	0.185307	2.205	2.67598	0.41645	0.722615	0.190424	0.388538
biochemistry_ApolipoproteinB	AN:WeakEnhancer_Hoffman.flanking.500_common	binary	440232	-6.7284e-08	2.87127e-08	0.0191114	0.00623633	0.0133104	0.639404	0.011617	0.0133215	0.383183	0.848956	1.76286	0.911928	1.38897	0.839894	0.00208943
biochemistry_ApolipoproteinB	AN:WeakEnhancer_Hoffman.flanking.500_lf	binary	278829	-2.45129e-08	2.14343e-08	0.252776	0.00574495	0.00584054	0.325296	0.0066251	0.00593513	0.264314	1.80348	1.82599	0.654976	0.974727	0.137183	0.0255189
biochemistry_ApolipoproteinB	AN:WeakEnhancer_Hoffman_common	binary	131647	9.98947e-08	9.25072e-08	0.280205	0.0257449	0.0118371	0.0296351	0.027494	0.0119084	0.0209549	11.2144	5.21948	0.0465963	0.951207	0.0407689	0.00634038
biochemistry_ApolipoproteinB	AN:WeakEnhancer_Hoffman_lf	binary	86752	-3.51522e-08	3.32207e-08	0.289991	0.00141113	0.00249536	0.571734	0.00159383	0.00246764	0.518349	1.03054	2.79842	0.874295	1.14318	0.216569	0.20205
biochemistry_ApolipoproteinB	AN:all	binary	14820648	2.75088e-09	1.38119e-09	0.046406	0.172199	0.0239061	5.88368e-13	0.169255	0.0289148	4.81134e-09				1.00337	0.13681	0.895834
biochemistry_ApolipoproteinB	AN:alleleage_common	non-binary	16.8165	-1.16841e-08	4.44436e-09	0.00856425			1			1
biochemistry_ApolipoproteinB	AN:mbin0_common	binary	650304	-3.69203e-08	2.23828e-08	0.0990467	0.00958213	0.00393314	0.0148401	0.0101759	0.00399136	0.0107882	0.845699	0.34396	0.633222	0.948118	0.0603038	0.311503
biochemistry_ApolipoproteinB	AN:mbin0_lf	binary	808972	-1.81905e-08	1.89025e-08	0.335881	0.0102602	0.00420392	0.0146615	0.0107753	0.00439777	0.0142792	1.09714	0.334752	0.760015	0.952834	0.0259063	0.12776
biochemistry_ApolipoproteinB	AN:mbin1_common	binary	650306	-4.27972e-08	2.36146e-08	0.069937	0.00542708	0.00374478	0.147271	0.00598438	0.00396425	0.131149	0.481891	0.32943	0.0989031	0.928211	0.10802	0.373995
biochemistry_ApolipoproteinB	AN:mbin1_lf	binary	808984	-1.84384e-08	1.85504e-08	0.320243	0.00926571	0.00319963	0.0037811	0.00989771	0.00347616	0.004409	0.966422	0.292208	0.970352	0.934647	0.0352835	0.154502
biochemistry_ApolipoproteinB	AN:mbin2_common	binary	650305	-3.98027e-08	2.01848e-08	0.048619	0.00673716	0.00416399	0.105672	0.00730341	0.00433759	0.0922303	0.603556	0.360554	0.22868	0.945321	0.0991905	0.400433
biochemistry_ApolipoproteinB	AN:mbin2_lf	binary	808962	-1.32468e-08	1.69057e-08	0.433291	0.0127045	0.00459715	0.00571764	0.0135191	0.00495387	0.00635269	1.38521	0.255747	0.1978	0.937737	0.0372308	0.188011
biochemistry_ApolipoproteinB	AN:mbin3_common	binary	650302	-2.87331e-08	2.14305e-08	0.18	0.0137726	0.00504646	0.00634965	0.0145805	0.00520553	0.00509497	1.22525	0.409175	0.599358	0.948233	0.0490473	0.251182
biochemistry_ApolipoproteinB	AN:mbin3_lf	binary	808976	-1.99287e-08	1.83068e-08	0.276333	0.00671694	0.0026979	0.0127855	0.00785076	0.00322331	0.0148664	0.732228	0.179069	0.0961775	0.849812	0.0817053	0.183053
biochemistry_ApolipoproteinB	AN:mbin4_common	binary	650312	-2.9097e-08	2.52561e-08	0.249288	0.0132747	0.00532306	0.0126383	0.0140265	0.00538074	0.00913912	1.14895	0.517855	0.731253	0.952398	0.0534854	0.293486
biochemistry_ApolipoproteinB	AN:mbin4_lf	binary	808966	-1.06264e-08	1.66287e-08	0.522798	0.0133675	0.00367058	0.000270741	0.0147582	0.00431363	0.000623238	1.41226	0.21998	0.045627	0.899438	0.0561018	0.177369
biochemistry_ApolipoproteinB	AN:mbin5_common	binary	650296	-3.88238e-08	2.37734e-08	0.102452	0.00699552	0.00450461	0.120431	0.00781019	0.00483166	0.105994	0.60564	0.415749	0.354737	0.905937	0.0940661	0.304736
biochemistry_ApolipoproteinB	AN:mbin6_common	binary	650304	-3.98382e-08	2.76522e-08	0.149672	0.00585349	0.00716591	0.414013	0.0066794	0.00719485	0.353221	0.498055	0.673837	0.456795	1.09819	0.278704	0.289063
biochemistry_ApolipoproteinB	AN:mbin7_common	binary	650303	-2.22975e-08	2.0213e-08	0.269972	0.0174592	0.00609606	0.00418306	0.0181755	0.00616171	0.0031804	1.54806	0.50401	0.285076	0.964681	0.044228	0.350165
biochemistry_ApolipoproteinB	AN:mbin8_common	binary	650309	-5.22343e-08	2.757e-08	0.0581448	-0.00244159	0.00663149	0.712739	-0.00137844	0.0067854	0.83902	-0.242865	0.597804	0.0545219	-114.214	120.027	0.214784
biochemistry_ApolipoproteinB	AN:mbin9_common	binary	650296	-2.28202e-08	2.19599e-08	0.298722	0.0165989	0.00718189	0.0208207	0.0173482	0.00738607	0.0188351	1.48166	0.602355	0.435089	0.96267	0.0483945	0.362068
biochemistry_ApolipoproteinB	AN:nucleotide_div_common	non-binary	3.7295e+07	-1.90678e-09	1.37298e-09	0.164898			1			1
biochemistry_ApolipoproteinB	AN:nucleotide_div_lf	non-binary	2.19976e+07	-1.38278e-09	1.72188e-09	0.421938			1			1
biochemistry_ApolipoproteinB	AN:recomb_rate_common	non-binary	9.60296e+06	1.04236e-09	8.95645e-10	0.244499			1			1
biochemistry_ApolipoproteinB	AN:recomb_rate_lf	non-binary	5.83505e+06	2.68494e-10	9.85715e-10	0.785326			1			1
biochemistry_ApolipoproteinB	AN:snpeff_nonsynonymous_variant_common	binary	16964	-7.41505e-08	3.37689e-07	0.826197	0.00681399	0.00489243	0.163691	0.00708452	0.00493562	0.151177	23.224	16.3132	0.182139	0.979591	0.0414227	0.282725
biochemistry_ApolipoproteinB	AN:snpeff_nonsynonymous_variant_lf	binary	22060	1.20272e-07	1.6336e-07	0.461585	0.0107344	0.00433454	0.0132689	0.0107729	0.00434863	0.0132381	40.8117	16.3844	0.0147957	0.996445	0.0144221	0.781528
biochemistry_ApolipoproteinB	AN:snpeff_synonymous_variant_common	binary	14458	-1.75684e-07	3.63199e-07	0.628589	0.00552101	0.00405465	0.173308	0.00574685	0.00408654	0.159639	21.7729	16.1356	0.193543	0.979183	0.04772	0.299692
biochemistry_ApolipoproteinB	AN:snpeff_synonymous_variant_lf	binary	14147	-4.09754e-07	2.45553e-07	0.0951777	-9.27132e-05	0.00148422	0.950192	-7.40648e-05	0.00150413	0.960727	-0.0659289	9.509	0.86248	724.788	61.8924	0.764654
biochemistry_AspartateAminotransferase	AN:Backgrd_Selection_Stat_common	non-binary	1.17918e+06	-9.27043e-10	1.90649e-08	0.961218			1			1
biochemistry_AspartateAminotransferase	AN:Backgrd_Selection_Stat_lf	non-binary	797703	5.5343e-09	8.49614e-09	0.514795			1			1
biochemistry_AspartateAminotransferase	AN:BivFlnk.flanking.500_common	binary	112523	-4.17791e-08	4.33231e-08	0.334865	0.00577111	0.00540752	0.285865	0.00663735	0.00533295	0.213282	2.6957	2.68953	0.502226	0.915829	0.137425	0.129089
biochemistry_AspartateAminotransferase	AN:BivFlnk.flanking.500_lf	binary	74016	-4.37893e-09	3.20761e-08	0.891413	0.0011941	0.00218433	0.584608	0.00134696	0.00218796	0.538145	3.74155	7.41971	0.679369	1.12817	0.238403	0.0682523
biochemistry_AspartateAminotransferase	AN:BivFlnk_common	binary	85347	-3.37476e-08	3.48452e-08	0.332794	0.0088928	0.00367199	0.0154443	0.0100141	0.00411599	0.0149752	5.50088	2.58219	0.0505336	0.889997	0.0721599	0.215985
biochemistry_AspartateAminotransferase	AN:BivFlnk_lf	binary	60877	5.03751e-09	3.06478e-08	0.869442	0.000747829	0.00162581	0.645536	0.000841982	0.00163082	0.605649	3.16955	6.56322	0.754515	1.6157	0.493645	0.526268
biochemistry_AspartateAminotransferase	AN:CADD_g20_common	binary	4649	3.9107e-07	3.42512e-07	0.253549	0.00273867	0.00154646	0.0765713	0.00274454	0.00154722	0.076088	30.8555	18.779	0.0866748	0.998434	0.00189156	0.196158
biochemistry_AspartateAminotransferase	AN:CADD_g20_lf	binary	6684	3.38187e-07	2.3172e-07	0.144438	0.00332632	0.00160482	0.0381999	0.00332526	0.00160587	0.0383877	114.278	69.946	0.0395372	1.0004	0.00116948	0.798247
biochemistry_AspartateAminotransferase	AN:CTCF_Hoffman.flanking.500_common	binary	302065	2.67245e-08	3.1782e-08	0.400422	0.0189972	0.00915223	0.0379223	0.0206058	0.00899593	0.0219883	3.38337	1.63399	0.142639	0.937584	0.0659011	0.135054
biochemistry_AspartateAminotransferase	AN:CTCF_Hoffman.flanking.500_lf	binary	189040	7.14496e-09	1.81541e-08	0.693896	0.00309035	0.00315144	0.326783	0.00321059	0.00314389	0.307152	3.65078	4.28462	0.454702	0.98842	0.0611922	0.454515
biochemistry_AspartateAminotransferase	AN:CTCF_Hoffman_common	binary	151078	-5.35344e-08	7.05849e-08	0.448188	-0.0010814	0.00891664	0.90347	-0.000438817	0.0092955	0.962348	-0.409115	3.23675	0.660211	-487.797	287.441	0.389723
biochemistry_AspartateAminotransferase	AN:CTCF_Hoffman_lf	binary	94965	-3.83711e-08	2.66469e-08	0.149872	-0.00267774	0.00224608	0.233189	-0.00262009	0.00224279	0.242714	-6.73029	5.8691	0.180584	1.00558	0.0421572	0.567026
biochemistry_AspartateAminotransferase	AN:Coding_UCSC.flanking.500_common	binary	323121	2.6505e-08	3.47132e-08	0.44514	0.029701	0.00708105	2.73556e-05	0.0325885	0.00748244	1.32863e-05	4.93206	0.9933	0.000497683	0.91124	0.0382494	0.0232792
biochemistry_AspartateAminotransferase	AN:Coding_UCSC.flanking.500_lf	binary	219478	-7.41015e-09	1.85906e-08	0.690191	0.000802994	0.00297348	0.78712	0.00119797	0.00307903	0.697221	0.824953	3.33449	0.979262	0.568523	1.91371	0.202429
biochemistry_AspartateAminotransferase	AN:Coding_UCSC_common	binary	90901	1.57191e-07	1.26421e-07	0.213723	0.0200016	0.00566807	0.000417433	0.0222745	0.00650917	0.000621583	11.702	3.27298	0.00115724	0.898086	0.0456066	0.085028
biochemistry_AspartateAminotransferase	AN:Coding_UCSC_lf	binary	73406	6.52533e-08	6.61237e-08	0.323722	0.00926099	0.00281307	0.000994326	0.00952761	0.00292306	0.00111621	28.9874	11.9829	0.0011935	0.971319	0.03251	0.427311
biochemistry_AspartateAminotransferase	AN:Conserved_LindbladToh.flanking.500_common	binary	2003643	-1.06561e-08	1.24313e-08	0.391337	0.0586277	0.0144129	4.74753e-05	0.0728791	0.0127141	9.9162e-09	1.55911	0.422592	0.158636	0.807462	0.0951376	0.0287596
biochemistry_AspartateAminotransferase	AN:Conserved_LindbladToh.flanking.500_lf	binary	1280791	-4.23363e-09	1.16745e-08	0.716874	0.00337732	0.00531912	0.525468	0.00457176	0.00559701	0.41403	0.680274	0.981044	0.723389	0.995038	0.312563	0.278379
biochemistry_AspartateAminotransferase	AN:Conserved_LindbladToh_common	binary	157154	1.81955e-07	1.11854e-07	0.103799	0.0272588	0.00844676	0.0012504	0.0278957	0.00858732	0.00116026	9.26637	2.65765	0.00356869	0.978097	0.0100235	0.0396879
biochemistry_AspartateAminotransferase	AN:Conserved_LindbladToh_lf	binary	125931	1.60732e-08	3.82448e-08	0.674287	0.0100358	0.00305532	0.00102087	0.0101034	0.00307238	0.00100741	17.8456	9.07871	0.00161949	0.993875	0.00769276	0.396985
biochemistry_AspartateAminotransferase	AN:Conserved_Mammal_phastCons46way.flanking.500_common	binary	2082241	8.78425e-09	2.39372e-08	0.713641	0.0766606	0.011013	3.37986e-12	0.0915942	0.0113108	5.58978e-16	1.96184	0.310082	0.000671343	0.836771	0.0698977	0.0271665
biochemistry_AspartateAminotransferase	AN:Conserved_Mammal_phastCons46way.flanking.500_lf	binary	1332470	6.56102e-09	1.81889e-08	0.718313	0.0060127	0.00608156	0.322822	0.0072692	0.00636746	0.253614	1.1769	0.990745	0.899081	0.913435	0.176752	0.270437
biochemistry_AspartateAminotransferase	AN:Conserved_Mammal_phastCons46way_common	binary	136807	-1.30499e-07	9.7409e-08	0.180344	0.0137288	0.00673195	0.0414149	0.0141937	0.00677677	0.0362185	5.315	2.67073	0.0967526	0.974934	0.0210215	0.028485
biochemistry_AspartateAminotransferase	AN:Conserved_Mammal_phastCons46way_lf	binary	112826	1.46933e-08	5.17664e-08	0.776534	0.00932349	0.00260923	0.000352549	0.00937206	0.00261945	0.000346393	18.8242	8.41835	0.000547048	0.995339	0.00667986	0.437408
biochemistry_AspartateAminotransferase	AN:Conserved_Primate_phastCons46way.flanking.500_common	binary	1027330	9.03632e-09	1.39382e-08	0.516781	0.0531733	0.0105188	4.30181e-07	0.0596452	0.0115485	2.40763e-07	2.77064	0.504023	0.000678385	0.892168	0.0471478	0.0369848
biochemistry_AspartateAminotransferase	AN:Conserved_Primate_phastCons46way.flanking.500_lf	binary	673060	-8.52676e-09	1.30339e-08	0.512984	0.00108684	0.00533507	0.838575	0.00175654	0.00539838	0.744891	0.438494	1.97105	0.756627	0.234408	3.97722	0.219356
biochemistry_AspartateAminotransferase	AN:Conserved_Primate_phastCons46way_common	binary	124082	8.20992e-09	6.95312e-08	0.906008	0.0154816	0.00682945	0.0233973	0.0159335	0.00684582	0.01994	6.55851	3.17482	0.0555569	0.976168	0.0163696	0.0232484
biochemistry_AspartateAminotransferase	AN:Conserved_Primate_phastCons46way_lf	binary	105972	2.92985e-08	3.28734e-08	0.372793	0.0093004	0.00306921	0.00244368	0.00935441	0.00308485	0.00242638	19.8273	10.0883	0.0035006	0.994721	0.00617418	0.36326
biochemistry_AspartateAminotransferase	AN:Conserved_Vertebrate_phastCons46way.flanking.500_common	binary	2471174	-8.41629e-09	1.90869e-08	0.659252	0.0769138	0.0134337	1.03175e-08	0.0945982	0.0158227	2.24997e-09	1.66499	0.277432	0.0150697	0.811557	0.0748801	0.0298175
biochemistry_AspartateAminotransferase	AN:Conserved_Vertebrate_phastCons46way.flanking.500_lf	binary	1572252	-2.88994e-09	1.33536e-08	0.828663	0.00553424	0.00609233	0.36367	0.00694578	0.00638591	0.27674	0.900897	0.840005	0.886511	0.878831	0.201502	0.297932
biochemistry_AspartateAminotransferase	AN:Conserved_Vertebrate_phastCons46way_common	binary	186689	-6.74381e-09	6.8147e-08	0.92117	0.0160482	0.00669135	0.0164693	0.0167218	0.00669577	0.0125119	4.53729	2.05487	0.063444	0.966245	0.0242407	0.0255023
biochemistry_AspartateAminotransferase	AN:Conserved_Vertebrate_phastCons46way_lf	binary	147685	-3.56012e-09	3.8416e-08	0.926164	0.00928915	0.00301959	0.00209591	0.00936055	0.00302887	0.0019986	14.1104	7.46712	0.00377833	0.993149	0.00817886	0.324946
biochemistry_AspartateAminotransferase	AN:CpG_common	non-binary	49672.7	-1.9027e-07	2.1768e-07	0.382073			1			1
biochemistry_AspartateAminotransferase	AN:CpG_lf	non-binary	42391.4	-1.26526e-07	1.26448e-07	0.317015			1			1
biochemistry_AspartateAminotransferase	AN:DGF_ENCODE.flanking.500_common	binary	2639206	-2.08977e-08	1.19461e-08	0.0802325	0.0422883	0.0234214	0.0709905	0.0586182	0.0310335	0.0589095	0.855892	0.460626	0.747998	0.731162	0.125216	0.141779
biochemistry_AspartateAminotransferase	AN:DGF_ENCODE.flanking.500_lf	binary	1641140	-4.07351e-09	7.82653e-09	0.602733	0.00883772	0.00729693	0.225836	0.0107211	0.00756818	0.1566	1.42129	0.92035	0.712832	0.888433	0.143005	0.138468
biochemistry_AspartateAminotransferase	AN:DGF_ENCODE_common	binary	854639	-6.45167e-09	5.16027e-08	0.900503	0.0599006	0.026892	0.0259171	0.069837	0.0283381	0.0137236	3.73707	1.83268	0.106946	0.8628	0.0757645	0.0734407
biochemistry_AspartateAminotransferase	AN:DGF_ENCODE_lf	binary	559622	8.29343e-10	1.83486e-08	0.963948	0.00746733	0.00598413	0.212084	0.00606346	0.00696216	0.383799	3.17472	2.41614	0.357787	0.852456	0.577593	0.437844
biochemistry_AspartateAminotransferase	AN:DHS_Trynka.flanking.500_common	binary	2172067	-1.80997e-08	2.67552e-08	0.498728	0.0143106	0.0191717	0.455398	0.0257195	0.0157599	0.102688	0.340083	0.494334	0.209211	0.703538	0.459295	0.224652
biochemistry_AspartateAminotransferase	AN:DHS_Trynka.flanking.500_lf	binary	1344692	-2.53477e-10	1.24039e-08	0.983696	0.0112117	0.00699579	0.109016	0.0117463	0.0075204	0.118306	1.97824	1.29078	0.392064	0.958424	0.0913491	0.668516
biochemistry_AspartateAminotransferase	AN:DHS_Trynka_common	binary	1058505	3.13744e-08	6.30633e-08	0.618831	0.0896472	0.0161484	2.83282e-08	0.102511	0.0165107	5.34092e-10	4.53621	0.652413	4.30589e-06	0.874444	0.0620583	0.0501334
biochemistry_AspartateAminotransferase	AN:DHS_Trynka_lf	binary	682387	1.55368e-08	1.89624e-08	0.412587	0.00672113	0.00583169	0.249108	0.00888708	0.00623956	0.154356	2.44184	1.8776	0.462801	0.831462	0.173421	0.0942078
biochemistry_AspartateAminotransferase	AN:DHS_peaks_Trynka_common	binary	697342	2.67705e-08	4.47426e-08	0.549625	0.0697807	0.0138412	4.6184e-07	0.0765938	0.0183434	2.97277e-05	5.3233	1.26053	5.84847e-05	0.905202	0.0621775	0.28099
biochemistry_AspartateAminotransferase	AN:DHS_peaks_Trynka_lf	binary	454173	-5.65516e-10	2.26489e-08	0.98008	0.00465484	0.00453608	0.304806	0.00513429	0.00472458	0.27716	2.47987	2.35962	0.514741	0.916416	0.189184	0.626546
biochemistry_AspartateAminotransferase	AN:Enhancer_Andersson.flanking.500_common	binary	95177	3.08977e-08	4.72739e-08	0.513376	0.00791265	0.00429183	0.0652332	0.00870784	0.00423786	0.0399009	4.42153	2.45345	0.15349	0.927577	0.0787891	0.103938
biochemistry_AspartateAminotransferase	AN:Enhancer_Andersson.flanking.500_lf	binary	59703	2.50561e-08	3.07809e-08	0.415637	0.00184556	0.00181072	0.308089	0.00187992	0.00181503	0.300318	7.12034	7.96041	0.373187	0.994998	0.0424363	0.657199
biochemistry_AspartateAminotransferase	AN:Enhancer_Andersson_common	binary	28257	7.92398e-08	1.30107e-07	0.542502	0.00483084	0.00368952	0.190419	0.00499339	0.00366752	0.17335	9.07359	7.11517	0.244329	1.004	0.0701044	0.295042
biochemistry_AspartateAminotransferase	AN:Enhancer_Andersson_lf	binary	18461	-6.95972e-09	6.80278e-08	0.918513	-0.000141558	0.00123278	0.908581	-0.000154101	0.00123282	0.900525	-0.19061	17.2083	0.860651	-36.8276	36.881	0.595687
biochemistry_AspartateAminotransferase	AN:Enhancer_Hoffman.flanking.500_common	binary	314414	1.06719e-08	3.28327e-08	0.745152	0.019922	0.00824499	0.0156812	0.0214809	0.00893537	0.0162154	3.40559	1.31921	0.0813349	0.931833	0.0609996	0.310781
biochemistry_AspartateAminotransferase	AN:Enhancer_Hoffman.flanking.500_lf	binary	200784	3.09939e-08	2.01104e-08	0.123272	0.00875539	0.00325097	0.00707771	0.00905256	0.00327564	0.0057167	9.75925	5.74139	0.0150952	0.970365	0.0241924	0.151807
biochemistry_AspartateAminotransferase	AN:Enhancer_Hoffman_common	binary	269045	7.66331e-08	4.38536e-08	0.0805548	0.0308468	0.00775721	6.99273e-05	0.0384972	0.00990556	0.000101731	6.08937	1.75164	0.00102137	0.79994	0.0622607	0.0293876
biochemistry_AspartateAminotransferase	AN:Enhancer_Hoffman_lf	binary	177938	-2.47597e-08	2.1066e-08	0.239858	-0.00151357	0.00302892	0.617281	-0.00150172	0.00323745	0.64275	-1.43436	4.60262	0.451161	0.654191	0.551906	0.986493
biochemistry_AspartateAminotransferase	AN:FetalDHS_Trynka.flanking.500_common	binary	1309678	-5.5473e-09	1.22963e-08	0.651891	0.0292104	0.012891	0.0234541	0.0367229	0.0160522	0.022154	1.18869	0.517844	0.71009	0.802574	0.138529	0.218473
biochemistry_AspartateAminotransferase	AN:FetalDHS_Trynka.flanking.500_lf	binary	815526	1.7938e-08	1.26586e-08	0.156465	0.0152164	0.00696233	0.0288499	0.0158453	0.00710324	0.0257	4.49286	1.93914	0.06278	0.966685	0.05148	0.455465
biochemistry_AspartateAminotransferase	AN:FetalDHS_Trynka_common	binary	534068	1.11122e-08	7.44445e-08	0.881342	0.0572675	0.0183335	0.00178616	0.0615884	0.0214199	0.0040366	5.68315	2.13361	0.011447	0.923685	0.0666976	0.408738
biochemistry_AspartateAminotransferase	AN:FetalDHS_Trynka_lf	binary	353009	-2.52213e-09	2.10922e-08	0.904819	0.00279235	0.00431391	0.517444	0.00289097	0.00463651	0.532941	1.75485	3.09271	0.749021	0.729726	0.363003	0.911414
biochemistry_AspartateAminotransferase	AN:GerpN_common	non-binary	3.40801e+06	1.76671e-09	2.75513e-09	0.521363			1			1
biochemistry_AspartateAminotransferase	AN:GerpN_lf	non-binary	2.84727e+06	1.95385e-09	1.58115e-09	0.216566			1			1
biochemistry_AspartateAminotransferase	AN:GerpRS_g4_common	binary	98443	-3.16352e-08	7.01447e-08	0.65199	0.00902307	0.00474991	0.0574816	0.00949615	0.00467411	0.0421891	4.81028	2.82959	0.136166	0.96306	0.0387218	0.0342513
biochemistry_AspartateAminotransferase	AN:GerpRS_g4_lf	binary	93474	-2.03947e-08	2.63164e-08	0.438353	0.00513187	0.00250338	0.0403664	0.00520137	0.00251835	0.0388863	12.8744	6.88527	0.0525603	0.989839	0.0110221	0.16999
biochemistry_AspartateAminotransferase	AN:H3K27ac_Hnisz.flanking.500_common	binary	205860	-2.63202e-09	3.9667e-08	0.947097	0.00273937	0.00790169	0.728831	0.00354757	0.00781086	0.649696	0.770712	2.09382	0.886991	0.369021	0.687659	0.291083
biochemistry_AspartateAminotransferase	AN:H3K27ac_Hnisz.flanking.500_lf	binary	127697	4.67211e-09	1.99988e-08	0.81528	0.00123876	0.00243782	0.611353	0.00130163	0.00246579	0.597586	2.25161	4.77218	0.766159	1.01376	0.112996	0.565109
biochemistry_AspartateAminotransferase	AN:H3K27ac_Hnisz_common	binary	2530662	-1.45214e-08	1.83555e-08	0.428873	0.0924815	0.00892218	3.56443e-25	0.124597	0.0113247	3.72597e-28	1.94417	0.255378	4.21517e-06	0.739922	0.0649691	0.00102234
biochemistry_AspartateAminotransferase	AN:H3K27ac_Hnisz_lf	binary	1614410	5.56784e-09	9.81575e-09	0.570554	0.0172186	0.00529687	0.00115121	0.0194408	0.00756189	0.0101437	2.49199	0.861161	0.0134173	0.873535	0.113327	0.45842
biochemistry_AspartateAminotransferase	AN:H3K27ac_PGC2.flanking.500_common	binary	434978	-2.58257e-08	2.84359e-08	0.363768	-0.000236493	0.00869161	0.978293	0.00264066	0.00859349	0.758626	-0.0265417	1.07543	0.341271	76.2415	59.3939	0.162564
biochemistry_AspartateAminotransferase	AN:H3K27ac_PGC2.flanking.500_lf	binary	273518	1.49201e-08	1.49007e-08	0.31668	0.00410793	0.0037771	0.276776	0.00433615	0.00385882	0.261141	3.21134	3.82152	0.430023	0.98028	0.0964163	0.590252
biochemistry_AspartateAminotransferase	AN:H3K27ac_PGC2_common	binary	1740334	-1.54325e-09	2.05557e-08	0.940154	0.090575	0.0110888	3.13073e-16	0.117819	0.0157925	8.62069e-14	2.77475	0.382831	1.32509e-07	0.765475	0.0571629	0.00249978
biochemistry_AspartateAminotransferase	AN:H3K27ac_PGC2_lf	binary	1124311	1.28187e-08	1.30141e-08	0.324633	0.01497	0.0072446	0.0387941	0.0179675	0.00840887	0.0326197	3.26465	1.39493	0.105587	0.837243	0.0687589	0.088883
biochemistry_AspartateAminotransferase	AN:H3K4me1_Trynka.flanking.500_common	binary	1204839	-6.95238e-10	1.03408e-08	0.946396	-0.00711269	0.0295502	0.809789	-0.00234844	0.0291495	0.935787	-0.337255	1.33466	0.331798	-45.4732	35.1781	0.106739
biochemistry_AspartateAminotransferase	AN:H3K4me1_Trynka.flanking.500_lf	binary	736380	-7.76267e-09	1.05529e-08	0.461975	-0.00111861	0.00643737	0.862048	-0.000851245	0.00657019	0.896913	-0.0355889	2.25167	0.495377	-4.16913	3.55074	0.568015
biochemistry_AspartateAminotransferase	AN:H3K4me1_Trynka_common	binary	2743602	6.02428e-08	8.33481e-08	0.469812	0.137874	0.0438111	0.00164943	0.175243	0.0662765	0.0081902	2.69549	0.741262	0.0350359	0.777147	0.066391	0.112425
biochemistry_AspartateAminotransferase	AN:H3K4me1_Trynka_lf	binary	1764843	5.15766e-10	8.84199e-09	0.953485	0.016452	0.00699175	0.0186199	0.0193584	0.00887421	0.0291521	2.24235	0.800876	0.0988897	0.847724	0.097113	0.299279
biochemistry_AspartateAminotransferase	AN:H3K4me1_peaks_Trynka_common	binary	1072977	-7.63598e-08	5.39226e-08	0.156746	0.0457733	0.0185612	0.0136605	0.0375491	0.0247165	0.128714	2.25099	1.05655	0.186357	1.11546	0.315921	0.380931
biochemistry_AspartateAminotransferase	AN:H3K4me1_peaks_Trynka_lf	binary	713264	-2.48015e-08	1.58477e-08	0.117585	0.000357212	0.00619263	0.954001	-0.00178772	0.00744532	0.810243	0.121952	2.17675	0.682893	48.238	24.1673	0.299093
biochemistry_AspartateAminotransferase	AN:H3K4me3_Trynka.flanking.500_common	binary	799296	-8.2442e-09	2.17161e-08	0.704217	0.0293039	0.0146522	0.0455036	0.0337403	0.01602	0.0351923	1.93804	1.00275	0.325764	0.88235	0.0879429	0.161507
biochemistry_AspartateAminotransferase	AN:H3K4me3_Trynka.flanking.500_lf	binary	498781	-2.63695e-09	1.42263e-08	0.852949	0.00312078	0.00587281	0.595144	0.0033008	0.00571134	0.563306	1.72718	2.79176	0.842531	1.46982	0.411624	0.732751
biochemistry_AspartateAminotransferase	AN:H3K4me3_Trynka_common	binary	852969	-1.15751e-08	5.3399e-08	0.828391	0.0558907	0.0238599	0.0191573	0.0675738	0.0287385	0.0187061	3.49939	1.62427	0.0982367	0.820543	0.0703064	0.118271
biochemistry_AspartateAminotransferase	AN:H3K4me3_Trynka_lf	binary	573772	1.20242e-08	1.6348e-08	0.462025	0.00907848	0.00497432	0.0679908	0.0117446	0.00538932	0.0293141	3.7269	2.22174	0.154864	0.795464	0.0987542	0.0184381
biochemistry_AspartateAminotransferase	AN:H3K4me3_peaks_Trynka_common	binary	262058	2.30516e-08	5.67376e-08	0.684534	0.0255919	0.00895562	0.00426811	0.0269996	0.0094724	0.00436724	5.21925	1.89795	0.0209253	0.950253	0.0411132	0.283278
biochemistry_AspartateAminotransferase	AN:H3K4me3_peaks_Trynka_lf	binary	181604	1.28867e-08	2.81869e-08	0.647537	0.00310341	0.00334716	0.353834	0.00330063	0.00336552	0.326731	3.66046	4.81959	0.475991	0.980708	0.0759347	0.355715
biochemistry_AspartateAminotransferase	AN:H3K9ac_Trynka.flanking.500_common	binary	685741	5.08313e-08	2.8327e-08	0.0727414	0.0495738	0.0187317	0.0081323	0.0540482	0.0207478	0.0091872	3.8937	1.28122	0.0411419	0.916181	0.0314652	0.0905535
biochemistry_AspartateAminotransferase	AN:H3K9ac_Trynka.flanking.500_lf	binary	435347	-2.06777e-08	1.78862e-08	0.247653	-0.000964818	0.00612181	0.874769	-0.000639245	0.00620905	0.918	-0.377652	3.44216	0.665131	65.9826	88.8687	0.55836
biochemistry_AspartateAminotransferase	AN:H3K9ac_Trynka_common	binary	806271	4.81771e-08	3.95398e-08	0.223055	0.065098	0.00973769	2.30667e-11	0.0744975	0.0121904	9.88982e-10	4.28794	0.835526	8.57077e-07	0.870688	0.0772856	0.16787
biochemistry_AspartateAminotransferase	AN:H3K9ac_Trynka_lf	binary	541778	9.8374e-09	2.00493e-08	0.623666	0.00839661	0.005621	0.13523	0.00993686	0.00608809	0.102642	3.54379	2.58984	0.248708	0.861213	0.0947188	0.121607
biochemistry_AspartateAminotransferase	AN:H3K9ac_peaks_Trynka_common	binary	242122	-4.67465e-08	6.61989e-08	0.480093	0.0165172	0.0125856	0.189389	0.0173519	0.0129274	0.17951	3.54336	3.02974	0.349283	0.964063	0.0697903	0.492788
biochemistry_AspartateAminotransferase	AN:H3K9ac_peaks_Trynka_lf	binary	167959	-4.8321e-08	2.35478e-08	0.0401656	-0.00295359	0.00279871	0.291271	-0.00289457	0.00280997	0.302959	-3.75746	4.76286	0.185776	1.00824	0.0712475	0.764426
biochemistry_AspartateAminotransferase	AN:Intron_UCSC.flanking.500_common	binary	57345	2.4764e-08	1.01419e-07	0.807095	0.0135223	0.00427901	0.00157683	0.0145322	0.00438166	0.000911236	12.5319	4.00771	0.00353506	0.932207	0.0431833	0.0930918
biochemistry_AspartateAminotransferase	AN:Intron_UCSC.flanking.500_lf	binary	47030	-1.12939e-08	6.27222e-08	0.857104	0.006052	0.0020079	0.00257744	0.00615691	0.00204914	0.002659	29.2485	13.2149	0.00312385	0.983412	0.0132193	0.254229
biochemistry_AspartateAminotransferase	AN:Intron_UCSC_common	binary	2545824	-6.39181e-09	4.95193e-09	0.196783	0.067536	0.0101609	2.99829e-11	0.0873402	0.0217615	5.98201e-05	1.42153	0.131759	0.00534465	0.756261	0.0975546	0.114349
biochemistry_AspartateAminotransferase	AN:Intron_UCSC_lf	binary	1647772	-1.76516e-09	4.60466e-09	0.701467	0.00491127	0.00352163	0.163136	0.00558321	0.00539427	0.300657	0.759973	0.418813	0.549751	0.777534	0.307744	0.799236
biochemistry_AspartateAminotransferase	AN:LLD_AFR_common	non-binary	103726	-2.32816e-09	2.98394e-09	0.435255			1			1
biochemistry_AspartateAminotransferase	AN:LLD_AFR_lf	non-binary	215735	-5.15007e-10	1.23418e-09	0.67647			1			1
biochemistry_AspartateAminotransferase	AN:PromoterFlanking_Hoffman.flanking.500_common	binary	163836	2.20735e-08	4.7083e-08	0.639197	0.0156867	0.00840847	0.0620994	0.017063	0.00829091	0.0395867	5.07659	2.97769	0.1374	0.930911	0.0578156	0.0725299
biochemistry_AspartateAminotransferase	AN:PromoterFlanking_Hoffman.flanking.500_lf	binary	106796	5.75862e-08	2.91844e-08	0.0484742	0.0066468	0.0026824	0.0132146	0.00685904	0.00270101	0.0111032	14.5702	7.02242	0.0184901	0.973267	0.0196336	0.0677867
biochemistry_AspartateAminotransferase	AN:PromoterFlanking_Hoffman_common	binary	54263	-2.95036e-08	1.0278e-07	0.77407	0.0021578	0.0061809	0.727009	0.00227272	0.00623533	0.715491	2.19587	6.24041	0.853691	0.565222	0.556225	0.676436
biochemistry_AspartateAminotransferase	AN:PromoterFlanking_Hoffman_lf	binary	36643	-6.44766e-08	4.36117e-08	0.139294	-0.00201106	0.00148186	0.174743	-0.00197052	0.00148733	0.185213	-12.3251	11.4707	0.14523	1.01071	0.0287296	0.354442
biochemistry_AspartateAminotransferase	AN:Promoter_UCSC.flanking.500_common	binary	68918	2.2754e-08	1.22755e-07	0.852946	0.00439301	0.00840508	0.60121	0.00473085	0.00853995	0.579601	3.53429	6.51862	0.710143	1.58357	1.05719	0.257915
biochemistry_AspartateAminotransferase	AN:Promoter_UCSC.flanking.500_lf	binary	45377	4.14871e-08	3.7004e-08	0.262224	0.00240807	0.00171368	0.15996	0.00243331	0.00172132	0.157471	12.6814	9.55529	0.189624	0.993221	0.0180163	0.58082
biochemistry_AspartateAminotransferase	AN:Promoter_UCSC_common	binary	299638	3.38e-08	4.716e-08	0.473554	0.0286982	0.0113814	0.0116852	0.0363581	0.0135616	0.00734112	5.08828	2.20529	0.0444635	0.787009	0.0793776	0.0559745
biochemistry_AspartateAminotransferase	AN:Promoter_UCSC_lf	binary	203484	-4.2488e-09	2.16336e-08	0.844298	0.00334976	0.00379872	0.377878	0.00464619	0.0041236	0.259855	3.80122	4.65929	0.500743	0.821803	0.202354	0.0306975
biochemistry_AspartateAminotransferase	AN:Repressed_Hoffman.flanking.500_common	binary	1664148	-3.57675e-09	1.55541e-08	0.818127	0.0281754	0.0142713	0.0483517	0.0386553	0.0157025	0.0138269	0.915715	0.437088	0.824364	0.752754	0.159931	0.0844396
biochemistry_AspartateAminotransferase	AN:Repressed_Hoffman.flanking.500_lf	binary	1022949	-3.69269e-10	1.08276e-08	0.972794	0.00317261	0.00744723	0.670099	0.00465368	0.00777786	0.549624	1.02602	1.73649	0.891824	2.15243	1.15599	0.107005
biochemistry_AspartateAminotransferase	AN:Repressed_Hoffman_common	binary	3002833	-1.99606e-08	1.73936e-08	0.251141	0.0111506	0.00993387	0.261657	0.0116477	0.0162439	0.473342	0.199246	0.178606	3.22108e-05	-0.376192	1.39063	0.960619
biochemistry_AspartateAminotransferase	AN:Repressed_Hoffman_lf	binary	1786599	-6.99468e-09	1.15873e-08	0.546076	0.000381649	0.00541872	0.94385	-0.000606412	0.00608783	0.920654	0.0910273	0.746707	0.229199	48.9035	51.8299	0.557574
biochemistry_AspartateAminotransferase	AN:SuperEnhancer_Hnisz.flanking.500_common	binary	20842	-1.62641e-07	8.36174e-08	0.0517682	-0.00260991	0.00178817	0.144415	-0.00255404	0.00177425	0.150007	-6.60917	4.64227	0.0936231	1.01447	0.0320048	0.443431
biochemistry_AspartateAminotransferase	AN:SuperEnhancer_Hnisz.flanking.500_lf	binary	13217	1.56306e-08	6.35015e-08	0.80557	0.000367309	0.000837189	0.66085	0.000388547	0.00084066	0.643943	6.21398	15.8988	0.70887	2.14448	0.878031	0.0578605
biochemistry_AspartateAminotransferase	AN:SuperEnhancer_Hnisz_common	binary	1085889	2.29049e-08	1.10288e-08	0.0378177	0.0582374	0.00539971	4.03991e-27	0.0800147	0.00757049	4.13577e-26	2.85354	0.369712	3.72078e-11	0.725064	0.060105	0.000342279
biochemistry_AspartateAminotransferase	AN:SuperEnhancer_Hnisz_lf	binary	700941	-3.85608e-09	1.02155e-08	0.705821	0.00822134	0.00329442	0.0125766	0.00816377	0.00534868	0.126932	2.77936	1.01582	0.0515148	0.956498	0.262752	0.982124
biochemistry_AspartateAminotransferase	AN:TFBS_ENCODE.flanking.500_common	binary	1372885	1.57629e-08	1.98128e-08	0.426268	0.0551434	0.024643	0.0252411	0.06312	0.0283492	0.0259795	2.16495	0.872328	0.206144	0.873652	0.0550261	0.1106
biochemistry_AspartateAminotransferase	AN:TFBS_ENCODE.flanking.500_lf	binary	853771	5.11517e-09	1.06208e-08	0.630077	0.0124182	0.00644079	0.0538484	0.013164	0.00641025	0.0400159	3.49169	1.5951	0.122827	0.954694	0.0633144	0.324676
biochemistry_AspartateAminotransferase	AN:TFBS_ENCODE_common	binary	846021	-2.56719e-08	3.37819e-08	0.447296	0.0454342	0.0183103	0.0130889	0.0507803	0.0237553	0.0325462	2.84656	1.30487	0.116891	0.883811	0.110156	0.535922
biochemistry_AspartateAminotransferase	AN:TFBS_ENCODE_lf	binary	546945	-7.50683e-09	1.48509e-08	0.613222	0.00151875	0.00505456	0.763818	0.00157384	0.00551716	0.775443	0.77164	2.2193	0.890103	-0.609835	1.3128	0.95836
biochemistry_AspartateAminotransferase	AN:TSS_Hoffman.flanking.500_common	binary	108766	2.12967e-08	4.61765e-08	0.644653	0.0106113	0.00546437	0.052148	0.011546	0.00577105	0.0454274	5.217	2.73147	0.1166	0.928306	0.0430287	0.103256
biochemistry_AspartateAminotransferase	AN:TSS_Hoffman.flanking.500_lf	binary	71050	-3.57279e-08	4.09775e-08	0.383267	-0.000458981	0.00226233	0.839229	-0.000337762	0.00224845	0.880591	-1.80667	7.64911	0.74672	35.6258	41.5782	0.204439
biochemistry_AspartateAminotransferase	AN:TSS_Hoffman_common	binary	114637	3.50808e-08	5.88136e-08	0.550859	0.0165807	0.0086689	0.0557914	0.0185364	0.00907145	0.0410153	7.59843	4.51173	0.0993107	0.901062	0.0938764	0.258073
biochemistry_AspartateAminotransferase	AN:TSS_Hoffman_lf	binary	81434	-2.82143e-08	3.45755e-08	0.414488	0.00132376	0.00234195	0.571911	0.00159022	0.00238218	0.504422	4.17688	6.94988	0.665315	1.24882	0.354064	0.208132
biochemistry_AspartateAminotransferase	AN:Transcribed_Hoffman.flanking.500_common	binary	2720728	1.51569e-08	7.8779e-09	0.0543572	0.0434739	0.0130996	0.00090433	0.0508108	0.0160023	0.00149728	0.854772	0.266942	0.581133	0.844316	0.11426	0.283844
biochemistry_AspartateAminotransferase	AN:Transcribed_Hoffman.flanking.500_lf	binary	1641661	6.95179e-09	6.36649e-09	0.274862	0.00674824	0.00617553	0.274508	0.0065037	0.00658678	0.323453	1.01267	0.853357	0.975394	0.881352	0.22769	0.828253
biochemistry_AspartateAminotransferase	AN:Transcribed_Hoffman_common	binary	2255144	1.0346e-08	1.50299e-08	0.491227	0.071384	0.0198606	0.000325324	0.0929507	0.0309921	0.00270711	1.70281	0.377149	0.0903212	0.758972	0.0787275	0.090074
biochemistry_AspartateAminotransferase	AN:Transcribed_Hoffman_lf	binary	1475281	2.07465e-09	8.69254e-09	0.811362	0.00954204	0.00630917	0.13043	0.0117108	0.00759793	0.123239	1.64499	0.857816	0.491027	0.839201	0.180529	0.439696
biochemistry_AspartateAminotransferase	AN:UTR_3_UCSC.flanking.500_common	binary	98789	5.14828e-08	1.28169e-07	0.687921	0.0127559	0.011492	0.267006	0.0136569	0.0117866	0.246588	6.98333	6.07817	0.338857	0.961275	0.0800885	0.0808181
biochemistry_AspartateAminotransferase	AN:UTR_3_UCSC.flanking.500_lf	binary	68396	2.49555e-08	3.19967e-08	0.435427	0.00279014	0.00232515	0.230146	0.00289729	0.0023344	0.214558	9.58009	7.77977	0.270873	0.979969	0.0377637	0.218238
biochemistry_AspartateAminotransferase	AN:UTR_3_UCSC_common	binary	73957	-2.15326e-08	1.00135e-07	0.829739	0.0102709	0.00391271	0.00866462	0.0111392	0.00379191	0.00330738	7.37685	2.93695	0.0233609	0.932971	0.0685027	0.159769
biochemistry_AspartateAminotransferase	AN:UTR_3_UCSC_lf	binary	52747	-1.67081e-08	5.00808e-08	0.738664	0.00239288	0.00168939	0.156652	0.00247613	0.00168916	0.142676	10.6797	8.22945	0.193425	0.981348	0.0980799	0.674863
biochemistry_AspartateAminotransferase	AN:UTR_5_UCSC.flanking.500_common	binary	138748	4.39039e-08	3.55353e-08	0.216644	0.0189848	0.00372996	3.58414e-07	0.0205645	0.00395473	1.99314e-07	7.31124	1.3799	8.02413e-06	0.92338	0.0301202	0.0193433
biochemistry_AspartateAminotransferase	AN:UTR_5_UCSC.flanking.500_lf	binary	94040	2.94385e-08	4.33614e-08	0.497195	0.00313358	0.00346338	0.365585	0.0034116	0.0035051	0.330392	7.66387	9.01871	0.42211	0.970082	0.107264	0.0347766
biochemistry_AspartateAminotransferase	AN:UTR_5_UCSC_common	binary	34355	5.03093e-09	1.03643e-07	0.961285	0.0060419	0.00339559	0.0751845	0.00650157	0.0035077	0.063809	9.33937	5.25801	0.110557	0.93751	0.0391939	0.0449047
biochemistry_AspartateAminotransferase	AN:UTR_5_UCSC_lf	binary	25514	3.85696e-08	5.56685e-08	0.488407	0.00257479	0.00133031	0.0529317	0.00262232	0.00133397	0.0493223	23.3111	14.8401	0.062151	0.985579	0.0159082	0.187781
biochemistry_AspartateAminotransferase	AN:Vahedi_Tcell_SE.flanking.500_common	binary	3110	1.12382e-08	2.27518e-07	0.960605	0.000213617	0.000712401	0.764288	0.000224872	0.000711084	0.751822	3.78908	12.2431	0.827218	1.83501	0.540831	0.360777
biochemistry_AspartateAminotransferase	AN:Vahedi_Tcell_SE.flanking.500_lf	binary	2065	-1.84052e-07	1.73402e-07	0.2885	-0.000343637	0.000357544	0.3365	-0.000342174	0.000358275	0.339547	-34.9484	48.7436	0.324313	1.00087	0.0131507	0.744532
biochemistry_AspartateAminotransferase	AN:Vahedi_Tcell_SE_common	binary	136549	6.72766e-09	2.50269e-08	0.78807	0.0102622	0.00175634	5.12774e-09	0.0129159	0.00295499	1.23752e-05	3.98545	0.846084	2.33208e-05	0.782706	0.132875	0.23773
biochemistry_AspartateAminotransferase	AN:Vahedi_Tcell_SE_lf	binary	93405	3.24966e-08	2.19069e-08	0.13797	0.00399058	0.00162938	0.0143199	0.00436725	0.0018949	0.0211812	9.73774	5.50066	0.025004	0.899948	0.0947341	0.450784
biochemistry_AspartateAminotransferase	AN:Vahedi_Tcell_TE.flanking.500_common	binary	27773	-6.18795e-08	7.85927e-08	0.43108	-0.00043281	0.00217572	0.84232	-0.000338674	0.00217754	0.876403	-0.789321	4.22812	0.661597	-5.88768	3.53205	0.3276
biochemistry_AspartateAminotransferase	AN:Vahedi_Tcell_TE.flanking.500_lf	binary	17845	-4.28063e-08	6.06846e-08	0.480568	-0.000463384	0.00105502	0.660504	-0.000458623	0.00105712	0.664402	-6.54981	14.859	0.613071	0.958172	0.0622962	0.827326
biochemistry_AspartateAminotransferase	AN:Vahedi_Tcell_TE_common	binary	139971	4.05394e-09	2.69745e-08	0.880538	0.00708388	0.00226518	0.00176428	0.00939067	0.00335902	0.00517946	2.67073	0.987256	0.0579171	0.736485	0.10912	0.172777
biochemistry_AspartateAminotransferase	AN:Vahedi_Tcell_TE_lf	binary	89233	-1.61814e-08	1.75824e-08	0.357407	-0.000186222	0.00133798	0.889307	-0.000437318	0.00148984	0.769114	-0.223017	3.85316	0.6822	3.77322	1.56915	0.512419
biochemistry_AspartateAminotransferase	AN:WeakEnhancer_Hoffman.flanking.500_common	binary	440232	-1.93553e-08	2.83674e-08	0.495046	0.0165941	0.0102179	0.104369	0.0198162	0.0100159	0.0478758	2.03116	1.26703	0.412779	0.877737	0.130987	0.0899701
biochemistry_AspartateAminotransferase	AN:WeakEnhancer_Hoffman.flanking.500_lf	binary	278829	1.4953e-08	1.3971e-08	0.284487	0.00737961	0.00348054	0.0339851	0.00767066	0.00357557	0.0319292	6.28792	3.03793	0.0594576	0.967245	0.0395522	0.376148
biochemistry_AspartateAminotransferase	AN:WeakEnhancer_Hoffman_common	binary	131647	2.9586e-08	4.3513e-08	0.496546	0.0136067	0.00623071	0.0289764	0.0139129	0.00636805	0.0289034	5.5023	2.71204	0.0758155	0.980855	0.0408627	0.607871
biochemistry_AspartateAminotransferase	AN:WeakEnhancer_Hoffman_lf	binary	86752	-4.29365e-08	2.34015e-08	0.066539	-0.00261136	0.00183163	0.153954	-0.00262382	0.00182706	0.150977	-6.67895	5.819	0.1075	0.994881	0.0458051	0.91576
biochemistry_AspartateAminotransferase	AN:all	binary	14820648	1.96542e-09	1.14001e-09	0.0847016	0.146328	0.0116702	4.58666e-36	0.199744	0.0332075	1.79847e-09				0.722515	0.0856505	0.0315219
biochemistry_AspartateAminotransferase	AN:alleleage_common	non-binary	16.8165	-1.71924e-09	3.55157e-09	0.628331			1			1
biochemistry_AspartateAminotransferase	AN:mbin0_common	binary	650304	1.34972e-09	3.09886e-08	0.965259	0.0124391	0.00637817	0.0511453	0.0133541	0.00688779	0.052525	1.02835	0.491695	0.96354	0.931083	0.0473864	0.27354
biochemistry_AspartateAminotransferase	AN:mbin0_lf	binary	808972	-8.98595e-09	1.2835e-08	0.483858	0.00162673	0.001902	0.3924	0.00170253	0.00207565	0.41208	0.556401	0.46617	0.23803	0.935495	0.135649	0.798147
biochemistry_AspartateAminotransferase	AN:mbin1_common	binary	650306	1.49511e-09	2.23705e-08	0.946714	0.0124935	0.00326499	0.000129965	0.0134897	0.00348496	0.000108465	1.03082	0.260813	0.918023	0.924698	0.0610068	0.262866
biochemistry_AspartateAminotransferase	AN:mbin1_lf	binary	808984	-8.86536e-09	1.25884e-08	0.481279	0.00141334	0.00199893	0.479536	0.00152792	0.00225745	0.498509	0.504512	0.528754	0.241431	0.919559	0.191811	0.780899
biochemistry_AspartateAminotransferase	AN:mbin2_common	binary	650305	8.6901e-09	2.39828e-08	0.717092	0.0167749	0.00370402	5.93098e-06	0.0177061	0.00393041	6.64013e-06	1.38599	0.262234	0.156833	0.946992	0.0496332	0.305953
biochemistry_AspartateAminotransferase	AN:mbin2_lf	binary	808962	-6.11702e-09	1.32252e-08	0.643704	0.00334932	0.00178022	0.0599159	0.00346114	0.00204804	0.0910329	1.01309	0.4865	0.943466	0.940592	0.150071	0.844369
biochemistry_AspartateAminotransferase	AN:mbin3_common	binary	650302	6.05523e-09	2.65833e-08	0.819815	0.0149775	0.00395459	0.000152242	0.0160324	0.00458145	0.000466284	1.23704	0.267374	0.39799	0.931424	0.0524536	0.293094
biochemistry_AspartateAminotransferase	AN:mbin3_lf	binary	808976	-1.73058e-09	1.17106e-08	0.882517	0.00661864	0.00318634	0.0377839	0.00678054	0.00357084	0.0575825	2.04768	0.739187	0.168497	0.9603	0.106149	0.836105
biochemistry_AspartateAminotransferase	AN:mbin4_common	binary	650312	-2.54e-09	2.45004e-08	0.91743	0.00935266	0.00277235	0.00074207	0.0104017	0.00300536	0.000538116	0.766762	0.233189	0.326603	0.897646	0.0832769	0.270975
biochemistry_AspartateAminotransferase	AN:mbin4_lf	binary	808966	-3.72044e-09	1.38071e-08	0.787577	0.00459778	0.00257022	0.0736369	0.00481662	0.00291585	0.0985594	1.36678	0.651359	0.511317	0.928609	0.182277	0.818667
biochemistry_AspartateAminotransferase	AN:mbin5_common	binary	650296	1.60444e-08	2.77204e-08	0.562727	0.0211324	0.00615704	0.000598613	0.0223732	0.00692751	0.00123957	1.74841	0.419228	0.100189	0.94171	0.0363144	0.238216
biochemistry_AspartateAminotransferase	AN:mbin6_common	binary	650304	7.00234e-09	2.19548e-08	0.74977	0.0152494	0.00469889	0.00117317	0.0164254	0.00497646	0.000964735	1.25903	0.372049	0.489885	0.92878	0.0555068	0.236658
biochemistry_AspartateAminotransferase	AN:mbin7_common	binary	650303	1.43971e-08	2.58094e-08	0.576965	0.0202284	0.00370181	4.64321e-08	0.0212728	0.00375476	1.46547e-08	1.6548	0.339498	0.0369623	0.951552	0.0463102	0.301614
biochemistry_AspartateAminotransferase	AN:mbin8_common	binary	650309	1.58339e-08	2.79821e-08	0.571491	0.0211209	0.00595736	0.000392106	0.0221051	0.00640383	0.000556753	1.74503	0.412772	0.0935264	0.954221	0.0407285	0.317983
biochemistry_AspartateAminotransferase	AN:mbin9_common	binary	650296	1.27892e-08	2.43674e-08	0.599688	0.0187732	0.00408404	4.29197e-06	0.0198921	0.00463898	1.80257e-05	1.54882	0.289256	0.0695696	0.941286	0.0437573	0.268442
biochemistry_AspartateAminotransferase	AN:nucleotide_div_common	non-binary	3.7295e+07	1.83017e-10	9.41311e-10	0.845841			1			1
biochemistry_AspartateAminotransferase	AN:nucleotide_div_lf	non-binary	2.19976e+07	1.50315e-10	7.54664e-10	0.842121			1			1
biochemistry_AspartateAminotransferase	AN:recomb_rate_common	non-binary	9.60296e+06	1.92773e-10	1.15806e-09	0.867794			1			1
biochemistry_AspartateAminotransferase	AN:recomb_rate_lf	non-binary	5.83505e+06	-1.44338e-10	7.51458e-10	0.847682			1			1
biochemistry_AspartateAminotransferase	AN:snpeff_nonsynonymous_variant_common	binary	16964	1.7034e-07	1.82259e-07	0.349992	0.0072819	0.0025541	0.0043574	0.00746067	0.00254196	0.00333542	22.7862	8.40815	0.00642136	0.978323	0.0241066	0.293785
biochemistry_AspartateAminotransferase	AN:snpeff_nonsynonymous_variant_lf	binary	22060	1.49479e-07	9.80783e-08	0.127489	0.00635244	0.00202439	0.00170135	0.00640862	0.00205106	0.00178079	65.2283	31.0823	0.00187471	0.990288	0.0145229	0.587723
biochemistry_AspartateAminotransferase	AN:snpeff_synonymous_variant_common	binary	14458	-1.63562e-07	1.99659e-07	0.412669	0.0015936	0.00313656	0.611403	0.00173396	0.00321275	0.589395	5.9946	11.6227	0.672269	1.42517	0.757131	0.321006
biochemistry_AspartateAminotransferase	AN:snpeff_synonymous_variant_lf	binary	14147	-2.97108e-08	8.01202e-08	0.710765	0.000992596	0.00104732	0.343256	0.00101786	0.00106406	0.338777	15.1485	19.0565	0.370354	0.990561	0.0407245	0.583752
biochemistry_Calcium	AN:Backgrd_Selection_Stat_common	non-binary	1.17918e+06	1.86286e-08	1.62729e-08	0.252307			1			1
biochemistry_Calcium	AN:Backgrd_Selection_Stat_lf	non-binary	797703	1.65458e-08	8.68904e-09	0.0568827			1			1
biochemistry_Calcium	AN:BivFlnk.flanking.500_common	binary	112523	-7.63635e-09	7.60368e-08	0.920003	0.010714	0.00845729	0.205214	0.0122145	0.00856099	0.153649	4.49091	3.49494	0.323302	0.93822	0.111248	0.00185578
biochemistry_Calcium	AN:BivFlnk.flanking.500_lf	binary	74016	2.59959e-08	4.18161e-08	0.534157	0.00397841	0.0027454	0.147305	0.00420123	0.00274581	0.126004	6.92188	5.10448	0.210036	0.962312	0.0364566	0.0162781
biochemistry_Calcium	AN:BivFlnk_common	binary	85347	8.9203e-08	7.16237e-08	0.21297	0.0191463	0.00513657	0.000193426	0.0223657	0.00534612	2.87011e-05	10.5126	2.87125	0.000731659	0.860749	0.0437512	0.000314307
biochemistry_Calcium	AN:BivFlnk_lf	binary	60877	-5.66044e-08	4.88755e-08	0.246809	-0.000608333	0.00291764	0.834837	-0.000494387	0.00291917	0.865514	-1.03731	6.58009	0.715126	-0.0240998	0.879923	0.540605
biochemistry_Calcium	AN:CADD_g20_common	binary	4649	4.14214e-07	5.49128e-07	0.450661	0.00288692	0.0023112	0.211628	0.00290065	0.00231091	0.209406	29.3414	23.3619	0.227527	1.00154	0.00765527	0.0232664
biochemistry_Calcium	AN:CADD_g20_lf	binary	6684	2.2281e-08	1.2509e-07	0.858629	0.00134349	0.000796294	0.0915688	0.00134214	0.000796396	0.0919365	25.8415	17.3262	0.104329	1.00091	0.00161184	0.521848
biochemistry_Calcium	AN:CTCF_Hoffman.flanking.500_common	binary	302065	2.07809e-08	2.86173e-08	0.467738	0.0211281	0.00844732	0.0123789	0.0228331	0.00832534	0.00609543	3.29618	1.2754	0.0779791	0.938696	0.0479741	0.0125585
biochemistry_Calcium	AN:CTCF_Hoffman.flanking.500_lf	binary	189040	1.83361e-08	2.05267e-08	0.371708	0.00402389	0.00355524	0.25771	0.00434696	0.00356228	0.222361	2.87889	2.47778	0.452917	0.970038	0.0697004	0.0114788
biochemistry_Calcium	AN:CTCF_Hoffman_common	binary	151078	-7.45405e-08	6.63906e-08	0.261541	-0.00221734	0.00969434	0.819082	-0.000759782	0.00998425	0.939341	-0.712071	3.03827	0.576556	-58.4285	176.696	0.0407477
biochemistry_Calcium	AN:CTCF_Hoffman_lf	binary	94965	-6.71237e-09	3.12434e-08	0.829891	0.0013275	0.00271492	0.624868	0.0014565	0.00271956	0.592261	1.91068	3.84398	0.817851	-0.749366	1.72512	0.172157
biochemistry_Calcium	AN:Coding_UCSC.flanking.500_common	binary	323121	9.22462e-09	3.29785e-08	0.779696	0.0219673	0.0102009	0.0312822	0.0251142	0.010674	0.0186308	3.18655	1.49377	0.137856	0.890064	0.0540892	0.00264118
biochemistry_Calcium	AN:Coding_UCSC.flanking.500_lf	binary	219478	-1.87925e-08	1.63703e-08	0.250983	0.00277278	0.00273366	0.310433	0.00334641	0.00278441	0.229427	1.66157	1.69547	0.675115	0.937784	0.14608	0.0126915
biochemistry_Calcium	AN:Coding_UCSC_common	binary	90901	1.64545e-07	1.13672e-07	0.147745	0.0210318	0.0103034	0.0412264	0.0227388	0.0102669	0.0267755	10.9014	5.26746	0.0632257	0.945996	0.0625777	0.0702313
biochemistry_Calcium	AN:Coding_UCSC_lf	binary	73406	4.41784e-08	6.84957e-08	0.51894	0.00789046	0.00295943	0.00767117	0.00862751	0.00301468	0.00421204	14.2097	5.22525	0.0119101	0.920089	0.0389961	0.0117812
biochemistry_Calcium	AN:Conserved_LindbladToh.flanking.500_common	binary	2003643	-1.69995e-08	1.91583e-08	0.37491	0.0683151	0.0147681	3.73066e-06	0.0798693	0.0165497	1.39291e-06	1.60047	0.336645	0.0734388	0.856274	0.0387833	0.00205113
biochemistry_Calcium	AN:Conserved_LindbladToh.flanking.500_lf	binary	1280791	-1.04377e-08	9.35796e-09	0.264686	-0.00119252	0.00610558	0.845146	0.000612069	0.00630807	0.922703	-0.0815898	0.650654	0.0707511	292.989	612.841	0.0238918
biochemistry_Calcium	AN:Conserved_LindbladToh_common	binary	157154	1.49685e-07	1.65938e-07	0.367028	0.0238049	0.0130988	0.0691655	0.0243808	0.0130462	0.0616503	7.10025	3.95381	0.118072	0.98913	0.0270942	0.0526248
biochemistry_Calcium	AN:Conserved_LindbladToh_lf	binary	125931	7.14477e-08	4.81377e-08	0.137746	0.0116	0.00332135	0.000478428	0.0118226	0.00335011	0.000417115	12.0018	4.06658	0.00120515	0.982136	0.00702751	0.00455859
biochemistry_Calcium	AN:Conserved_Mammal_phastCons46way.flanking.500_common	binary	2082241	1.9963e-08	3.1297e-08	0.523567	0.0921357	0.0140529	5.51338e-11	0.104524	0.0158433	4.18541e-11	2.07872	0.291278	0.000297279	0.88128	0.0316685	0.00162253
biochemistry_Calcium	AN:Conserved_Mammal_phastCons46way.flanking.500_lf	binary	1332470	2.13019e-08	2.02244e-08	0.292212	0.00553167	0.00701353	0.43028	0.00748083	0.00724025	0.301497	0.608397	0.6765	0.493781	0.961252	0.27342	0.019698
biochemistry_Calcium	AN:Conserved_Mammal_phastCons46way_common	binary	136807	-1.19757e-07	1.0174e-07	0.239162	0.0112281	0.00650595	0.0843788	0.0116748	0.00650566	0.0727248	3.8247	2.28241	0.202424	0.972663	0.0265045	0.0292696
biochemistry_Calcium	AN:Conserved_Mammal_phastCons46way_lf	binary	112826	-2.37457e-08	5.89065e-08	0.686869	0.00819996	0.00312936	0.00878449	0.0083638	0.0031508	0.0079426	9.32802	4.41837	0.0190625	0.982454	0.00830233	0.00608389
biochemistry_Calcium	AN:Conserved_Primate_phastCons46way.flanking.500_common	binary	1027330	2.46612e-08	2.27735e-08	0.278859	0.0624237	0.0182572	0.000628227	0.0681616	0.0189061	0.000311836	2.85667	0.820296	0.0243841	0.920546	0.0320551	0.0035053
biochemistry_Calcium	AN:Conserved_Primate_phastCons46way.flanking.500_lf	binary	673060	1.28171e-08	1.22874e-08	0.296898	0.00871364	0.00548896	0.112403	0.00972057	0.0056389	0.0847364	1.73769	1.07117	0.483708	0.922297	0.0608403	0.019736
biochemistry_Calcium	AN:Conserved_Primate_phastCons46way_common	binary	124082	3.80392e-08	9.68738e-08	0.694565	0.0150707	0.00602041	0.0123053	0.0155027	0.00600583	0.00984367	5.65796	2.37135	0.0398128	0.976814	0.0167908	0.0316781
biochemistry_Calcium	AN:Conserved_Primate_phastCons46way_lf	binary	105972	-1.02798e-08	3.75156e-08	0.784074	0.00605298	0.00213343	0.00455104	0.00622052	0.00213732	0.00360926	7.35028	3.18932	0.0138475	0.976024	0.0127927	0.00669391
biochemistry_Calcium	AN:Conserved_Vertebrate_phastCons46way.flanking.500_common	binary	2471174	-2.39124e-09	3.25304e-08	0.941402	0.0937364	0.0164252	1.15074e-08	0.107266	0.0172655	5.20716e-10	1.78276	0.279834	0.0068232	0.874417	0.0409254	0.00261769
biochemistry_Calcium	AN:Conserved_Vertebrate_phastCons46way.flanking.500_lf	binary	1572252	-2.73475e-08	1.67334e-08	0.102195	-0.000641646	0.00723088	0.929291	0.00166252	0.00750339	0.824649	-0.00366617	0.625807	0.0665292	-21.1685	42.1714	0.018411
biochemistry_Calcium	AN:Conserved_Vertebrate_phastCons46way_common	binary	186689	-1.7129e-08	6.27261e-08	0.784794	0.0127306	0.00704543	0.0707742	0.0133321	0.0070175	0.0574552	3.17538	1.81548	0.215937	0.966611	0.0303477	0.0112009
biochemistry_Calcium	AN:Conserved_Vertebrate_phastCons46way_lf	binary	147685	-2.13786e-09	4.24255e-08	0.959811	0.00954712	0.00330014	0.00381647	0.00976481	0.00332333	0.00330057	8.31887	3.52956	0.0105216	0.979503	0.00870555	0.00249461
biochemistry_Calcium	AN:CpG_common	non-binary	49672.7	-1.90612e-07	2.68324e-07	0.477467			1			1
biochemistry_Calcium	AN:CpG_lf	non-binary	42391.4	7.21404e-08	1.4897e-07	0.6282			1			1
biochemistry_Calcium	AN:DGF_ENCODE.flanking.500_common	binary	2639206	1.00592e-09	1.21131e-08	0.933816	0.0805577	0.0269204	0.00276758	0.0904255	0.0271771	0.000877022	1.43402	0.473255	0.357394	0.898605	0.0618362	0.0445774
biochemistry_Calcium	AN:DGF_ENCODE.flanking.500_lf	binary	1641140	1.07945e-08	1.10977e-08	0.330712	0.0201963	0.00826598	0.0145534	0.0230785	0.00871775	0.0081138	1.6223	0.684579	0.31446	0.885267	0.0499181	0.00869618
biochemistry_Calcium	AN:DGF_ENCODE_common	binary	854639	3.61224e-08	3.5344e-08	0.30677	0.0565417	0.0206907	0.00628143	0.0629392	0.0229343	0.00606364	3.09495	1.15631	0.0639313	0.89549	0.0928756	0.339391
biochemistry_Calcium	AN:DGF_ENCODE_lf	binary	559622	-3.22948e-08	2.2198e-08	0.145711	0.00117257	0.00657021	0.858355	0.000652231	0.00677248	0.923277	0.234174	1.61425	0.654921	15.3932	178.142	0.665848
biochemistry_Calcium	AN:DHS_Trynka.flanking.500_common	binary	2172067	3.36275e-08	2.56764e-08	0.190308	0.129508	0.0387499	0.000831343	0.136511	0.039893	0.000621777	2.80483	0.809184	0.0283466	0.950559	0.0312624	0.10476
biochemistry_Calcium	AN:DHS_Trynka.flanking.500_lf	binary	1344692	-1.25691e-08	1.18206e-08	0.287633	-0.00618484	0.00847701	0.465634	-0.00403424	0.00870092	0.642894	-0.549614	0.896664	0.0451449	-2.16535	1.81628	0.0174984
biochemistry_Calcium	AN:DHS_Trynka_common	binary	1058505	-1.48789e-07	5.80553e-08	0.0103806	0.00797019	0.024377	0.743702	0.0157223	0.0285291	0.581568	0.339116	1.09531	0.554754	1.20888	0.514238	0.288309
biochemistry_Calcium	AN:DHS_Trynka_lf	binary	682387	-9.45694e-09	2.52327e-08	0.707817	0.0119742	0.00724925	0.0985778	0.0125932	0.00765157	0.0997972	2.24708	1.57769	0.350777	0.942703	0.106894	0.661528
biochemistry_Calcium	AN:DHS_peaks_Trynka_common	binary	697342	8.37209e-08	6.70248e-08	0.211627	0.0350378	0.0178396	0.0495251	0.0433179	0.019718	0.0280302	2.34629	1.2288	0.260229	0.82121	0.115477	0.138606
biochemistry_Calcium	AN:DHS_peaks_Trynka_lf	binary	454173	2.77478e-08	2.56763e-08	0.27984	0.0110394	0.00534599	0.0389239	0.0116144	0.00553087	0.0357353	3.15462	1.72138	0.153146	0.946383	0.0904851	0.589511
biochemistry_Calcium	AN:Enhancer_Andersson.flanking.500_common	binary	95177	5.65049e-09	6.42074e-08	0.929874	0.00819826	0.00586537	0.162191	0.00969499	0.00581184	0.0952871	4.07008	2.87876	0.290601	0.90995	0.121382	0.000209175
biochemistry_Calcium	AN:Enhancer_Andersson.flanking.500_lf	binary	59703	-7.08587e-08	2.65895e-08	0.00770074	-0.00372898	0.00152319	0.0143595	-0.00362782	0.00152418	0.0173041	-8.13108	3.68892	0.00655627	1.02361	0.0252243	0.206231
biochemistry_Calcium	AN:Enhancer_Andersson_common	binary	28257	-5.6706e-08	1.4589e-07	0.697505	0.0014582	0.00415699	0.72575	0.00187525	0.00415272	0.651578	2.41486	6.956	0.836886	-2.52294	4.37607	0.00293625
biochemistry_Calcium	AN:Enhancer_Andersson_lf	binary	18461	8.62854e-08	6.09119e-08	0.156612	0.00193808	0.00111054	0.0809556	0.00196741	0.00111395	0.0773708	13.9809	7.89306	0.102533	0.988721	0.0128438	0.194157
biochemistry_Calcium	AN:Enhancer_Hoffman.flanking.500_common	binary	314414	2.4845e-08	4.73435e-08	0.599735	0.0370816	0.0132794	0.00523144	0.0401021	0.012955	0.00196478	5.52617	1.97704	0.0216159	0.935476	0.0454412	0.0127583
biochemistry_Calcium	AN:Enhancer_Hoffman.flanking.500_lf	binary	200784	1.95976e-08	2.43574e-08	0.421061	0.00541752	0.00437619	0.215733	0.00597478	0.00447005	0.181345	3.52228	3.02894	0.367576	0.966391	0.0816574	0.00814247
biochemistry_Calcium	AN:Enhancer_Hoffman_common	binary	269045	-2.72522e-08	4.58372e-08	0.552149	0.0200554	0.00866514	0.020641	0.0302823	0.0104297	0.00369047	3.49205	1.53839	0.0986945	0.676463	0.0996695	0.00532271
biochemistry_Calcium	AN:Enhancer_Hoffman_lf	binary	177938	-3.27154e-10	2.30206e-08	0.988661	0.00257618	0.00327346	0.431288	0.00263323	0.00363291	0.468558	1.93325	2.48922	0.700183	0.50721	0.426413	0.945228
biochemistry_Calcium	AN:FetalDHS_Trynka.flanking.500_common	binary	1309678	6.74128e-09	1.9058e-08	0.723545	0.0704521	0.018608	0.000153021	0.0764228	0.0197927	0.000112849	2.52265	0.651029	0.0196619	0.921213	0.0379629	0.0624838
biochemistry_Calcium	AN:FetalDHS_Trynka.flanking.500_lf	binary	815526	-2.581e-08	1.12089e-08	0.0212992	-0.0110856	0.00596247	0.062994	-0.00967283	0.00597233	0.105317	-1.70769	1.12972	0.00310243	1.08725	0.113082	0.0255259
biochemistry_Calcium	AN:FetalDHS_Trynka_common	binary	534068	5.05066e-08	4.43994e-08	0.255308	0.0266283	0.0125086	0.0332705	0.0365272	0.0151964	0.0162312	2.32997	1.12839	0.225726	0.742895	0.0820307	0.0181378
biochemistry_Calcium	AN:FetalDHS_Trynka_lf	binary	353009	-1.89744e-08	2.12894e-08	0.372789	0.00825223	0.00468915	0.0784326	0.00841592	0.00504169	0.0950646	3.02798	1.9151	0.231726	0.956034	0.106853	0.858113
biochemistry_Calcium	AN:GerpN_common	non-binary	3.40801e+06	1.50573e-09	4.82907e-09	0.755189			1			1
biochemistry_Calcium	AN:GerpN_lf	non-binary	2.84727e+06	-1.37547e-09	2.58799e-09	0.595086			1			1
biochemistry_Calcium	AN:GerpRS_g4_common	binary	98443	-4.57373e-09	1.01515e-07	0.964064	0.0106738	0.00860194	0.214658	0.0110395	0.00855548	0.196931	5.08425	4.14486	0.318574	1.05216	0.108735	0.0789539
biochemistry_Calcium	AN:GerpRS_g4_lf	binary	93474	4.31688e-08	4.30043e-08	0.315463	0.00777692	0.00285443	0.00643967	0.00793687	0.00288134	0.00587674	10.8119	4.59389	0.0127755	0.981763	0.00763887	0.00361375
biochemistry_Calcium	AN:H3K27ac_Hnisz.flanking.500_common	binary	205860	1.8958e-08	3.56948e-08	0.595339	0.00968978	0.00788484	0.219105	0.0100994	0.00782294	0.196703	2.2193	1.79245	0.498874	0.980508	0.0881365	0.566853
biochemistry_Calcium	AN:H3K27ac_Hnisz.flanking.500_lf	binary	127697	-3.54149e-08	1.87139e-08	0.0584322	-0.00265819	0.00222088	0.231341	-0.00239936	0.00224233	0.284605	-2.62238	2.47472	0.102475	0.991815	0.137754	0.0181829
biochemistry_Calcium	AN:H3K27ac_Hnisz_common	binary	2530662	-6.18582e-09	1.1972e-08	0.605373	0.103179	0.00856812	2.13151e-33	0.130749	0.0113009	5.86419e-31	1.91335	0.122972	1.53583e-12	0.788066	0.0402952	1.95398e-05
biochemistry_Calcium	AN:H3K27ac_Hnisz_lf	binary	1614410	1.31668e-09	9.64678e-09	0.891434	0.0210862	0.00586973	0.000327704	0.0243091	0.00689381	0.000421542	1.75529	0.334602	0.0388907	0.864029	0.05279	0.0598787
biochemistry_Calcium	AN:H3K27ac_PGC2.flanking.500_common	binary	434978	-1.84431e-08	2.64084e-08	0.484941	-0.00289326	0.0109406	0.791432	-0.00227617	0.0107448	0.832232	-0.323545	1.18518	0.271478	1.28886	2.44404	0.710701
biochemistry_Calcium	AN:H3K27ac_PGC2.flanking.500_lf	binary	273518	5.31762e-08	1.64409e-08	0.00121904	0.0147043	0.00448993	0.00105676	0.0147854	0.00455133	0.00115979	7.06298	2.29764	0.00389492	0.993555	0.01628	0.742226
biochemistry_Calcium	AN:H3K27ac_PGC2_common	binary	1740334	3.75232e-08	2.2243e-08	0.0916101	0.115979	0.0165763	2.62084e-12	0.147787	0.019038	8.30993e-15	3.13407	0.364831	2.57609e-07	0.785285	0.0391459	1.55831e-06
biochemistry_Calcium	AN:H3K27ac_PGC2_lf	binary	1124311	9.95253e-09	1.31133e-08	0.447875	0.0128395	0.00561346	0.02218	0.014971	0.00632713	0.0179734	1.5181	0.6413	0.39574	0.856706	0.0807471	0.146144
biochemistry_Calcium	AN:H3K4me1_Trynka.flanking.500_common	binary	1204839	-1.25918e-08	1.94778e-08	0.517974	0.00762658	0.0197575	0.699489	0.0109103	0.018912	0.564008	0.292168	0.779074	0.365247	2.65023	1.26994	0.383181
biochemistry_Calcium	AN:H3K4me1_Trynka.flanking.500_lf	binary	736380	-2.93574e-09	9.61615e-09	0.760143	0.00187796	0.00561983	0.738254	0.00261727	0.00572725	0.647681	0.339749	1.0359	0.528686	2.20662	0.835999	0.221907
biochemistry_Calcium	AN:H3K4me1_Trynka_common	binary	2743602	2.30729e-09	2.03429e-08	0.909698	0.111311	0.0182601	1.08858e-09	0.138567	0.0244862	1.52263e-08	1.90296	0.29971	0.00249319	0.799566	0.0565029	0.0111399
biochemistry_Calcium	AN:H3K4me1_Trynka_lf	binary	1764843	1.28022e-08	1.32816e-08	0.335096	0.0200028	0.00766944	0.00910432	0.0230717	0.00914125	0.0116058	1.50365	0.554903	0.325923	0.858967	0.064926	0.152673
biochemistry_Calcium	AN:H3K4me1_peaks_Trynka_common	binary	1072977	-5.15659e-08	4.0104e-08	0.198511	0.0373693	0.0197578	0.0585751	0.0454612	0.0258781	0.0789617	1.61788	0.906365	0.472342	0.781617	0.190365	0.46553
biochemistry_Calcium	AN:H3K4me1_peaks_Trynka_lf	binary	713264	-3.10011e-08	1.46889e-08	0.034815	-0.000676537	0.00560316	0.903895	-0.00210198	0.0061943	0.734353	-0.10411	1.0723	0.285952	4.34211	1.96199	0.376056
biochemistry_Calcium	AN:H3K4me3_Trynka.flanking.500_common	binary	799296	6.90577e-10	2.24131e-08	0.97542	0.0252093	0.0171065	0.140571	0.0281829	0.0170166	0.0976815	1.47971	0.999255	0.62913	0.929057	0.109531	0.130688
biochemistry_Calcium	AN:H3K4me3_Trynka.flanking.500_lf	binary	498781	8.41993e-09	1.28416e-08	0.512034	0.0055223	0.00513713	0.282385	0.00659999	0.00520747	0.20501	1.43318	1.40398	0.723715	0.922019	0.131496	0.0051962
biochemistry_Calcium	AN:H3K4me3_Trynka_common	binary	852969	-9.42401e-09	3.01722e-08	0.754782	0.0663516	0.0143419	3.72062e-06	0.085677	0.0185036	3.65153e-06	3.64433	0.799194	0.000723436	0.773305	0.0376333	0.000486749
biochemistry_Calcium	AN:H3K4me3_Trynka_lf	binary	573772	1.63492e-08	2.08493e-08	0.432948	0.0135141	0.00673655	0.0448466	0.014653	0.00763261	0.0548839	3.10671	1.62377	0.160477	0.894091	0.0856731	0.410267
biochemistry_Calcium	AN:H3K4me3_peaks_Trynka_common	binary	262058	4.04902e-08	7.05586e-08	0.566068	0.0332338	0.0125421	0.00805452	0.0371454	0.01286	0.00387155	5.93549	2.2698	0.0272749	0.902637	0.0398632	0.000669253
biochemistry_Calcium	AN:H3K4me3_peaks_Trynka_lf	binary	181604	-4.98501e-09	3.44459e-08	0.884932	0.00380058	0.00480681	0.429139	0.00406632	0.00483902	0.40073	2.76225	3.60412	0.609645	1.04777	0.126945	0.287681
biochemistry_Calcium	AN:H3K9ac_Trynka.flanking.500_common	binary	685741	-4.33095e-08	2.66349e-08	0.103941	0.000272911	0.0145438	0.985029	0.00332946	0.0147965	0.821966	0.00748855	1.00499	0.326526	17.0133	8.70059	0.110035
biochemistry_Calcium	AN:H3K9ac_Trynka.flanking.500_lf	binary	435347	-1.67542e-08	1.50528e-08	0.265694	0.000616743	0.00543277	0.909616	0.00154805	0.00546041	0.776789	0.187056	1.68322	0.630181	7.38339	5.04114	0.0179791
biochemistry_Calcium	AN:H3K9ac_Trynka_common	binary	806271	5.1778e-08	3.28421e-08	0.114893	0.0861933	0.0132235	7.11628e-11	0.102839	0.0165419	5.07021e-10	5.01109	0.778515	1.29541e-07	0.836187	0.0378276	0.00172515
biochemistry_Calcium	AN:H3K9ac_Trynka_lf	binary	541778	-5.49637e-09	2.15702e-08	0.798868	0.0100436	0.00572168	0.0791991	0.0114572	0.00661226	0.0831454	2.43976	1.44365	0.282803	0.862599	0.088907	0.295222
biochemistry_Calcium	AN:H3K9ac_peaks_Trynka_common	binary	242122	-6.33543e-08	8.3573e-08	0.448408	0.0209986	0.0133713	0.116317	0.0239479	0.0138603	0.0840224	4.06581	2.57101	0.234249	0.893884	0.0616672	0.00553463
biochemistry_Calcium	AN:H3K9ac_peaks_Trynka_lf	binary	167959	1.16106e-08	3.50444e-08	0.74041	0.00411814	0.00465958	0.376804	0.00436123	0.00469187	0.352614	3.33795	3.69009	0.533173	1.04407	0.122181	0.271177
biochemistry_Calcium	AN:Intron_UCSC.flanking.500_common	binary	57345	-5.14805e-08	1.13745e-07	0.65084	0.0124624	0.00799924	0.119246	0.0134466	0.00804027	0.0944445	10.2311	6.5772	0.159644	0.955546	0.0632212	0.0628733
biochemistry_Calcium	AN:Intron_UCSC.flanking.500_lf	binary	47030	6.40599e-08	7.46928e-08	0.391088	0.00636803	0.00278917	0.0224228	0.00671566	0.00282714	0.0175286	17.9588	7.8447	0.0296388	0.957376	0.025808	0.000871505
biochemistry_Calcium	AN:Intron_UCSC_common	binary	2545824	-6.26444e-10	5.08977e-09	0.902044	0.0752121	0.0100469	7.09708e-14	0.0840253	0.0134294	3.92903e-10	1.38792	0.154748	0.0146782	0.888953	0.0773982	0.219076
biochemistry_Calcium	AN:Intron_UCSC_lf	binary	1647772	4.39622e-09	4.57343e-09	0.336425	0.0143503	0.00404293	0.000385987	0.0169135	0.00509579	0.000903044	1.16389	0.285804	0.532298	0.839937	0.0751299	0.140352
biochemistry_Calcium	AN:LLD_AFR_common	non-binary	103726	-3.18711e-09	2.7453e-09	0.245669			1			1
biochemistry_Calcium	AN:LLD_AFR_lf	non-binary	215735	-4.30507e-09	1.58974e-09	0.00676822			1			1
biochemistry_Calcium	AN:PromoterFlanking_Hoffman.flanking.500_common	binary	163836	-1.60789e-07	8.09923e-08	0.0471175	-0.00325856	0.00976373	0.738575	-0.00074327	0.00986241	0.939925	-0.974951	2.80734	0.492528	-417.106	435.298	0.000159533
biochemistry_Calcium	AN:PromoterFlanking_Hoffman.flanking.500_lf	binary	106796	1.65021e-08	2.8533e-08	0.563027	0.00443453	0.00278292	0.111052	0.00469861	0.00281159	0.0946911	5.45055	3.56973	0.188147	0.958664	0.0408111	0.0516193
biochemistry_Calcium	AN:PromoterFlanking_Hoffman_common	binary	54263	9.18561e-08	1.26179e-07	0.466623	0.0142232	0.00682953	0.0372869	0.0147058	0.00681537	0.0309481	12.3842	5.80546	0.0549828	0.97662	0.0281218	0.0826584
biochemistry_Calcium	AN:PromoterFlanking_Hoffman_lf	binary	36643	-6.98047e-08	4.9474e-08	0.158263	-0.00165122	0.0015644	0.291198	-0.00158541	0.00155926	0.309263	-5.92198	5.77461	0.220749	1.00843	0.0491223	0.203521
biochemistry_Calcium	AN:Promoter_UCSC.flanking.500_common	binary	68918	7.09997e-08	9.55597e-08	0.457489	0.00855037	0.00645869	0.185551	0.00888692	0.00644063	0.167642	5.90336	4.32353	0.270364	0.984703	0.0433388	0.11918
biochemistry_Calcium	AN:Promoter_UCSC.flanking.500_lf	binary	45377	8.96687e-08	3.91739e-08	0.0220801	0.00470042	0.00177984	0.00826801	0.00477755	0.00177955	0.00725965	13.3081	6.11883	0.0144607	0.98584	0.010466	0.0567883
biochemistry_Calcium	AN:Promoter_UCSC_common	binary	299638	6.93347e-09	3.82922e-08	0.856314	0.0286516	0.00714955	6.13721e-05	0.039799	0.00940525	2.32064e-05	4.48453	1.09202	0.00163469	0.719565	0.0591977	0.00154867
biochemistry_Calcium	AN:Promoter_UCSC_lf	binary	203484	2.06013e-08	2.52172e-08	0.413956	0.00790825	0.00384399	0.0396573	0.00955625	0.00429972	0.0262475	5.22933	2.42551	0.0880769	0.836329	0.0699955	0.0354887
biochemistry_Calcium	AN:Repressed_Hoffman.flanking.500_common	binary	1664148	-2.58537e-08	1.57221e-08	0.10009	-0.01003	0.0179092	0.575445	-0.00890255	0.0195376	0.648633	-0.292426	0.505862	0.015217	-121.211	116.102	0.793647
biochemistry_Calcium	AN:Repressed_Hoffman.flanking.500_lf	binary	1022949	3.97744e-09	9.77395e-09	0.68405	0.00379721	0.0066448	0.567691	0.00490118	0.00675883	0.468359	0.508489	0.872736	0.565698	1.27093	0.369937	0.117602
biochemistry_Calcium	AN:Repressed_Hoffman_common	binary	3002833	-5.70116e-09	1.89362e-08	0.76336	0.0318962	0.0133221	0.0166557	0.033424	0.0195055	0.0866074	0.50282	0.197388	0.00724934	0.762984	0.387944	0.889375
biochemistry_Calcium	AN:Repressed_Hoffman_lf	binary	1786599	1.55457e-08	1.34004e-08	0.246011	0.00732358	0.00609355	0.229418	0.0096332	0.00699414	0.168412	0.572055	0.425104	0.280232	0.806878	0.178365	0.232916
biochemistry_Calcium	AN:SuperEnhancer_Hnisz.flanking.500_common	binary	20842	2.4267e-07	2.02135e-07	0.229932	0.00608151	0.00430857	0.158099	0.00618391	0.00430937	0.151289	13.8341	9.61396	0.190014	0.994243	0.0191544	0.152093
biochemistry_Calcium	AN:SuperEnhancer_Hnisz.flanking.500_lf	binary	13217	6.45797e-08	7.66373e-08	0.399415	0.0010031	0.000996772	0.31425	0.00103864	0.000995458	0.296774	9.96868	10.3927	0.364185	1.00306	0.044921	0.0256221
biochemistry_Calcium	AN:SuperEnhancer_Hnisz_common	binary	1085889	4.41036e-09	1.45874e-08	0.762392	0.0610357	0.00609011	1.21885e-23	0.0776517	0.0103934	7.94134e-14	2.63625	0.232762	8.15746e-12	0.781208	0.0585779	0.00750189
biochemistry_Calcium	AN:SuperEnhancer_Hnisz_lf	binary	700941	-5.64472e-09	8.22623e-09	0.492596	0.00908306	0.00294126	0.00201406	0.00992438	0.0036373	0.00636225	1.72216	0.493878	0.130775	0.900228	0.107537	0.505484
biochemistry_Calcium	AN:TFBS_ENCODE.flanking.500_common	binary	1372885	1.60091e-08	2.11561e-08	0.449221	0.0553627	0.0280136	0.0481228	0.0592181	0.0285563	0.0381042	1.89983	0.941466	0.343662	0.949415	0.0570243	0.178465
biochemistry_Calcium	AN:TFBS_ENCODE.flanking.500_lf	binary	853771	-9.21143e-09	1.14867e-08	0.422598	-0.00687027	0.00623015	0.270138	-0.00568293	0.00627347	0.365007	-1.01108	1.03863	0.032482	0.98706	0.275187	0.057075
biochemistry_Calcium	AN:TFBS_ENCODE_common	binary	846021	7.45101e-08	3.36662e-08	0.026884	0.0723279	0.0206959	0.000474423	0.0912704	0.0220825	3.57809e-05	4.00071	1.17538	0.00868061	0.798659	0.0756992	0.0111999
biochemistry_Calcium	AN:TFBS_ENCODE_lf	binary	546945	5.56212e-08	1.54064e-08	0.000305893	0.0252086	0.00495367	3.60184e-07	0.0268792	0.00513932	1.69412e-07	6.00311	1.54008	1.0707e-05	0.937247	0.0342558	0.0767222
biochemistry_Calcium	AN:TSS_Hoffman.flanking.500_common	binary	108766	2.43321e-07	1.09586e-07	0.0263934	0.0321024	0.00976765	0.00101403	0.0338699	0.0098678	0.000598351	13.8858	3.97894	0.00216454	0.951253	0.0211231	0.00239325
biochemistry_Calcium	AN:TSS_Hoffman.flanking.500_lf	binary	71050	1.89699e-08	3.5488e-08	0.592966	0.00232425	0.00217445	0.285119	0.00254016	0.00218488	0.244988	4.1333	4.34863	0.411309	0.964639	0.0856514	0.0621193
biochemistry_Calcium	AN:TSS_Hoffman_common	binary	114637	1.5022e-07	8.85048e-08	0.0896391	0.0255322	0.00622664	4.12303e-05	0.0311681	0.0066179	2.48123e-06	10.4561	2.54202	0.000198203	0.824094	0.0454456	2.15351e-05
biochemistry_Calcium	AN:TSS_Hoffman_lf	binary	81434	-1.10589e-08	4.60412e-08	0.810179	0.00337594	0.00318503	0.289172	0.0037354	0.0032543	0.251037	5.66269	5.08959	0.379325	0.941686	0.0792283	0.136926
biochemistry_Calcium	AN:Transcribed_Hoffman.flanking.500_common	binary	2720728	-1.71403e-09	1.02843e-08	0.867634	0.0392017	0.0180119	0.0295234	0.0448425	0.0179642	0.0125529	0.677304	0.30989	0.293755	0.887818	0.118683	0.265667
biochemistry_Calcium	AN:Transcribed_Hoffman.flanking.500_lf	binary	1641661	-4.23533e-09	7.7772e-09	0.58604	0.00388528	0.00735713	0.597432	0.00524444	0.00765991	0.493559	0.333175	0.593502	0.247659	1.31334	0.447522	0.253252
biochemistry_Calcium	AN:Transcribed_Hoffman_common	binary	2255144	-9.25237e-10	1.75217e-08	0.957887	0.0509453	0.0159239	0.00137766	0.0569221	0.0211891	0.00722298	1.05712	0.334852	0.85482	0.866608	0.146319	0.552065
biochemistry_Calcium	AN:Transcribed_Hoffman_lf	binary	1475281	9.84787e-09	1.14816e-08	0.391054	0.0166057	0.0062233	0.00762327	0.0207167	0.00723141	0.00417244	1.50525	0.513593	0.315867	0.80509	0.0740317	0.0346459
biochemistry_Calcium	AN:UTR_3_UCSC.flanking.500_common	binary	98789	-4.24924e-08	4.85849e-08	0.381791	0.00392694	0.00457777	0.390988	0.00496296	0.00460377	0.281025	1.86815	2.18024	0.689556	0.948206	0.206124	0.00518425
biochemistry_Calcium	AN:UTR_3_UCSC.flanking.500_lf	binary	68396	8.03023e-09	2.87776e-08	0.780211	0.00199388	0.00183133	0.276259	0.0022356	0.00184609	0.2259	3.81916	3.62447	0.415494	0.944958	0.0798084	0.00127069
biochemistry_Calcium	AN:UTR_3_UCSC_common	binary	73957	-8.03537e-08	8.5609e-08	0.347929	0.00689331	0.00429719	0.108683	0.00810079	0.00434872	0.0624903	4.38616	2.723	0.214692	0.890027	0.0938713	0.00519588
biochemistry_Calcium	AN:UTR_3_UCSC_lf	binary	52747	1.36975e-08	5.35107e-08	0.797969	0.0041623	0.00207234	0.0445898	0.0042886	0.00213323	0.0443911	10.4854	5.14025	0.0655572	0.96926	0.0351836	0.446282
biochemistry_Calcium	AN:UTR_5_UCSC.flanking.500_common	binary	138748	-1.02307e-08	4.52669e-08	0.821195	0.0126163	0.0052855	0.0169884	0.015107	0.00548922	0.0059209	4.25779	1.79379	0.0669596	0.848016	0.0719283	0.000116812
biochemistry_Calcium	AN:UTR_5_UCSC.flanking.500_lf	binary	94040	2.89076e-08	3.24276e-08	0.372687	0.00503235	0.00241571	0.037235	0.00539016	0.00243685	0.0269709	7.07213	3.4135	0.0691483	0.942255	0.0351884	0.0170327
biochemistry_Calcium	AN:UTR_5_UCSC_common	binary	34355	1.06405e-07	8.93166e-08	0.233525	0.00977922	0.00339234	0.00394241	0.0103778	0.00340516	0.00230615	13.3791	4.6321	0.00755487	0.947389	0.0196284	5.707e-05
biochemistry_Calcium	AN:UTR_5_UCSC_lf	binary	25514	-3.37231e-08	5.64245e-08	0.550062	0.00149188	0.00133303	0.263068	0.00160888	0.00134605	0.231986	7.85249	6.92935	0.325836	0.974967	0.0631094	0.00320483
biochemistry_Calcium	AN:Vahedi_Tcell_SE.flanking.500_common	binary	3110	1.27741e-07	3.19513e-07	0.689304	0.000749673	0.000989381	0.448619	0.000760986	0.000989717	0.441957	11.184	15.1349	0.489894	1.11902	0.12986	0.410011
biochemistry_Calcium	AN:Vahedi_Tcell_SE.flanking.500_lf	binary	2065	2.09596e-07	2.1406e-07	0.327509	0.000486911	0.000441146	0.269705	0.000496847	0.000442765	0.2618	30.4041	30.2407	0.285189	0.999299	0.021669	0.0179736
biochemistry_Calcium	AN:Vahedi_Tcell_SE_common	binary	136549	-1.03944e-08	2.90048e-08	0.720068	0.00932814	0.00192303	1.22998e-06	0.0125473	0.00298133	2.56927e-05	3.19906	0.68741	0.00085744	0.734597	0.0701923	0.0261084
biochemistry_Calcium	AN:Vahedi_Tcell_SE_lf	binary	93405	9.2059e-09	2.1945e-08	0.674851	0.00225855	0.00147568	0.125889	0.00286186	0.00193409	0.138956	3.13854	2.24009	0.287351	0.758303	0.117919	0.296718
biochemistry_Calcium	AN:Vahedi_Tcell_TE.flanking.500_common	binary	27773	-2.6219e-08	1.18863e-07	0.825419	0.000819958	0.00323521	0.799922	0.000937824	0.00321361	0.770417	1.35844	5.53971	0.943761	2.2184	1.04585	0.279975
biochemistry_Calcium	AN:Vahedi_Tcell_TE.flanking.500_lf	binary	17845	-4.13155e-08	6.08913e-08	0.497447	-0.000563985	0.00106986	0.598082	-0.000512169	0.00107612	0.634116	-4.03917	8.1694	0.515256	0.783532	0.188455	0.0134272
biochemistry_Calcium	AN:Vahedi_Tcell_TE_common	binary	139971	1.0172e-07	4.53879e-08	0.0250183	0.0141346	0.00411076	0.000585089	0.0229597	0.00621138	0.000218684	4.77323	1.26794	0.00550657	0.618874	0.0409814	0.000206254
biochemistry_Calcium	AN:Vahedi_Tcell_TE_lf	binary	89233	4.87547e-09	2.70042e-08	0.856725	0.00170951	0.00210829	0.417451	0.00127078	0.00230625	0.581622	2.65109	3.12461	0.613401	0.811103	0.411436	0.32259
biochemistry_Calcium	AN:WeakEnhancer_Hoffman.flanking.500_common	binary	440232	-3.0507e-08	3.0092e-08	0.310682	0.0131692	0.0112965	0.243705	0.0172331	0.0122504	0.159506	1.39711	1.21807	0.737454	0.844003	0.123994	0.0044661
biochemistry_Calcium	AN:WeakEnhancer_Hoffman.flanking.500_lf	binary	278829	-3.31427e-09	1.69985e-08	0.845414	0.00178084	0.00357674	0.618559	0.00224069	0.00356592	0.529766	0.822703	1.72908	0.935516	1.33213	0.380213	0.081517
biochemistry_Calcium	AN:WeakEnhancer_Hoffman_common	binary	131647	5.17494e-08	5.7289e-08	0.366364	0.0154473	0.00657247	0.0187581	0.0165637	0.00648686	0.0106669	5.50637	2.33118	0.0535401	0.94396	0.0477386	0.049934
biochemistry_Calcium	AN:WeakEnhancer_Hoffman_lf	binary	86752	-1.30386e-08	2.85727e-08	0.648153	0.000545302	0.00218978	0.803344	0.000607981	0.002192	0.781501	0.851103	3.38823	0.963814	4.78018	2.84861	0.505628
biochemistry_Calcium	AN:all	binary	14820648	6.29278e-10	1.20683e-09	0.602067	0.171241	0.0130602	2.8238e-39	0.194844	0.0199098	1.28863e-22				0.874728	0.0671925	0.109811
biochemistry_Calcium	AN:alleleage_common	non-binary	16.8165	-6.77099e-09	2.97704e-09	0.0229415			1			1
biochemistry_Calcium	AN:mbin0_common	binary	650304	-2.1782e-09	1.77092e-08	0.902109	0.0111163	0.00255928	1.40226e-05	0.0116638	0.00259025	6.70096e-06	0.804727	0.168344	0.230977	0.954782	0.0428562	0.269517
biochemistry_Calcium	AN:mbin0_lf	binary	808972	-1.76877e-08	1.32971e-08	0.183456	0.00498662	0.00228088	0.0287961	0.00535208	0.00234435	0.022432	0.842394	0.305104	0.572017	0.938293	0.0388205	0.0743283
biochemistry_Calcium	AN:mbin1_common	binary	650306	-3.517e-09	1.70857e-08	0.836912	0.0104036	0.00243386	1.9153e-05	0.0107986	0.00250599	1.63908e-05	0.751536	0.166602	0.129598	0.962626	0.048542	0.461261
biochemistry_Calcium	AN:mbin1_lf	binary	808984	-1.56265e-08	1.36153e-08	0.251083	0.00632949	0.00207973	0.00233906	0.00682683	0.00223404	0.00224444	1.05114	0.269832	0.843168	0.92689	0.0338589	0.0832135
biochemistry_Calcium	AN:mbin2_common	binary	650305	4.63248e-09	1.84714e-08	0.801975	0.0151234	0.00261322	7.15375e-09	0.0154595	0.0027265	1.42734e-08	1.09257	0.174265	0.597104	0.976912	0.0361236	0.556016
biochemistry_Calcium	AN:mbin2_lf	binary	808962	-1.40965e-08	1.28614e-08	0.273067	0.00716631	0.00206933	0.000533968	0.00790864	0.00222414	0.000376797	1.1907	0.270804	0.473567	0.906475	0.0448671	0.0645395
biochemistry_Calcium	AN:mbin3_common	binary	650302	3.86936e-09	2.00036e-08	0.84662	0.0145488	0.00418994	0.000515972	0.0149327	0.00445675	0.000806388	1.0539	0.290566	0.861248	0.970514	0.0366364	0.519651
biochemistry_Calcium	AN:mbin3_lf	binary	808976	-1.37276e-08	1.3438e-08	0.306994	0.00702781	0.0021355	0.00099854	0.00803575	0.00235547	0.000646012	1.16503	0.285506	0.548687	0.875181	0.0579142	0.0609228
biochemistry_Calcium	AN:mbin4_common	binary	650312	-3.85505e-09	1.81886e-08	0.832147	0.00930534	0.00425008	0.0285641	0.00966232	0.00440528	0.0282822	0.671934	0.305205	0.276881	0.963405	0.0600468	0.557811
biochemistry_Calcium	AN:mbin4_lf	binary	808966	-1.45867e-08	1.37112e-08	0.287395	0.00576628	0.00233233	0.0134235	0.00704431	0.00259778	0.00669465	0.96967	0.295589	0.890086	0.823412	0.0860765	0.0621322
biochemistry_Calcium	AN:mbin5_common	binary	650296	2.69325e-08	1.96466e-08	0.170422	0.0293779	0.00669162	1.13218e-05	0.0298698	0.00665714	7.22715e-06	2.12448	0.467154	0.0169675	0.984063	0.0217202	0.438782
biochemistry_Calcium	AN:mbin6_common	binary	650304	1.26274e-08	1.98099e-08	0.523845	0.0197136	0.00425826	3.6656e-06	0.0200758	0.00436109	4.15668e-06	1.42032	0.305322	0.160484	0.98114	0.032293	0.58157
biochemistry_Calcium	AN:mbin7_common	binary	650303	3.65064e-09	1.95394e-08	0.85179	0.0141256	0.0043793	0.00125731	0.0145061	0.00441902	0.00102838	1.01827	0.312752	0.949217	0.97353	0.0440675	0.550482
biochemistry_Calcium	AN:mbin8_common	binary	650309	6.38325e-09	1.72432e-08	0.711241	0.015682	0.00392296	6.40187e-05	0.0161048	0.00404705	6.90944e-05	1.12956	0.282228	0.636595	0.973039	0.0397518	0.523526
biochemistry_Calcium	AN:mbin9_common	binary	650296	3.03714e-09	1.77303e-08	0.86399	0.0136521	0.00375821	0.000280588	0.0139094	0.00399277	0.000494651	0.982585	0.278075	0.958547	0.97762	0.0464078	0.702973
biochemistry_Calcium	AN:nucleotide_div_common	non-binary	3.7295e+07	-1.0767e-09	8.5513e-10	0.20799			1			1
biochemistry_Calcium	AN:nucleotide_div_lf	non-binary	2.19976e+07	1.05451e-09	8.23053e-10	0.200115			1			1
biochemistry_Calcium	AN:recomb_rate_common	non-binary	9.60296e+06	7.96265e-10	9.43029e-10	0.398463			1			1
biochemistry_Calcium	AN:recomb_rate_lf	non-binary	5.83505e+06	3.42551e-10	8.24704e-10	0.677877			1			1
biochemistry_Calcium	AN:snpeff_nonsynonymous_variant_common	binary	16964	2.3375e-07	2.20369e-07	0.288815	0.00816179	0.00393159	0.0378988	0.00829848	0.00393546	0.0349756	22.7236	10.5701	0.0468342	0.988507	0.0243104	0.418761
biochemistry_Calcium	AN:snpeff_nonsynonymous_variant_lf	binary	22060	5.89747e-08	8.72678e-08	0.499174	0.00423318	0.00150983	0.00505129	0.00436733	0.00151268	0.0038876	25.0316	9.87071	0.00681632	0.97233	0.0210735	0.143487
biochemistry_Calcium	AN:snpeff_synonymous_variant_common	binary	14458	-5.1038e-08	2.94843e-07	0.862571	0.00272653	0.00470396	0.562167	0.00277523	0.00467322	0.552607	8.84705	15.4189	0.60715	0.819574	0.126641	0.736316
biochemistry_Calcium	AN:snpeff_synonymous_variant_lf	binary	14147	-1.19754e-07	1.00008e-07	0.231133	0.000532385	0.00101354	0.599395	0.000613458	0.0010221	0.548376	5.1744	9.47941	0.672027	1.11755	0.208759	0.0635605
biochemistry_Cholesterol	AN:Backgrd_Selection_Stat_common	non-binary	1.17918e+06	1.23965e-08	1.18857e-08	0.296956			1			1
biochemistry_Cholesterol	AN:Backgrd_Selection_Stat_lf	non-binary	797703	-3.03486e-08	2.21228e-08	0.170119			1			1
biochemistry_Cholesterol	AN:BivFlnk.flanking.500_common	binary	112523	-4.73237e-08	8.60426e-08	0.582318	0.0164288	0.00923238	0.0751621	0.0184318	0.00931833	0.0479266	7.95012	4.40126	0.118376	0.919481	0.0631008	0.00462019
biochemistry_Cholesterol	AN:BivFlnk.flanking.500_lf	binary	74016	-6.96367e-08	5.13504e-08	0.175065	0.00101683	0.00231172	0.660039	0.00130966	0.00226916	0.563832	0.665515	3.78002	0.901236	1.17878	0.314573	0.0292595
biochemistry_Cholesterol	AN:BivFlnk_common	binary	85347	-1.61972e-07	6.95125e-08	0.0197999	0.00455922	0.00385135	0.236493	0.00724319	0.0039766	0.0685381	2.82851	2.52702	0.442014	0.709045	0.227915	0.0306166
biochemistry_Cholesterol	AN:BivFlnk_lf	binary	60877	-1.13813e-07	4.67078e-08	0.0148218	-0.00159929	0.0017767	0.368042	-0.00109442	0.00181465	0.54644	-2.37321	3.18027	0.216703	-0.50554	1.27168	0.00890963
biochemistry_Cholesterol	AN:CADD_g20_common	binary	4649	9.19356e-07	6.54567e-07	0.160163	0.00448047	0.00296564	0.130842	0.00448625	0.00296772	0.130615	52.3239	34.7428	0.138238	0.999084	0.00148527	0.38138
biochemistry_Cholesterol	AN:CADD_g20_lf	binary	6684	2.50197e-07	2.67688e-07	0.349965	0.00348165	0.00181661	0.0552939	0.00348025	0.00181666	0.0553986	50.6137	31.5065	0.0594418	1.0006	0.00119943	0.737826
biochemistry_Cholesterol	AN:CTCF_Hoffman.flanking.500_common	binary	302065	-2.0678e-08	4.50372e-08	0.646139	0.00418067	0.0129309	0.746461	0.00623109	0.0127504	0.625056	0.790597	2.35364	0.912797	3.53071	1.98577	0.021822
biochemistry_Cholesterol	AN:CTCF_Hoffman.flanking.500_lf	binary	189040	1.44882e-08	2.19596e-08	0.509404	0.00552174	0.00434492	0.203783	0.00578692	0.00438945	0.18738	3.1217	2.20782	0.375726	0.968533	0.0481604	0.24048
biochemistry_Cholesterol	AN:CTCF_Hoffman_common	binary	151078	3.55339e-08	6.48808e-08	0.583912	0.0153784	0.00834899	0.0654829	0.0170588	0.00835513	0.0411798	5.47429	3.06101	0.131843	0.939828	0.0867953	0.0479262
biochemistry_Cholesterol	AN:CTCF_Hoffman_lf	binary	94965	-1.19877e-08	3.11426e-08	0.70029	0.00156893	0.0031006	0.612851	0.00173802	0.00315829	0.58211	2.39266	3.60419	0.824719	0.717039	0.253713	0.215566
biochemistry_Cholesterol	AN:Coding_UCSC.flanking.500_common	binary	323121	9.6438e-08	3.67585e-08	0.00870161	0.0467951	0.00923596	4.04951e-07	0.0496474	0.00933669	1.05229e-07	7.80456	1.5912	8.9362e-06	0.94388	0.0301895	0.0412723
biochemistry_Cholesterol	AN:Coding_UCSC.flanking.500_lf	binary	219478	7.46057e-08	2.86624e-08	0.00924366	0.0151167	0.00518731	0.00356641	0.0159452	0.00553376	0.00395865	7.08665	1.7273	0.00649202	0.946835	0.0281242	0.130012
biochemistry_Cholesterol	AN:Coding_UCSC_common	binary	90901	4.28732e-08	1.6176e-07	0.790977	0.0122996	0.00884951	0.16457	0.014216	0.00956053	0.137029	7.44358	5.20247	0.227629	0.899114	0.0767361	0.0843809
biochemistry_Cholesterol	AN:Coding_UCSC_lf	binary	73406	9.15417e-08	8.80271e-08	0.298374	0.0108379	0.00422694	0.0103472	0.0113394	0.00435662	0.00924678	14.8926	5.24947	0.0140555	0.957577	0.0291511	0.146864
biochemistry_Cholesterol	AN:Conserved_LindbladToh.flanking.500_common	binary	2003643	-3.55588e-08	1.98657e-08	0.0734603	0.061329	0.0165064	0.000202821	0.0701956	0.0183069	0.000125886	1.65672	0.432393	0.127176	0.874127	0.0558543	0.0486959
biochemistry_Cholesterol	AN:Conserved_LindbladToh.flanking.500_lf	binary	1280791	1.47123e-08	9.25258e-09	0.111818	0.0280361	0.0088166	0.00147314	0.0304708	0.00964067	0.0015742	2.23308	0.524923	0.0210363	0.918504	0.0434519	0.126027
biochemistry_Cholesterol	AN:Conserved_LindbladToh_common	binary	157154	2.5351e-07	1.49673e-07	0.0903109	0.0292406	0.0126515	0.02082	0.0299491	0.0128766	0.0200263	10.183	4.17693	0.0358135	0.977375	0.0124861	0.0934314
biochemistry_Cholesterol	AN:Conserved_LindbladToh_lf	binary	125931	-1.54498e-09	4.9706e-08	0.975204	0.0153071	0.00423764	0.000303634	0.0153935	0.00425543	0.00029759	11.9602	3.71744	0.000567472	0.994894	0.00626764	0.350546
biochemistry_Cholesterol	AN:Conserved_Mammal_phastCons46way.flanking.500_common	binary	2082241	6.69193e-08	3.64051e-08	0.066035	0.107084	0.0174117	7.74295e-10	0.116772	0.0192224	1.24141e-09	2.78792	0.371977	1.56085e-05	0.91614	0.0363536	0.0372362
biochemistry_Cholesterol	AN:Conserved_Mammal_phastCons46way.flanking.500_lf	binary	1332470	1.31293e-08	3.08811e-08	0.670722	0.0265961	0.0112062	0.0176278	0.029178	0.0121394	0.016235	2.11574	0.612217	0.11535	0.914778	0.0454561	0.118661
biochemistry_Cholesterol	AN:Conserved_Mammal_phastCons46way_common	binary	136807	-2.30516e-07	1.76228e-07	0.190856	0.00906197	0.0067828	0.181542	0.00959449	0.00682645	0.159876	3.59407	2.69036	0.333561	0.969548	0.0458623	0.067601
biochemistry_Cholesterol	AN:Conserved_Mammal_phastCons46way_lf	binary	112826	6.69377e-08	7.97761e-08	0.40143	0.0169438	0.00361223	2.72291e-06	0.0170084	0.00362475	2.70167e-06	14.517	4.64865	5.77834e-06	0.99636	0.00444513	0.388441
biochemistry_Cholesterol	AN:Conserved_Primate_phastCons46way.flanking.500_common	binary	1027330	2.81321e-09	2.52393e-08	0.91125	0.0597167	0.0145417	4.01538e-05	0.0646352	0.0145522	8.92849e-06	3.12127	0.834026	0.00574153	0.927448	0.0385174	0.0304382
biochemistry_Cholesterol	AN:Conserved_Primate_phastCons46way.flanking.500_lf	binary	673060	-1.08171e-08	1.3476e-08	0.422152	0.0143877	0.00609248	0.0181984	0.0155682	0.00630293	0.0135115	2.16084	0.88119	0.156651	0.9296	0.0515817	0.130834
biochemistry_Cholesterol	AN:Conserved_Primate_phastCons46way_common	binary	124082	1.42087e-09	7.85088e-08	0.98556	0.0142792	0.00726657	0.0494084	0.014795	0.00735247	0.0441937	6.28372	3.09649	0.0962368	0.971912	0.0223282	0.0688458
biochemistry_Cholesterol	AN:Conserved_Primate_phastCons46way_lf	binary	105972	3.73024e-08	4.52103e-08	0.409323	0.0140924	0.00427391	0.000976176	0.0141657	0.00428568	0.000948563	13.1558	4.18645	0.00160373	0.995381	0.00552398	0.316192
biochemistry_Cholesterol	AN:Conserved_Vertebrate_phastCons46way.flanking.500_common	binary	2471174	-2.577e-08	3.63001e-08	0.477756	0.0891656	0.0222175	5.98726e-05	0.0994529	0.022989	1.51763e-05	1.95017	0.477837	0.0440962	0.899772	0.0545622	0.056191
biochemistry_Cholesterol	AN:Conserved_Vertebrate_phastCons46way.flanking.500_lf	binary	1572252	-8.30599e-09	2.79507e-08	0.766341	0.0236856	0.00933238	0.0111488	0.0267458	0.0102464	0.00904699	1.52958	0.527416	0.274224	0.88906	0.0636798	0.125945
biochemistry_Cholesterol	AN:Conserved_Vertebrate_phastCons46way_common	binary	186689	3.46257e-08	1.05587e-07	0.742961	0.0158201	0.0118627	0.182336	0.016534	0.0119285	0.165719	4.66776	3.40998	0.293028	0.984197	0.0395521	0.0204416
biochemistry_Cholesterol	AN:Conserved_Vertebrate_phastCons46way_lf	binary	147685	4.71622e-08	7.25288e-08	0.515528	0.0191861	0.00454639	2.44213e-05	0.0192853	0.00457918	2.53649e-05	12.4925	4.38066	6.28523e-05	0.994892	0.00519628	0.338345
biochemistry_Cholesterol	AN:CpG_common	non-binary	49672.7	-8.83644e-09	3.28476e-07	0.978538			1			1
biochemistry_Cholesterol	AN:CpG_lf	non-binary	42391.4	2.93501e-07	2.29285e-07	0.200521			1			1
biochemistry_Cholesterol	AN:DGF_ENCODE.flanking.500_common	binary	2639206	-3.20675e-08	1.72118e-08	0.0624469	0.0233904	0.0287809	0.416386	0.0321177	0.0290519	0.268931	0.472185	0.604927	0.387168	0.959749	0.321481	0.201536
biochemistry_Cholesterol	AN:DGF_ENCODE.flanking.500_lf	binary	1641140	-1.31512e-08	9.03268e-09	0.145405	0.0240376	0.0121107	0.0471631	0.0264688	0.0130894	0.0431598	1.57868	0.597037	0.382403	0.911676	0.0452636	0.121832
biochemistry_Cholesterol	AN:DGF_ENCODE_common	binary	854639	3.86772e-08	4.37356e-08	0.376512	0.0815897	0.0272793	0.00278158	0.0998605	0.0332113	0.00263995	5.16997	1.68804	0.0146901	0.812428	0.0939577	0.120083
biochemistry_Cholesterol	AN:DGF_ENCODE_lf	binary	559622	-3.71084e-08	2.49799e-08	0.137404	0.00416234	0.00744683	0.576202	0.00535437	0.00939125	0.56858	0.781724	1.37891	0.8615	1.35017	0.644957	0.715851
biochemistry_Cholesterol	AN:DHS_Trynka.flanking.500_common	binary	2172067	2.30964e-08	1.69312e-08	0.172524	0.0526544	0.0237083	0.0263557	0.0612992	0.0259776	0.0182901	1.31053	0.593416	0.593771	0.865433	0.0907193	0.140925
biochemistry_Cholesterol	AN:DHS_Trynka.flanking.500_lf	binary	1344692	1.59131e-08	1.72173e-08	0.355356	0.0253441	0.0148277	0.0874066	0.0269868	0.0159424	0.0904991	2.08589	0.884951	0.309379	0.940181	0.0482541	0.355432
biochemistry_Cholesterol	AN:DHS_Trynka_common	binary	1058505	2.47972e-09	6.91607e-08	0.971398	0.076424	0.0263911	0.00378166	0.0880476	0.0293326	0.00268474	3.91161	1.3239	0.0290276	0.867949	0.0738828	0.121439
biochemistry_Cholesterol	AN:DHS_Trynka_lf	binary	682387	-2.29149e-08	2.66526e-08	0.38992	0.0100091	0.00707633	0.157229	0.0107786	0.0076499	0.158838	1.3186	1.30145	0.64435	0.922004	0.100447	0.560744
biochemistry_Cholesterol	AN:DHS_peaks_Trynka_common	binary	697342	-7.31027e-09	6.91967e-08	0.915864	0.0701576	0.0181523	0.000111119	0.0679891	0.0207611	0.00105726	5.43706	1.38456	0.00140468	1.01142	0.137028	0.802398
biochemistry_Cholesterol	AN:DHS_peaks_Trynka_lf	binary	454173	3.56489e-08	2.65383e-08	0.179175	0.0120068	0.00487755	0.0138303	0.0131835	0.00528136	0.0125524	2.46743	1.42589	0.123275	0.910072	0.0812301	0.33262
biochemistry_Cholesterol	AN:Enhancer_Andersson.flanking.500_common	binary	95177	-6.04663e-08	5.73573e-08	0.29179	0.0020085	0.00574566	0.726662	0.00349653	0.00604255	0.562825	1.18339	3.30192	0.965465	2.09393	1.04449	0.00946536
biochemistry_Cholesterol	AN:Enhancer_Andersson.flanking.500_lf	binary	59703	3.90452e-08	3.41091e-08	0.252327	0.00327803	0.00210128	0.118755	0.00337897	0.0021056	0.108547	5.71034	3.30903	0.185389	0.977965	0.028905	0.178537
biochemistry_Cholesterol	AN:Enhancer_Andersson_common	binary	28257	6.95675e-08	1.65641e-07	0.674494	0.00560478	0.00443893	0.206718	0.00602718	0.00437331	0.16815	10.7084	8.64341	0.252129	0.985573	0.0891892	0.0379935
biochemistry_Cholesterol	AN:Enhancer_Andersson_lf	binary	18461	4.46378e-08	7.14931e-08	0.532388	0.00101974	0.00126261	0.419292	0.00104515	0.0012602	0.406907	5.57635	7.32721	0.504056	1.0324	0.0549359	0.257122
biochemistry_Cholesterol	AN:Enhancer_Hoffman.flanking.500_common	binary	314414	5.07013e-08	4.3783e-08	0.246858	0.0459121	0.013754	0.000843564	0.0497612	0.0138651	0.000332017	7.91857	2.24751	0.00319362	0.928028	0.0426296	0.0406737
biochemistry_Cholesterol	AN:Enhancer_Hoffman.flanking.500_lf	binary	200784	5.77515e-08	3.15991e-08	0.0676047	0.016032	0.00625002	0.0103142	0.0165816	0.0064357	0.00998059	8.20883	2.71788	0.0176311	0.967123	0.0127187	0.0515185
biochemistry_Cholesterol	AN:Enhancer_Hoffman_common	binary	269045	3.78646e-08	8.64219e-08	0.661287	0.0322546	0.0158293	0.0415846	0.0408885	0.0214689	0.0568391	6.48511	3.21118	0.0839912	0.7762	0.080325	0.194835
biochemistry_Cholesterol	AN:Enhancer_Hoffman_lf	binary	177938	-2.22979e-08	2.51294e-08	0.374904	0.00188302	0.00353943	0.594717	0.00272237	0.0038223	0.476321	1.00996	2.08838	0.963768	1.14415	0.394143	0.149585
biochemistry_Cholesterol	AN:FetalDHS_Trynka.flanking.500_common	binary	1309678	-9.22031e-09	1.86412e-08	0.620868	0.0473708	0.0168409	0.00491048	0.0557548	0.0179143	0.00185629	1.95437	0.69339	0.163375	0.85538	0.0761494	0.0545314
biochemistry_Cholesterol	AN:FetalDHS_Trynka.flanking.500_lf	binary	815526	-1.39832e-08	1.5218e-08	0.358171	0.0110894	0.00664156	0.0949799	0.0121406	0.0072133	0.0923587	1.43543	0.655582	0.56012	0.916121	0.0768543	0.360498
biochemistry_Cholesterol	AN:FetalDHS_Trynka_common	binary	534068	2.26605e-08	5.88495e-08	0.700195	0.0527781	0.0182295	0.00378916	0.0599814	0.0199712	0.0026699	5.36369	1.78024	0.017136	0.881774	0.0689242	0.125268
biochemistry_Cholesterol	AN:FetalDHS_Trynka_lf	binary	353009	3.31712e-09	2.72039e-08	0.90295	0.0100502	0.00475212	0.0344397	0.0111945	0.0051869	0.0309098	2.56383	1.90646	0.184138	0.901101	0.0656519	0.19848
biochemistry_Cholesterol	AN:GerpN_common	non-binary	3.40801e+06	3.57205e-09	5.25296e-09	0.4965			1			1
biochemistry_Cholesterol	AN:GerpN_lf	non-binary	2.84727e+06	3.19305e-11	2.53079e-09	0.989933			1			1
biochemistry_Cholesterol	AN:GerpRS_g4_common	binary	98443	-1.44008e-07	8.8279e-08	0.102832	0.00199385	0.00615631	0.746036	0.00248406	0.0061623	0.686871	1.03564	3.46229	0.977681	2.87261	1.07214	0.0723929
biochemistry_Cholesterol	AN:GerpRS_g4_lf	binary	93474	-6.46219e-08	4.52502e-08	0.153262	0.00504429	0.00282309	0.0739703	0.00511714	0.00282651	0.0702323	4.94879	3.9595	0.145465	0.991452	0.0154959	0.263418
biochemistry_Cholesterol	AN:H3K27ac_Hnisz.flanking.500_common	binary	205860	-4.24585e-08	3.71511e-08	0.253097	-0.00517599	0.00699421	0.459276	-0.00430896	0.00710346	0.544117	-1.38894	1.85333	0.203521	590.879	560.11	0.213194
biochemistry_Cholesterol	AN:H3K27ac_Hnisz.flanking.500_lf	binary	127697	-2.92653e-08	3.65328e-08	0.423092	-0.00237523	0.00390997	0.543531	-0.00217057	0.00386907	0.574793	-2.56326	3.33775	0.384566	1.31798	0.225605	0.0794681
biochemistry_Cholesterol	AN:H3K27ac_Hnisz_common	binary	2530662	-7.13782e-09	1.17031e-08	0.541924	0.114895	0.0140329	2.66666e-16	0.13745	0.0198138	4.00226e-12	2.4596	0.194596	3.19685e-09	0.83184	0.0613464	0.029788
biochemistry_Cholesterol	AN:H3K27ac_Hnisz_lf	binary	1614410	2.29429e-08	1.18525e-08	0.0529043	0.0403396	0.010505	0.000123016	0.046798	0.0133324	0.00044795	2.54212	0.375534	0.000441434	0.857233	0.0592599	0.110011
biochemistry_Cholesterol	AN:H3K27ac_PGC2.flanking.500_common	binary	434978	-2.87587e-08	2.82617e-08	0.308876	-0.0131939	0.0128451	0.304348	-0.0107621	0.0128413	0.401986	-1.65547	1.60284	0.101485	0.818273	0.390395	0.11423
biochemistry_Cholesterol	AN:H3K27ac_PGC2.flanking.500_lf	binary	273518	3.22607e-08	3.7601e-08	0.390906	0.0128097	0.0109338	0.241371	0.0127084	0.0112264	0.25763	5.65856	3.78729	0.325287	0.891459	0.140299	0.901211
biochemistry_Cholesterol	AN:H3K27ac_PGC2_common	binary	1740334	3.00234e-08	2.17127e-08	0.166739	0.133919	0.0217927	7.989e-10	0.16496	0.0291936	1.59917e-08	4.16956	0.553027	6.39459e-07	0.808931	0.0565019	0.0130369
biochemistry_Cholesterol	AN:H3K27ac_PGC2_lf	binary	1124311	-4.16848e-09	1.98268e-08	0.833477	0.0243083	0.00688166	0.000411912	0.0300298	0.00738801	4.81016e-05	1.98352	1.09014	0.0852927	0.814346	0.065603	0.00606721
biochemistry_Cholesterol	AN:H3K4me1_Trynka.flanking.500_common	binary	1204839	-1.25364e-08	1.68441e-08	0.456719	-0.0229963	0.0191029	0.22866	-0.0204497	0.0192244	0.287448	-1.01485	0.892554	0.0166771	0.990163	0.247894	0.496826
biochemistry_Cholesterol	AN:H3K4me1_Trynka.flanking.500_lf	binary	736380	-8.33425e-09	1.20287e-08	0.488397	0.00249815	0.00717907	0.727858	0.00316975	0.00739008	0.667982	0.391539	0.999956	0.510443	-1.76421	3.32207	0.223896
biochemistry_Cholesterol	AN:H3K4me1_Trynka_common	binary	2743602	2.20355e-08	2.40616e-08	0.359773	0.141068	0.0172883	3.35722e-16	0.168338	0.0280828	2.04327e-09	2.77456	0.325141	2.35414e-08	0.830142	0.0815527	0.106327
biochemistry_Cholesterol	AN:H3K4me1_Trynka_lf	binary	1764843	8.54359e-10	1.45284e-08	0.953106	0.0359586	0.0106661	0.000748116	0.0408367	0.0134839	0.00245728	2.05318	0.472972	0.0164934	0.873796	0.0694999	0.220461
biochemistry_Cholesterol	AN:H3K4me1_peaks_Trynka_common	binary	1072977	-7.1115e-08	5.20356e-08	0.171732	0.051619	0.0262572	0.0493105	0.0478034	0.0291091	0.100546	2.58299	1.36447	0.226996	0.993225	0.230192	0.700126
biochemistry_Cholesterol	AN:H3K4me1_peaks_Trynka_lf	binary	713264	-2.78871e-08	3.38194e-08	0.409605	0.00474722	0.0102863	0.644432	0.00649992	0.0105433	0.537565	0.314671	1.90689	0.849029	1.09486	0.361549	0.555957
biochemistry_Cholesterol	AN:H3K4me3_Trynka.flanking.500_common	binary	799296	4.76844e-08	4.47492e-08	0.286607	0.0499043	0.0289321	0.0845501	0.0537949	0.0294398	0.0676568	3.43394	1.89298	0.216237	0.953934	0.0774432	0.181353
biochemistry_Cholesterol	AN:H3K4me3_Trynka.flanking.500_lf	binary	498781	4.14348e-08	2.99742e-08	0.166865	0.0228768	0.0117168	0.0508818	0.0233822	0.0118036	0.0475992	4.97801	1.87968	0.0941332	0.979288	0.032155	0.466733
biochemistry_Cholesterol	AN:H3K4me3_Trynka_common	binary	852969	1.12354e-07	5.15951e-08	0.0294344	0.104713	0.0196777	1.0297e-07	0.132202	0.0264832	5.97895e-07	6.64737	1.1579	3.72418e-06	0.787818	0.0421322	0.00174179
biochemistry_Cholesterol	AN:H3K4me3_Trynka_lf	binary	573772	5.34827e-08	2.45741e-08	0.0295263	0.0262833	0.00902359	0.00358277	0.0297009	0.0103579	0.00413773	4.74835	1.08361	0.00867079	0.881269	0.0440716	0.0620487
biochemistry_Cholesterol	AN:H3K4me3_peaks_Trynka_common	binary	262058	-4.96024e-08	7.40373e-08	0.50288	0.0189374	0.0138449	0.171366	0.023219	0.0138784	0.0943204	3.92004	2.89186	0.307367	0.899464	0.143523	0.00617499
biochemistry_Cholesterol	AN:H3K4me3_peaks_Trynka_lf	binary	181604	6.16786e-09	4.763e-08	0.896966	0.0074973	0.0071427	0.293882	0.00811354	0.00730281	0.266561	4.90998	4.05395	0.400606	1.25858	0.352876	0.0185444
biochemistry_Cholesterol	AN:H3K9ac_Trynka.flanking.500_common	binary	685741	3.499e-08	3.76666e-08	0.352921	0.0456388	0.0240547	0.057789	0.0493886	0.0239999	0.0396029	3.6275	1.86702	0.165822	0.954625	0.0823075	0.164531
biochemistry_Cholesterol	AN:H3K9ac_Trynka.flanking.500_lf	binary	435347	2.20723e-08	1.79123e-08	0.217859	0.0199315	0.0067003	0.00293259	0.0204008	0.0067706	0.0025856	4.31492	2.22763	0.0188487	0.978161	0.0363585	0.529325
biochemistry_Cholesterol	AN:H3K9ac_Trynka_common	binary	806271	1.11516e-07	5.28325e-08	0.0347948	0.0925792	0.0207141	7.84433e-06	0.115998	0.0269747	1.70594e-05	6.22193	1.27172	0.00012453	0.793798	0.0540381	0.0107516
biochemistry_Cholesterol	AN:H3K9ac_Trynka_lf	binary	541778	8.03713e-09	3.30678e-08	0.807966	0.0185209	0.0132491	0.162144	0.0220889	0.0145104	0.127938	3.92443	2.19608	0.273508	0.906234	0.114468	0.0335915
biochemistry_Cholesterol	AN:H3K9ac_peaks_Trynka_common	binary	242122	-2.58723e-07	1.17668e-07	0.0278951	-0.0124078	0.0189687	0.513034	-0.00924592	0.0191934	0.630002	-2.82746	4.27952	0.375327	1.94919	1.3242	0.0235921
biochemistry_Cholesterol	AN:H3K9ac_peaks_Trynka_lf	binary	167959	2.09384e-08	3.19722e-08	0.512536	0.00694735	0.00610838	0.255393	0.00749109	0.00626477	0.231795	4.91905	3.45177	0.356699	1.02397	0.115271	0.0241253
biochemistry_Cholesterol	AN:Intron_UCSC.flanking.500_common	binary	57345	2.89366e-07	1.55431e-07	0.0626443	0.0203658	0.00867275	0.0188614	0.0218758	0.00911209	0.016362	19.4716	7.69381	0.0252774	0.935105	0.0287365	0.0373999
biochemistry_Cholesterol	AN:Intron_UCSC.flanking.500_lf	binary	47030	1.19609e-07	1.06712e-07	0.262352	0.0104187	0.00386179	0.00697823	0.0105931	0.00388853	0.0064459	22.7067	7.01303	0.00844193	0.985463	0.011174	0.104944
biochemistry_Cholesterol	AN:Intron_UCSC_common	binary	2545824	-1.84652e-08	6.49126e-09	0.00444637	0.0542823	0.00806762	1.71512e-11	0.0512333	0.0146885	0.000486683	1.14773	0.184463	0.388904	1.00946	0.198874	0.746182
biochemistry_Cholesterol	AN:Intron_UCSC_lf	binary	1647772	-1.03559e-08	5.06165e-09	0.040761	0.0165373	0.00749227	0.0272969	0.0193195	0.0106252	0.0690232	1.0842	0.272521	0.88342	0.823567	0.146301	0.50035
biochemistry_Cholesterol	AN:LLD_AFR_common	non-binary	103726	-1.00172e-09	2.49563e-09	0.688134			1			1
biochemistry_Cholesterol	AN:LLD_AFR_lf	non-binary	215735	-1.35272e-09	1.6044e-09	0.399157			1			1
biochemistry_Cholesterol	AN:PromoterFlanking_Hoffman.flanking.500_common	binary	163836	1.50615e-08	8.0596e-08	0.851757	0.0283521	0.0118851	0.0170557	0.0310186	0.0124326	0.0125978	9.43574	3.80282	0.0318944	0.922692	0.0336883	0.00577704
biochemistry_Cholesterol	AN:PromoterFlanking_Hoffman.flanking.500_lf	binary	106796	2.96646e-09	2.7922e-08	0.915391	0.00597262	0.00293519	0.0418674	0.00644729	0.0030091	0.0321454	5.50312	2.91917	0.0857679	0.935181	0.0349364	0.0120428
biochemistry_Cholesterol	AN:PromoterFlanking_Hoffman_common	binary	54263	-8.38788e-08	9.68928e-08	0.386662	0.00573516	0.00507603	0.258539	0.00636331	0.00526634	0.226933	5.78118	5.07809	0.349685	0.94458	0.0723685	0.0801076
biochemistry_Cholesterol	AN:PromoterFlanking_Hoffman_lf	binary	36643	-1.28394e-07	6.92721e-08	0.0638139	-0.00211261	0.00182474	0.246961	-0.00199338	0.00180661	0.269861	-6.06593	5.20642	0.18406	1.00436	0.0628259	0.0685419
biochemistry_Cholesterol	AN:Promoter_UCSC.flanking.500_common	binary	68918	-6.67289e-08	1.23858e-07	0.590056	-0.00017107	0.00895473	0.984758	0.000429634	0.00897209	0.961807	0.0299976	7.22103	0.871394	-520.967	672.014	0.0304544
biochemistry_Cholesterol	AN:Promoter_UCSC.flanking.500_lf	binary	45377	5.84685e-08	6.60003e-08	0.375681	0.00372068	0.00313799	0.235745	0.00376189	0.00316788	0.235026	9.43956	6.30598	0.282751	0.990775	0.0157059	0.533444
biochemistry_Cholesterol	AN:Promoter_UCSC_common	binary	299638	1.01195e-08	5.52568e-08	0.854691	0.0380122	0.0104682	0.000282118	0.0449391	0.0134008	0.000798081	6.86707	1.82014	0.00169473	0.830059	0.106835	0.221042
biochemistry_Cholesterol	AN:Promoter_UCSC_lf	binary	203484	3.32036e-08	3.08937e-08	0.282478	0.00823236	0.00396177	0.0377137	0.0112673	0.00492732	0.0222138	4.12285	1.78988	0.0932561	0.730151	0.0823128	0.0247407
biochemistry_Cholesterol	AN:Repressed_Hoffman.flanking.500_common	binary	1664148	2.04937e-08	1.04768e-08	0.0504534	0.0223527	0.0172731	0.195638	0.0294591	0.0184275	0.109899	0.717819	0.579198	0.632431	0.819782	0.182761	0.145078
biochemistry_Cholesterol	AN:Repressed_Hoffman.flanking.500_lf	binary	1022949	-9.45684e-09	9.43185e-09	0.31603	0.00178357	0.00577153	0.757299	0.00326445	0.00629927	0.604301	0.180333	0.584465	0.184589	2.32632	1.1775	0.321727
biochemistry_Cholesterol	AN:Repressed_Hoffman_common	binary	3002833	7.47945e-10	2.19183e-08	0.972778	-0.0169804	0.0141604	0.230473	-0.0314845	0.0200421	0.116202	-0.299527	0.265315	1.75863e-07	0.557187	0.28508	0.226862
biochemistry_Cholesterol	AN:Repressed_Hoffman_lf	binary	1786599	4.3426e-09	1.31328e-08	0.740896	0.00489909	0.00551901	0.374715	0.00276341	0.00616365	0.653908	0.294329	0.301659	0.0365949	118.487	115.083	0.174514
biochemistry_Cholesterol	AN:SuperEnhancer_Hnisz.flanking.500_common	binary	20842	1.47268e-08	1.27124e-07	0.907774	0.00111156	0.00270174	0.680762	0.00133491	0.00272228	0.623876	2.98888	7.1082	0.787654	-36.2222	35.4395	0.0246622
biochemistry_Cholesterol	AN:SuperEnhancer_Hnisz.flanking.500_lf	binary	13217	-4.14747e-08	7.31358e-08	0.570652	-0.000106448	0.000938297	0.909675	-7.39346e-05	0.000937435	0.937137	-1.26908	7.4713	0.804247	-8.04318	12.7181	0.0685371
biochemistry_Cholesterol	AN:SuperEnhancer_Hnisz_common	binary	1085889	-7.8476e-09	1.39051e-08	0.572504	0.0603488	0.0082765	3.0632e-13	0.0729551	0.0122153	2.33749e-09	3.00562	0.346952	1.00811e-07	0.820072	0.0741755	0.0638107
biochemistry_Cholesterol	AN:SuperEnhancer_Hnisz_lf	binary	700941	-3.38969e-08	1.52518e-08	0.0262507	0.00856888	0.00396343	0.0306191	0.010189	0.00651785	0.117994	1.23718	0.491687	0.585686	0.807591	0.20412	0.631472
biochemistry_Cholesterol	AN:TFBS_ENCODE.flanking.500_common	binary	1372885	-4.86611e-09	2.85773e-08	0.864791	0.0302001	0.0354918	0.394823	0.0367403	0.035502	0.300724	1.2121	1.42675	0.891167	1.55894	0.823997	0.148557
biochemistry_Cholesterol	AN:TFBS_ENCODE.flanking.500_lf	binary	853771	-1.54564e-08	1.16398e-08	0.184215	0.00472263	0.00902135	0.60063	0.00555255	0.0093848	0.554083	0.747956	1.11135	0.659226	0.515323	0.580842	0.447617
biochemistry_Cholesterol	AN:TFBS_ENCODE_common	binary	846021	2.59e-08	4.74405e-08	0.585103	0.0820541	0.0258752	0.00151837	0.100892	0.0311066	0.00118104	5.22959	1.672	0.00983295	0.811861	0.0747364	0.0601794
biochemistry_Cholesterol	AN:TFBS_ENCODE_lf	binary	546945	3.74477e-08	2.39541e-08	0.117981	0.0228333	0.0080277	0.00445076	0.0254707	0.0088169	0.00386656	4.18166	1.3591	0.0166829	0.897874	0.0377238	0.0364709
biochemistry_Cholesterol	AN:TSS_Hoffman.flanking.500_common	binary	108766	3.97365e-07	1.52795e-07	0.00930494	0.0506857	0.0150489	0.000756989	0.0526754	0.0151792	0.000519986	25.3381	6.96027	0.00115814	0.965579	0.0191925	0.012587
biochemistry_Cholesterol	AN:TSS_Hoffman.flanking.500_lf	binary	71050	1.6234e-07	7.15075e-08	0.0231926	0.012417	0.00488267	0.0109883	0.0126983	0.00495155	0.0103325	18.2648	5.37942	0.013508	0.979195	0.00842303	0.0209769
biochemistry_Cholesterol	AN:TSS_Hoffman_common	binary	114637	1.14239e-07	1.1686e-07	0.328287	0.018615	0.0102196	0.0685296	0.0237705	0.0108992	0.0291875	8.79523	4.82497	0.105537	0.814277	0.0970693	0.00533979
biochemistry_Cholesterol	AN:TSS_Hoffman_lf	binary	81434	-5.20566e-08	4.05514e-08	0.19924	-0.000614092	0.00227711	0.787406	0.000285848	0.00229611	0.900926	-0.949772	2.9172	0.548578	224.501	362.819	0.0109428
biochemistry_Cholesterol	AN:Transcribed_Hoffman.flanking.500_common	binary	2720728	2.37859e-08	1.42301e-08	0.094619	0.0460398	0.022158	0.037728	0.0451006	0.0240582	0.0608418	0.925931	0.42362	0.836366	0.975972	0.15609	0.886038
biochemistry_Cholesterol	AN:Transcribed_Hoffman.flanking.500_lf	binary	1641661	1.05827e-08	7.34157e-09	0.14945	0.0105887	0.00670442	0.114253	0.0103874	0.00687121	0.130602	0.612734	0.472698	0.492143	0.982213	0.109835	0.840546
biochemistry_Cholesterol	AN:Transcribed_Hoffman_common	binary	2255144	8.075e-09	1.80972e-08	0.655451	0.0441037	0.0151935	0.0036985	0.0517728	0.0221246	0.0192806	1.05225	0.376454	0.876798	0.790244	0.199376	0.541864
biochemistry_Cholesterol	AN:Transcribed_Hoffman_lf	binary	1475281	2.7582e-08	1.77798e-08	0.120827	0.031347	0.0128728	0.014886	0.035801	0.0161995	0.0271047	2.26099	0.522008	0.0765446	0.867818	0.0911444	0.346617
biochemistry_Cholesterol	AN:UTR_3_UCSC.flanking.500_common	binary	98789	3.63495e-08	5.76335e-08	0.528236	0.0155538	0.00550753	0.00474138	0.0164785	0.00549144	0.00269302	8.47362	3.07785	0.0126829	0.95024	0.0384679	0.0557576
biochemistry_Cholesterol	AN:UTR_3_UCSC.flanking.500_lf	binary	68396	8.24023e-09	2.95717e-08	0.780511	0.00597183	0.00234403	0.0108444	0.00625303	0.00241918	0.00974438	8.85372	3.01668	0.0180768	0.957114	0.0245424	0.0818501
biochemistry_Cholesterol	AN:UTR_3_UCSC_common	binary	73957	-8.34313e-08	1.2736e-07	0.512415	0.00255313	0.00510818	0.617208	0.00324898	0.00518463	0.530884	1.92131	3.75702	0.815717	1.56032	0.617649	0.0848241
biochemistry_Cholesterol	AN:UTR_3_UCSC_lf	binary	52747	-9.12462e-08	6.45049e-08	0.157197	0.00153724	0.00189537	0.417338	0.00178139	0.00195732	0.36276	3.14092	3.61741	0.579742	0.99202	0.161034	0.178124
biochemistry_Cholesterol	AN:UTR_5_UCSC.flanking.500_common	binary	138748	-1.15999e-08	5.55745e-08	0.834661	0.0214249	0.00730049	0.00333844	0.0235746	0.00742919	0.00150748	8.36899	2.78369	0.00929256	0.915521	0.0491115	0.0282613
biochemistry_Cholesterol	AN:UTR_5_UCSC.flanking.500_lf	binary	94040	-9.60466e-08	6.50798e-08	0.13999	0.000387709	0.00332974	0.907305	0.000992337	0.00324912	0.760049	-0.119985	4.04504	0.878763	12.8699	11.603	0.0281994
biochemistry_Cholesterol	AN:UTR_5_UCSC_common	binary	34355	-2.27353e-07	1.4418e-07	0.114826	-0.000526621	0.0041303	0.898543	-8.09161e-05	0.00411675	0.984318	-0.876048	6.61293	0.77871	-1.99198	26.6497	0.0170918
biochemistry_Cholesterol	AN:UTR_5_UCSC_lf	binary	25514	-8.5718e-08	1.03719e-07	0.408552	0.00173605	0.00197414	0.379186	0.00184732	0.00197715	0.350131	6.51482	8.49244	0.449436	1.01628	0.078928	0.0300702
biochemistry_Cholesterol	AN:Vahedi_Tcell_SE.flanking.500_common	binary	3110	2.57633e-07	5.12812e-07	0.615392	0.00120214	0.00159601	0.451321	0.00122212	0.00159992	0.444946	21.0241	27.9971	0.473135	1.10802	0.100341	0.304679
biochemistry_Cholesterol	AN:Vahedi_Tcell_SE.flanking.500_lf	binary	2065	-1.66163e-07	1.45275e-07	0.252715	-0.000245024	0.000291961	0.401339	-0.000240823	0.000292464	0.410266	-11.9516	14.8602	0.365066	0.999167	0.0340226	0.446427
biochemistry_Cholesterol	AN:Vahedi_Tcell_SE_common	binary	136549	-6.48459e-08	2.83637e-08	0.0222412	0.00649109	0.00176372	0.00023293	0.00800467	0.00305887	0.00887385	2.55318	0.737834	0.0257615	0.76049	0.199084	0.463759
biochemistry_Cholesterol	AN:Vahedi_Tcell_SE_lf	binary	93405	-3.69322e-08	2.4056e-08	0.12472	-0.00021751	0.00117353	0.852957	0.00014951	0.00147082	0.919034	-0.393626	1.31296	0.38255	398.1	322.576	0.371649
biochemistry_Cholesterol	AN:Vahedi_Tcell_TE.flanking.500_common	binary	27773	-2.98363e-07	1.06995e-07	0.00529399	-0.00620107	0.00267252	0.0203243	-0.0059765	0.00270246	0.0270013	-12.1609	5.03842	0.0124239	1.02774	0.0356465	0.137527
biochemistry_Cholesterol	AN:Vahedi_Tcell_TE.flanking.500_lf	binary	17845	-6.55711e-09	7.79106e-08	0.932928	0.000496758	0.00146628	0.734769	0.00052099	0.00147527	0.723976	4.39218	9.29231	0.822043	1.05247	0.179751	0.316997
biochemistry_Cholesterol	AN:Vahedi_Tcell_TE_common	binary	139971	4.56023e-08	5.99629e-08	0.446951	0.0111197	0.00513586	0.0303786	0.018029	0.00827636	0.029378	4.31734	1.96068	0.0932614	0.617896	0.0497819	0.0384741
biochemistry_Cholesterol	AN:Vahedi_Tcell_TE_lf	binary	89233	1.22721e-08	2.87055e-08	0.669002	0.00317564	0.00195617	0.104504	0.00361805	0.00224674	0.10732	2.91894	3.28303	0.266735	0.857478	0.0947556	0.30362
biochemistry_Cholesterol	AN:WeakEnhancer_Hoffman.flanking.500_common	binary	440232	-7.05139e-08	3.18293e-08	0.0267343	0.00427649	0.0139223	0.758716	0.00891769	0.0146597	0.542981	0.539599	1.74318	0.78066	2.31359	1.31243	0.0223803
biochemistry_Cholesterol	AN:WeakEnhancer_Hoffman.flanking.500_lf	binary	278829	-1.71737e-08	1.86284e-08	0.356576	0.004222	0.00439751	0.337011	0.00483667	0.00452807	0.285452	1.54368	1.6253	0.721475	0.944113	0.108007	0.115835
biochemistry_Cholesterol	AN:WeakEnhancer_Hoffman_common	binary	131647	1.43526e-07	7.42634e-08	0.0532786	0.0314241	0.00966048	0.00114251	0.0327094	0.0097977	0.000842383	12.9433	3.80594	0.00251971	0.963608	0.0247398	0.0835895
biochemistry_Cholesterol	AN:WeakEnhancer_Hoffman_lf	binary	86752	-1.80126e-08	3.48742e-08	0.605504	0.00179588	0.00267112	0.501372	0.00193865	0.002645	0.463589	1.52752	3.74573	0.728675	1.05022	0.127494	0.361434
biochemistry_Cholesterol	AN:all	binary	14820648	2.54608e-09	1.24162e-09	0.0403051	0.170293	0.0195926	3.57051e-18	0.177343	0.0300993	3.81667e-09				0.947238	0.11517	0.738398
biochemistry_Cholesterol	AN:alleleage_common	non-binary	16.8165	-1.20188e-08	4.97713e-09	0.0157433			1			1
biochemistry_Cholesterol	AN:mbin0_common	binary	650304	-3.64135e-08	2.21944e-08	0.100867	0.00964872	0.00318778	0.00247168	0.0102408	0.00337546	0.00241419	0.806244	0.252326	0.41622	0.940812	0.0599867	0.365326
biochemistry_Cholesterol	AN:mbin0_lf	binary	808972	-1.36038e-08	1.46304e-08	0.352459	0.0072053	0.00291414	0.0134161	0.0075751	0.00311304	0.01496	0.910241	0.291385	0.778069	0.949898	0.0499857	0.401247
biochemistry_Cholesterol	AN:mbin1_common	binary	650306	-3.97679e-08	2.23955e-08	0.0757815	0.00731927	0.00290558	0.0117675	0.00799598	0.00312523	0.0105117	0.609096	0.239122	0.0955635	0.915808	0.0841795	0.346593
biochemistry_Cholesterol	AN:mbin1_lf	binary	808984	-1.21506e-08	1.4343e-08	0.396916	0.00773748	0.00321839	0.0162105	0.00824362	0.00361425	0.0225563	0.992322	0.287666	0.967154	0.933533	0.0555189	0.399888
biochemistry_Cholesterol	AN:mbin2_common	binary	650305	-3.66558e-08	2.14632e-08	0.0876658	0.00876154	0.00413669	0.0341746	0.0094282	0.00433278	0.029554	0.734455	0.33479	0.400913	0.935219	0.079496	0.382707
biochemistry_Cholesterol	AN:mbin2_lf	binary	808962	-8.96939e-09	1.40095e-08	0.52202	0.00958238	0.00302442	0.00153313	0.0102837	0.00350744	0.00336812	1.2199	0.220406	0.312986	0.925191	0.0670133	0.397869
biochemistry_Cholesterol	AN:mbin3_common	binary	650302	-2.72441e-08	2.07455e-08	0.189098	0.0149294	0.00432291	0.000553265	0.0157969	0.00451234	0.000463832	1.24744	0.33701	0.469037	0.946053	0.0510344	0.280747
biochemistry_Cholesterol	AN:mbin3_lf	binary	808976	-1.16262e-08	1.45391e-08	0.423915	0.00688943	0.00286979	0.016365	0.0078607	0.00357726	0.0279916	0.901119	0.231903	0.570604	0.864555	0.108888	0.397603
biochemistry_Cholesterol	AN:mbin4_common	binary	650312	-2.60662e-08	2.30996e-08	0.259139	0.0153968	0.00420986	0.000254869	0.0161953	0.0045194	0.000339014	1.27697	0.354448	0.417611	0.948588	0.0466427	0.320202
biochemistry_Cholesterol	AN:mbin4_lf	binary	808966	-5.13903e-09	1.35652e-08	0.704808	0.0113668	0.00349303	0.0011374	0.012579	0.00435134	0.00384234	1.45214	0.221139	0.0635383	0.893442	0.0868441	0.377191
biochemistry_Cholesterol	AN:mbin5_common	binary	650296	-3.5283e-08	2.20685e-08	0.109867	0.00954294	0.00358309	0.00773714	0.0103904	0.0039649	0.00877774	0.793164	0.296811	0.481181	0.912818	0.0787107	0.349604
biochemistry_Cholesterol	AN:mbin6_common	binary	650304	-3.39347e-08	2.44123e-08	0.164508	0.0100565	0.00513266	0.0500748	0.0108221	0.00551655	0.0497903	0.830617	0.441004	0.704157	0.927103	0.073844	0.38658
biochemistry_Cholesterol	AN:mbin7_common	binary	650303	-2.1176e-08	2.18922e-08	0.333402	0.0183838	0.00558724	0.00100072	0.0192865	0.00557671	0.000543393	1.53315	0.445041	0.234053	0.957494	0.047601	0.295786
biochemistry_Cholesterol	AN:mbin8_common	binary	650309	-4.4009e-08	2.51305e-08	0.079909	0.00304868	0.00515508	0.554257	0.00421546	0.00543645	0.438099	0.242767	0.441783	0.0995413	1.08035	0.34212	0.228836
biochemistry_Cholesterol	AN:mbin9_common	binary	650296	-2.61386e-08	2.17343e-08	0.229116	0.0146745	0.00502657	0.00350718	0.0155554	0.00518577	0.00270299	1.22449	0.404703	0.581765	0.946399	0.0585784	0.327267
biochemistry_Cholesterol	AN:nucleotide_div_common	non-binary	3.7295e+07	-1.05187e-09	1.06072e-09	0.321367			1			1
biochemistry_Cholesterol	AN:nucleotide_div_lf	non-binary	2.19976e+07	-1.66798e-09	1.56853e-09	0.2876			1			1
biochemistry_Cholesterol	AN:recomb_rate_common	non-binary	9.60296e+06	1.64815e-09	1.10399e-09	0.135464			1			1
biochemistry_Cholesterol	AN:recomb_rate_lf	non-binary	5.83505e+06	9.0225e-10	1.11304e-09	0.417587			1			1
biochemistry_Cholesterol	AN:snpeff_nonsynonymous_variant_common	binary	16964	-1.32911e-08	3.55285e-07	0.970158	0.00511922	0.00504299	0.31005	0.00532137	0.00503278	0.290356	16.2795	16.3658	0.340515	0.997872	0.0536519	0.320053
biochemistry_Cholesterol	AN:snpeff_nonsynonymous_variant_lf	binary	22060	1.54877e-07	1.19595e-07	0.195316	0.00859806	0.00276263	0.00185652	0.00870381	0.00278765	0.00179461	38.0771	14.2619	0.00220119	0.988125	0.0126727	0.339303
biochemistry_Cholesterol	AN:snpeff_synonymous_variant_common	binary	14458	-8.98559e-08	3.01058e-07	0.765347	0.00292556	0.00407337	0.472624	0.00309306	0.00415395	0.456509	11.1735	15.3403	0.513561	1.04344	0.105682	0.341474
biochemistry_Cholesterol	AN:snpeff_synonymous_variant_lf	binary	14147	-2.14779e-07	1.30683e-07	0.100278	0.0003649	0.00105182	0.728651	0.000408177	0.0010634	0.701095	3.35308	7.77151	0.826228	0.0349659	1.08932	0.342836
biochemistry_CreactiveProtein	AN:Backgrd_Selection_Stat_common	non-binary	1.17918e+06	2.81164e-08	1.35182e-08	0.0375357			1			1
biochemistry_CreactiveProtein	AN:Backgrd_Selection_Stat_lf	non-binary	797703	-6.45279e-09	1.19661e-08	0.589711			1			1
biochemistry_CreactiveProtein	AN:BivFlnk.flanking.500_common	binary	112523	-2.04523e-08	4.00809e-08	0.609859	0.00623321	0.00457171	0.172747	0.00715905	0.00453444	0.114378	3.63839	2.63195	0.321202	0.916154	0.0916038	0.0125889
biochemistry_CreactiveProtein	AN:BivFlnk.flanking.500_lf	binary	74016	2.03115e-08	3.80518e-08	0.593491	0.00491102	0.00238008	0.0390755	0.00508323	0.00239287	0.0336426	9.0327	6.03801	0.0632888	0.972117	0.0224371	0.0581174
biochemistry_CreactiveProtein	AN:BivFlnk_common	binary	85347	3.03505e-08	5.8895e-08	0.60632	0.0105208	0.00535927	0.0496342	0.0125964	0.00569876	0.0270795	7.96869	4.30293	0.0866755	0.863789	0.0843432	0.0130624
biochemistry_CreactiveProtein	AN:BivFlnk_lf	binary	60877	-7.0011e-08	3.91492e-08	0.0737257	-0.00172986	0.00167149	0.300706	-0.00162275	0.00170243	0.340489	-4.04693	4.30231	0.205567	0.949796	0.156515	0.478826
biochemistry_CreactiveProtein	AN:CADD_g20_common	binary	4649	-2.8543e-07	2.02252e-07	0.158167	-0.000326997	0.000837626	0.696251	-0.000312733	0.000836804	0.70861	-4.87358	11.8259	0.635263	2.7638	0.921064	0.00359534
biochemistry_CreactiveProtein	AN:CADD_g20_lf	binary	6684	8.01356e-08	1.12907e-07	0.477858	0.00128876	0.000622818	0.0385229	0.00128834	0.000623267	0.0387276	25.3488	19.8021	0.0466403	1.00028	0.00121394	0.797551
biochemistry_CreactiveProtein	AN:CTCF_Hoffman.flanking.500_common	binary	302065	-1.82691e-08	2.91477e-08	0.530806	0.00471176	0.00928831	0.611959	0.00565959	0.00931498	0.543466	1.02739	2.05148	0.992433	-0.299721	1.05199	0.0644754
biochemistry_CreactiveProtein	AN:CTCF_Hoffman.flanking.500_lf	binary	189040	3.88355e-09	1.92837e-08	0.840393	0.00247614	0.0039275	0.528393	0.00260397	0.00389472	0.503757	1.9393	3.47078	0.749644	1.26239	0.287597	0.267213
biochemistry_CreactiveProtein	AN:CTCF_Hoffman_common	binary	151078	1.55144e-08	4.34506e-08	0.721047	0.00541349	0.00637368	0.395686	0.00631447	0.00633456	0.318847	2.35844	2.79172	0.625597	1.14834	0.287005	0.0339474
biochemistry_CreactiveProtein	AN:CTCF_Hoffman_lf	binary	94965	1.04914e-08	2.41605e-08	0.664115	0.00109312	0.00172346	0.525913	0.0011479	0.0017169	0.503757	1.98674	2.67418	0.776392	1.11648	0.16181	0.561066
biochemistry_CreactiveProtein	AN:Coding_UCSC.flanking.500_common	binary	323121	-1.13347e-08	1.95041e-08	0.561144	0.00606604	0.00716637	0.397296	0.0065845	0.00708221	0.352514	1.20241	1.48378	0.876872	1.04772	0.2211	0.515548
biochemistry_CreactiveProtein	AN:Coding_UCSC.flanking.500_lf	binary	219478	2.64447e-08	2.36084e-08	0.262656	0.00640233	0.0038425	0.0956754	0.00681905	0.00386962	0.0780349	4.54375	2.43135	0.171719	0.964206	0.0525089	0.0259587
biochemistry_CreactiveProtein	AN:Coding_UCSC_common	binary	90901	2.00165e-07	9.12048e-08	0.0281869	0.0161316	0.00583149	0.00566987	0.0181809	0.00629433	0.00387131	11.679	3.9419	0.0108547	0.890894	0.0324934	0.00493818
biochemistry_CreactiveProtein	AN:Coding_UCSC_lf	binary	73406	2.00098e-08	5.5139e-08	0.716682	0.00350998	0.00273544	0.199441	0.00355311	0.00286645	0.215141	7.54279	4.9538	0.255129	0.971242	0.0523784	0.85971
biochemistry_CreactiveProtein	AN:Conserved_LindbladToh.flanking.500_common	binary	2003643	-1.40112e-08	2.72663e-08	0.607347	0.02294	0.0134269	0.0875401	0.0278966	0.0132146	0.0347682	0.739669	0.461773	0.581439	0.851792	0.113875	0.0596486
biochemistry_CreactiveProtein	AN:Conserved_LindbladToh.flanking.500_lf	binary	1280791	-8.93553e-09	1.88759e-08	0.63594	0.00217886	0.00628027	0.728638	0.00314181	0.0062876	0.617297	0.354798	0.774603	0.278197	7.46237	5.90339	0.171399
biochemistry_CreactiveProtein	AN:Conserved_LindbladToh_common	binary	157154	5.3992e-08	8.40889e-08	0.52082	0.021928	0.00842571	0.00925434	0.0226599	0.0084525	0.00734362	9.06209	3.62598	0.0206129	0.972237	0.0158116	0.00972196
biochemistry_CreactiveProtein	AN:Conserved_LindbladToh_lf	binary	125931	1.71666e-10	6.05563e-08	0.997738	0.00972276	0.00307906	0.00159018	0.00976463	0.00307369	0.00148887	11.0456	4.49161	0.00313342	0.996623	0.00615536	0.43668
biochemistry_CreactiveProtein	AN:Conserved_Mammal_phastCons46way.flanking.500_common	binary	2082241	-5.51847e-09	2.78332e-08	0.842834	0.0321934	0.0130971	0.0139696	0.0376773	0.0132219	0.00437729	1.0085	0.415258	0.980451	0.867127	0.0824258	0.0486379
biochemistry_CreactiveProtein	AN:Conserved_Mammal_phastCons46way.flanking.500_lf	binary	1332470	1.1262e-08	2.31614e-08	0.626796	0.00440046	0.00631912	0.486195	0.00542864	0.00653046	0.405816	0.600249	0.691433	0.4202	1.2386	0.462937	0.162908
biochemistry_CreactiveProtein	AN:Conserved_Mammal_phastCons46way_common	binary	136807	-7.28081e-08	1.48533e-07	0.624006	0.0167726	0.00743558	0.0240877	0.0172971	0.00750409	0.0211655	8.00895	3.52502	0.0476802	0.974465	0.0147799	0.00743654
biochemistry_CreactiveProtein	AN:Conserved_Mammal_phastCons46way_lf	binary	112826	8.234e-08	6.86855e-08	0.230606	0.010703	0.00304617	0.000442067	0.0107357	0.0030565	0.000444054	13.8803	3.94179	0.000651556	0.997048	0.00390533	0.445723
biochemistry_CreactiveProtein	AN:Conserved_Primate_phastCons46way.flanking.500_common	binary	1027330	2.66953e-08	1.99302e-08	0.180427	0.03401	0.0119674	0.00448462	0.0365095	0.0116763	0.00176727	2.17212	0.73278	0.116188	0.940467	0.0489654	0.0769558
biochemistry_CreactiveProtein	AN:Conserved_Primate_phastCons46way.flanking.500_lf	binary	673060	2.03632e-09	1.14914e-08	0.859348	0.00552633	0.00549063	0.314174	0.00603984	0.00561574	0.282143	1.42532	1.109	0.813177	0.993365	0.106937	0.162761
biochemistry_CreactiveProtein	AN:Conserved_Primate_phastCons46way_common	binary	124082	7.02976e-08	5.49589e-08	0.200864	0.0174014	0.00517308	0.000768658	0.0178443	0.00515732	0.00054018	9.08029	2.94696	0.00285995	0.977338	0.0120099	0.0168804
biochemistry_CreactiveProtein	AN:Conserved_Primate_phastCons46way_lf	binary	105972	2.62113e-08	3.41387e-08	0.442612	0.00814821	0.00268468	0.00240475	0.00818688	0.00269381	0.00237248	11	4.40306	0.00440545	0.995581	0.00580556	0.418744
biochemistry_CreactiveProtein	AN:Conserved_Vertebrate_phastCons46way.flanking.500_common	binary	2471174	-2.62292e-09	1.56307e-08	0.866736	0.0328592	0.0133075	0.0135407	0.0387096	0.0131537	0.00325193	0.861926	0.367361	0.717899	0.863184	0.0914974	0.0648194
biochemistry_CreactiveProtein	AN:Conserved_Vertebrate_phastCons46way.flanking.500_lf	binary	1572252	-1.32001e-08	2.0223e-08	0.51393	0.00289533	0.00589886	0.623547	0.00405949	0.00628144	0.518106	0.338784	0.543501	0.155904	1.1673	0.389859	0.178946
biochemistry_CreactiveProtein	AN:Conserved_Vertebrate_phastCons46way_common	binary	186689	6.84065e-08	1.16105e-07	0.555743	0.0221654	0.0107923	0.0399929	0.0227833	0.0108699	0.0360827	7.80595	3.73152	0.0721099	0.979376	0.0159432	0.00576503
biochemistry_CreactiveProtein	AN:Conserved_Vertebrate_phastCons46way_lf	binary	147685	-1.80137e-08	3.39869e-08	0.596098	0.00985161	0.00272217	0.000295713	0.00989223	0.00272962	0.000290044	9.52235	3.43815	0.000722463	0.996102	0.00538176	0.442145
biochemistry_CreactiveProtein	AN:CpG_common	non-binary	49672.7	-1.55831e-07	2.24222e-07	0.487063			1			1
biochemistry_CreactiveProtein	AN:CpG_lf	non-binary	42391.4	-3.89789e-09	1.73731e-07	0.9821			1			1
biochemistry_CreactiveProtein	AN:DGF_ENCODE.flanking.500_common	binary	2639206	2.5596e-08	1.58795e-08	0.106986	0.0901462	0.0197812	5.1847e-06	0.0976684	0.0210757	3.58383e-06	2.23915	0.44292	0.00757865	0.923933	0.0376162	0.0532404
biochemistry_CreactiveProtein	AN:DGF_ENCODE.flanking.500_lf	binary	1641140	-1.75922e-09	1.09793e-08	0.872699	0.0111237	0.0102084	0.275859	0.012364	0.0104917	0.238613	1.19207	0.828032	0.96097	0.991088	0.131376	0.182989
biochemistry_CreactiveProtein	AN:DGF_ENCODE_common	binary	854639	-6.75824e-09	3.07074e-08	0.825805	0.0115887	0.0115914	0.317422	0.00673133	0.015827	0.670612	0.866109	0.910069	0.899443	-1.71162	1.9671	0.551361
biochemistry_CreactiveProtein	AN:DGF_ENCODE_lf	binary	559622	1.68736e-08	1.64519e-08	0.305064	0.00923127	0.00559518	0.0989716	0.0103187	0.00578099	0.0742723	2.32623	1.65742	0.311814	0.911633	0.0973001	0.272776
biochemistry_CreactiveProtein	AN:DHS_Trynka.flanking.500_common	binary	2172067	5.72031e-09	1.52913e-08	0.708338	0.0647944	0.0280903	0.0210743	0.069572	0.0290185	0.0165071	1.97281	0.792223	0.239404	0.937216	0.0440498	0.106591
biochemistry_CreactiveProtein	AN:DHS_Trynka.flanking.500_lf	binary	1344692	-1.2201e-09	1.15571e-08	0.915923	0.00965401	0.00874657	0.269702	0.0106918	0.00895559	0.232531	1.19205	0.914224	0.909591	0.98523	0.130502	0.169464
biochemistry_CreactiveProtein	AN:DHS_Trynka_common	binary	1058505	-6.05583e-08	3.22178e-08	0.0601551	0.00915092	0.0172828	0.596471	0.00724517	0.0202076	0.719942	0.532554	1.10713	0.69189	-3.97038	2.94304	0.71782
biochemistry_CreactiveProtein	AN:DHS_Trynka_lf	binary	682387	1.03238e-08	2.01125e-08	0.60774	0.00506434	0.00527558	0.337077	0.00588846	0.00534752	0.270828	1.07196	1.2075	0.906745	0.932533	0.1821	0.407048
biochemistry_CreactiveProtein	AN:DHS_peaks_Trynka_common	binary	697342	-2.5827e-08	3.94322e-08	0.512485	0.00624199	0.0163266	0.702224	0.00570353	0.0171546	0.739528	0.543516	1.58212	0.789741	-0.185438	1.5012	0.90473
biochemistry_CreactiveProtein	AN:DHS_peaks_Trynka_lf	binary	454173	-3.97444e-08	2.28998e-08	0.082639	-0.000633438	0.00470156	0.892826	-0.000262331	0.00472143	0.955691	-0.227448	1.62471	0.451836	485.784	102.866	0.696305
biochemistry_CreactiveProtein	AN:Enhancer_Andersson.flanking.500_common	binary	95177	-3.84323e-08	5.33535e-08	0.471319	0.000667829	0.00507882	0.895386	0.00144296	0.00513771	0.77882	0.409549	3.55888	0.877095	-43.1679	43.6693	0.0156969
biochemistry_CreactiveProtein	AN:Enhancer_Andersson.flanking.500_lf	binary	59703	-4.72108e-08	3.01688e-08	0.117609	-0.00227158	0.00184976	0.219432	-0.00224238	0.00184639	0.224569	-5.22703	5.39281	0.150612	1.00263	0.0317759	0.662403
biochemistry_CreactiveProtein	AN:Enhancer_Andersson_common	binary	28257	4.23346e-07	2.07218e-07	0.0410523	0.0134804	0.00554662	0.0150831	0.0136095	0.00552939	0.0138432	31.1572	12.8056	0.0185683	0.993216	0.0119417	0.260699
biochemistry_CreactiveProtein	AN:Enhancer_Andersson_lf	binary	18461	2.18706e-07	8.15603e-08	0.00732872	0.00408788	0.00144567	0.0046889	0.00409619	0.00144764	0.00466119	33.0622	10.1709	0.00537828	0.998186	0.00580678	0.715553
biochemistry_CreactiveProtein	AN:Enhancer_Hoffman.flanking.500_common	binary	314414	6.23184e-08	2.48076e-08	0.0120025	0.0319069	0.00670006	1.91507e-06	0.0329959	0.00698766	2.3351e-06	6.63416	1.31667	3.98517e-05	0.967012	0.0218685	0.165995
biochemistry_CreactiveProtein	AN:Enhancer_Hoffman.flanking.500_lf	binary	200784	3.4344e-08	2.09383e-08	0.100954	0.01076	0.00442909	0.0151247	0.0112378	0.0045034	0.0125812	8.24156	2.42416	0.0231928	0.962324	0.0230589	0.0256898
biochemistry_CreactiveProtein	AN:Enhancer_Hoffman_common	binary	269045	2.47505e-08	4.29661e-08	0.564583	0.0156198	0.00759495	0.0397246	0.0197329	0.00952115	0.0382156	3.80757	1.83817	0.127229	0.784975	0.113641	0.187766
biochemistry_CreactiveProtein	AN:Enhancer_Hoffman_lf	binary	177938	-1.86489e-08	2.30376e-08	0.418227	-0.000395059	0.00282849	0.88892	-0.000912757	0.00302624	0.762946	-0.0547139	2.46937	0.569125	2.225	12.6941	0.370779
biochemistry_CreactiveProtein	AN:FetalDHS_Trynka.flanking.500_common	binary	1309678	-1.88533e-08	1.64651e-08	0.252189	0.0190404	0.0196255	0.331953	0.0222816	0.019791	0.260233	0.955782	0.989895	0.958544	0.978373	0.208192	0.138485
biochemistry_CreactiveProtein	AN:FetalDHS_Trynka.flanking.500_lf	binary	815526	-1.0961e-08	1.57328e-08	0.485993	0.00312399	0.00721663	0.665096	0.00391397	0.00725849	0.58973	0.535501	1.43047	0.761079	3.48418	2.59329	0.0969263
biochemistry_CreactiveProtein	AN:FetalDHS_Trynka_common	binary	534068	6.30187e-08	3.58585e-08	0.0788451	0.0267378	0.0142224	0.0601112	0.0311638	0.01577	0.0481385	3.24291	1.82711	0.195023	0.85031	0.104693	0.193706
biochemistry_CreactiveProtein	AN:FetalDHS_Trynka_lf	binary	353009	3.15445e-10	2.21873e-08	0.988657	0.00447226	0.00400814	0.26451	0.0046902	0.00414308	0.257611	1.80464	1.79684	0.584592	0.947155	0.160542	0.785741
biochemistry_CreactiveProtein	AN:GerpN_common	non-binary	3.40801e+06	1.27626e-10	2.91955e-09	0.965132			1			1
biochemistry_CreactiveProtein	AN:GerpN_lf	non-binary	2.84727e+06	-3.33248e-10	1.80879e-09	0.853827			1			1
biochemistry_CreactiveProtein	AN:GerpRS_g4_common	binary	98443	3.04451e-08	4.87832e-08	0.532569	0.0100451	0.00396902	0.0113776	0.0105147	0.00400139	0.00859469	6.67451	2.61193	0.0306711	0.960326	0.0217576	0.015855
biochemistry_CreactiveProtein	AN:GerpRS_g4_lf	binary	93474	1.14408e-09	2.94104e-08	0.96897	0.00458847	0.00206345	0.0261695	0.00462667	0.00205829	0.0245879	6.63884	4.48815	0.0556652	0.994018	0.0103756	0.3939
biochemistry_CreactiveProtein	AN:H3K27ac_Hnisz.flanking.500_common	binary	205860	2.7527e-08	3.99179e-08	0.490451	0.00866586	0.00765736	0.257759	0.00874857	0.00787341	0.266502	2.7929	2.44338	0.468013	0.940157	0.0820839	0.880575
biochemistry_CreactiveProtein	AN:H3K27ac_Hnisz.flanking.500_lf	binary	127697	8.93482e-09	2.8742e-08	0.755905	0.00243278	0.00363974	0.503882	0.00268243	0.00367886	0.46591	2.64979	4.96405	0.66053	1.19875	0.244709	0.033996
biochemistry_CreactiveProtein	AN:H3K27ac_Hnisz_common	binary	2530662	8.61468e-10	1.07212e-08	0.935958	0.0663113	0.00882988	5.91833e-14	0.0777768	0.0148182	1.53136e-07	1.71153	0.198478	0.000385412	0.841783	0.073171	0.116307
biochemistry_CreactiveProtein	AN:H3K27ac_Hnisz_lf	binary	1614410	-4.08388e-09	1.21089e-08	0.735919	0.016818	0.0083044	0.0428479	0.0185893	0.00951901	0.0508355	1.61047	0.638889	0.340327	0.895626	0.086618	0.347866
biochemistry_CreactiveProtein	AN:H3K27ac_PGC2.flanking.500_common	binary	434978	7.24962e-09	2.16411e-08	0.73763	0.00701878	0.00972185	0.47032	0.00818457	0.00977521	0.402437	1.05075	1.4816	0.970315	1.02611	0.20393	0.225771
biochemistry_CreactiveProtein	AN:H3K27ac_PGC2.flanking.500_lf	binary	273518	6.13705e-09	1.59046e-08	0.699595	0.00408954	0.00405663	0.3134	0.00384825	0.00407778	0.345317	2.50967	2.07868	0.544534	0.936345	0.141032	0.344241
biochemistry_CreactiveProtein	AN:H3K27ac_PGC2_common	binary	1740334	9.36898e-09	1.49454e-08	0.530738	0.0660387	0.00990884	2.65349e-11	0.0799757	0.0132859	1.74857e-09	2.47726	0.362135	3.39781e-05	0.822316	0.0525588	0.0132733
biochemistry_CreactiveProtein	AN:H3K27ac_PGC2_lf	binary	1124311	2.47174e-09	1.74269e-08	0.887211	0.0171879	0.00711711	0.015735	0.0208412	0.00826063	0.0116375	2.34497	0.726512	0.0895573	0.829639	0.050663	0.0220314
biochemistry_CreactiveProtein	AN:H3K4me1_Trynka.flanking.500_common	binary	1204839	-5.28474e-10	1.57379e-08	0.973212	0.0161873	0.0129092	0.209864	0.0174761	0.0130332	0.179955	0.874725	0.711109	0.860969	0.968874	0.129716	0.510224
biochemistry_CreactiveProtein	AN:H3K4me1_Trynka.flanking.500_lf	binary	736380	-8.5199e-09	1.1173e-08	0.445734	-0.00433798	0.00756942	0.566582	-0.00468462	0.00762523	0.538979	-0.896173	1.71704	0.24541	-0.608353	1.426	0.486409
biochemistry_CreactiveProtein	AN:H3K4me1_Trynka_common	binary	2743602	3.79196e-09	1.71897e-08	0.825408	0.0622829	0.0101784	9.40955e-10	0.0765464	0.0150356	3.56186e-07	1.47897	0.250903	0.0449099	0.803964	0.0794319	0.0635526
biochemistry_CreactiveProtein	AN:H3K4me1_Trynka_lf	binary	1764843	2.32672e-08	1.3419e-08	0.0829349	0.0285878	0.00905726	0.00159766	0.0314621	0.00985803	0.00141524	2.42137	0.603723	0.0152387	0.907637	0.0478073	0.102355
biochemistry_CreactiveProtein	AN:H3K4me1_peaks_Trynka_common	binary	1072977	-4.31965e-08	2.79475e-08	0.122193	0.0145549	0.0130674	0.26535	0.0161994	0.0158881	0.30792	0.847467	0.855479	0.892253	0.803572	0.253999	0.768233
biochemistry_CreactiveProtein	AN:H3K4me1_peaks_Trynka_lf	binary	713264	-3.53102e-08	2.08976e-08	0.0910893	-0.00258525	0.0063389	0.683393	-0.00186273	0.00606457	0.75873	-0.692785	1.44079	0.295237	-6.80832	3.71693	0.575985
biochemistry_CreactiveProtein	AN:H3K4me3_Trynka.flanking.500_common	binary	799296	1.31726e-08	1.58787e-08	0.406781	0.0225314	0.0136644	0.0991652	0.0224743	0.0138156	0.103793	1.86755	1.07682	0.438467	0.994578	0.0626337	0.968821
biochemistry_CreactiveProtein	AN:H3K4me3_Trynka.flanking.500_lf	binary	498781	1.30668e-08	1.31709e-08	0.321151	0.0111784	0.00563005	0.0470894	0.0117532	0.00569582	0.0390672	3.42172	1.48471	0.12531	0.963369	0.0384558	0.0759626
biochemistry_CreactiveProtein	AN:H3K4me3_Trynka_common	binary	852969	5.11905e-08	3.61964e-08	0.15729	0.0497943	0.0150793	0.000959448	0.0684127	0.0209365	0.00108455	3.8095	1.17681	0.0142217	0.721891	0.0567242	0.0107187
biochemistry_CreactiveProtein	AN:H3K4me3_Trynka_lf	binary	573772	1.13273e-08	1.89128e-08	0.549223	0.0140511	0.00866057	0.104712	0.0151297	0.00893437	0.0903736	3.94595	1.85312	0.193468	0.949179	0.0837144	0.288358
biochemistry_CreactiveProtein	AN:H3K4me3_peaks_Trynka_common	binary	262058	-1.10965e-08	4.24537e-08	0.793801	0.0206351	0.00854438	0.0157331	0.0230726	0.00890293	0.00955381	5.12978	2.15331	0.0513128	0.89957	0.0467754	0.0210804
biochemistry_CreactiveProtein	AN:H3K4me3_peaks_Trynka_lf	binary	181604	1.82557e-08	3.543e-08	0.60637	0.00440273	0.00547417	0.421239	0.00464449	0.00552532	0.400582	4.51548	4.29036	0.538384	1.18267	0.23989	0.248048
biochemistry_CreactiveProtein	AN:H3K9ac_Trynka.flanking.500_common	binary	685741	1.42721e-08	2.82156e-08	0.61298	0.0249493	0.0183235	0.173324	0.025037	0.0184933	0.175786	2.44225	1.69561	0.418564	0.994725	0.0582792	0.948505
biochemistry_CreactiveProtein	AN:H3K9ac_Trynka.flanking.500_lf	binary	435347	-1.8407e-09	1.53156e-08	0.904337	0.00463551	0.00492716	0.346803	0.00508453	0.0049174	0.301142	1.45835	1.87556	0.717953	1.02433	0.14816	0.166665
biochemistry_CreactiveProtein	AN:H3K9ac_Trynka_common	binary	806271	5.1562e-09	2.37973e-08	0.828464	0.0432684	0.0119841	0.00030562	0.0544912	0.0150524	0.000294495	3.48182	1.05819	0.0108086	0.791009	0.0722232	0.0431423
biochemistry_CreactiveProtein	AN:H3K9ac_Trynka_lf	binary	541778	3.60301e-08	2.66828e-08	0.176917	0.0169743	0.00990972	0.0867313	0.0187554	0.010516	0.0745039	5.09271	2.16822	0.141056	0.927318	0.0699805	0.126344
biochemistry_CreactiveProtein	AN:H3K9ac_peaks_Trynka_common	binary	242122	5.03596e-08	4.70257e-08	0.284216	0.0246829	0.008835	0.00520976	0.0260374	0.008974	0.00371471	6.58909	2.55742	0.01843	0.952275	0.0356217	0.117057
biochemistry_CreactiveProtein	AN:H3K9ac_peaks_Trynka_lf	binary	167959	-2.28473e-08	2.64906e-08	0.388431	0.00127229	0.00427849	0.766184	0.00153798	0.00431605	0.721586	1.64121	4.20267	0.966407	0.649384	0.404637	0.179495
biochemistry_CreactiveProtein	AN:Intron_UCSC.flanking.500_common	binary	57345	7.8067e-09	1.01946e-07	0.93896	0.00989062	0.0050971	0.0523263	0.0112813	0.00534713	0.034877	11.4355	5.53172	0.0751496	0.897901	0.0602029	0.00626373
biochemistry_CreactiveProtein	AN:Intron_UCSC.flanking.500_lf	binary	47030	1.26774e-07	6.87004e-08	0.0649903	0.00557145	0.00266079	0.0362682	0.00566497	0.00268375	0.0347857	18.5682	6.37821	0.0426033	0.986212	0.0132174	0.187559
biochemistry_CreactiveProtein	AN:Intron_UCSC_common	binary	2545824	5.557e-10	4.89941e-09	0.909696	0.0417514	0.00607396	6.24946e-12	0.0415668	0.0114743	0.000291676	1.0676	0.166943	0.659879	0.964974	0.156944	0.978641
biochemistry_CreactiveProtein	AN:Intron_UCSC_lf	binary	1647772	-5.41418e-09	5.28288e-09	0.305432	0.00956655	0.00492123	0.0519034	0.0103445	0.00545061	0.0577137	0.852716	0.496619	0.800695	0.914055	0.128002	0.564268
biochemistry_CreactiveProtein	AN:LLD_AFR_common	non-binary	103726	-7.81431e-09	3.52355e-09	0.0265727			1			1
biochemistry_CreactiveProtein	AN:LLD_AFR_lf	non-binary	215735	-2.75959e-09	1.93204e-09	0.153199			1			1
biochemistry_CreactiveProtein	AN:PromoterFlanking_Hoffman.flanking.500_common	binary	163836	-3.7404e-08	3.42323e-08	0.274546	0.008098	0.00469442	0.0845228	0.00957343	0.00488936	0.0502287	3.22344	1.89136	0.232651	0.871331	0.074637	0.00732573
biochemistry_CreactiveProtein	AN:PromoterFlanking_Hoffman.flanking.500_lf	binary	106796	3.311e-08	3.34418e-08	0.322135	0.00708347	0.0037275	0.0573898	0.0073329	0.00377229	0.0519096	9.71825	5.31613	0.0805724	0.971881	0.0201573	0.0373505
biochemistry_CreactiveProtein	AN:PromoterFlanking_Hoffman_common	binary	54263	-4.22868e-08	5.3427e-08	0.42866	0.00246017	0.0029939	0.411232	0.00274021	0.00299176	0.35971	2.94048	3.67777	0.586786	1.10441	0.188722	0.133602
biochemistry_CreactiveProtein	AN:PromoterFlanking_Hoffman_lf	binary	36643	-1.03266e-07	6.1841e-08	0.094946	-0.0022795	0.00186827	0.222422	-0.00220651	0.00187044	0.238131	-9.29177	8.03152	0.181709	1.0008	0.04187	0.0615403
biochemistry_CreactiveProtein	AN:Promoter_UCSC.flanking.500_common	binary	68918	9.40274e-08	7.77301e-08	0.226408	0.00898684	0.00551513	0.10321	0.00911716	0.00547191	0.0956784	8.6343	5.02411	0.147903	0.991337	0.0226911	0.451984
biochemistry_CreactiveProtein	AN:Promoter_UCSC.flanking.500_lf	binary	45377	-1.5355e-08	4.66114e-08	0.741834	-0.000186709	0.00215994	0.931115	-0.000165899	0.00215829	0.93873	0.0407155	7.91245	0.821821	10.2279	6.88272	0.50298
biochemistry_CreactiveProtein	AN:Promoter_UCSC_common	binary	299638	-2.72829e-09	3.51656e-08	0.938159	0.0162004	0.0067211	0.0159359	0.0198556	0.00800941	0.0131737	3.51814	1.5123	0.0848219	0.804514	0.129328	0.227015
biochemistry_CreactiveProtein	AN:Promoter_UCSC_lf	binary	203484	5.17491e-08	2.65152e-08	0.0509768	0.010077	0.00478082	0.0350477	0.0121091	0.00528352	0.0219133	7.40094	3.38064	0.056941	0.844182	0.0485936	0.00342529
biochemistry_CreactiveProtein	AN:Repressed_Hoffman.flanking.500_common	binary	1664148	1.10961e-08	1.03692e-08	0.284573	0.00612915	0.0142312	0.666699	0.0052696	0.0156539	0.736394	0.226682	0.570923	0.193008	59.7461	53.6015	0.775353
biochemistry_CreactiveProtein	AN:Repressed_Hoffman.flanking.500_lf	binary	1022949	-5.54004e-09	8.18983e-09	0.498753	0.00121636	0.00711323	0.864224	0.00191005	0.00719522	0.790654	0.0651564	1.17209	0.484217	54.7838	45.9138	0.222947
biochemistry_CreactiveProtein	AN:Repressed_Hoffman_common	binary	3002833	2.1243e-08	1.26143e-08	0.0921722	0.0402009	0.0140669	0.00426534	0.0366461	0.0193344	0.0580417	0.883871	0.279384	0.643906	0.976128	0.249856	0.638869
biochemistry_CreactiveProtein	AN:Repressed_Hoffman_lf	binary	1786599	-1.66264e-09	1.00332e-08	0.868382	0.00932157	0.00908832	0.305049	0.00762309	0.0101264	0.451573	0.871475	0.772608	0.761785	3.99722	2.44807	0.313506
biochemistry_CreactiveProtein	AN:SuperEnhancer_Hnisz.flanking.500_common	binary	20842	-5.62311e-08	8.85746e-08	0.52553	-0.000236019	0.00172777	0.891345	-0.000168669	0.00173473	0.922544	-0.698103	5.49018	0.747806	3.98743	15.9018	0.18012
biochemistry_CreactiveProtein	AN:SuperEnhancer_Hnisz.flanking.500_lf	binary	13217	-4.15898e-10	6.97262e-08	0.995241	0.000345019	0.000884254	0.696403	0.000370625	0.000881994	0.67433	2.64893	10.7579	0.771512	0.6627	0.653693	0.0381444
biochemistry_CreactiveProtein	AN:SuperEnhancer_Hnisz_common	binary	1085889	-7.57588e-09	6.83404e-09	0.267624	0.0393865	0.00353007	6.58654e-29	0.0420898	0.00596613	1.72851e-12	2.36817	0.155219	2.40938e-15	0.926213	0.0955945	0.534089
biochemistry_CreactiveProtein	AN:SuperEnhancer_Hnisz_lf	binary	700941	-8.75707e-09	1.03524e-08	0.397609	0.00680828	0.00287144	0.0177385	0.00799423	0.00344498	0.0203113	1.39549	0.657543	0.405051	0.843153	0.0781807	0.178859
biochemistry_CreactiveProtein	AN:TFBS_ENCODE.flanking.500_common	binary	1372885	1.8027e-08	1.51302e-08	0.233474	0.0475003	0.0210774	0.0242209	0.0481309	0.0208476	0.0209599	2.2896	0.94684	0.192733	0.992958	0.0414419	0.733974
biochemistry_CreactiveProtein	AN:TFBS_ENCODE.flanking.500_lf	binary	853771	-1.11344e-09	1.15673e-08	0.923316	0.0113719	0.00786101	0.148004	0.0120228	0.00787337	0.126755	2.0506	1.31416	0.426601	0.970335	0.0663551	0.242894
biochemistry_CreactiveProtein	AN:TFBS_ENCODE_common	binary	846021	2.04624e-08	2.45528e-08	0.404616	0.0274711	0.0112102	0.014264	0.0425453	0.0123478	0.000569837	2.09205	0.933545	0.206369	0.660072	0.124146	0.00723738
biochemistry_CreactiveProtein	AN:TFBS_ENCODE_lf	binary	546945	-2.15854e-08	2.11332e-08	0.307067	0.000682235	0.00600079	0.909483	0.00175041	0.00658111	0.790259	0.129831	1.80461	0.633866	9.31215	4.35655	0.273278
biochemistry_CreactiveProtein	AN:TSS_Hoffman.flanking.500_common	binary	108766	5.47362e-08	4.05652e-08	0.177228	0.0111256	0.00464619	0.01664	0.0119804	0.00481424	0.0128268	6.71695	2.71558	0.0402003	0.935457	0.0359042	0.0487093
biochemistry_CreactiveProtein	AN:TSS_Hoffman.flanking.500_lf	binary	71050	4.18347e-08	4.17245e-08	0.316033	0.00442925	0.00285763	0.121147	0.00456409	0.00285854	0.110344	9.83032	5.46258	0.154415	0.987598	0.0368181	0.153799
biochemistry_CreactiveProtein	AN:TSS_Hoffman_common	binary	114637	1.36282e-07	7.39353e-08	0.0652911	0.0194772	0.0072218	0.00699667	0.0232112	0.00788974	0.00326159	11.0831	4.19666	0.0139823	0.846471	0.0475345	0.00356179
biochemistry_CreactiveProtein	AN:TSS_Hoffman_lf	binary	81434	-7.87553e-09	3.12995e-08	0.801336	0.00222928	0.00251649	0.375689	0.00268981	0.00262191	0.30494	4.04765	4.67622	0.493737	0.934588	0.148052	0.0391623
biochemistry_CreactiveProtein	AN:Transcribed_Hoffman.flanking.500_common	binary	2720728	2.36002e-08	8.03754e-09	0.00332203	0.0611286	0.014812	3.67583e-05	0.0643818	0.0169657	0.000147756	1.47721	0.309176	0.140983	0.941946	0.056952	0.430919
biochemistry_CreactiveProtein	AN:Transcribed_Hoffman.flanking.500_lf	binary	1641661	1.28043e-08	7.55474e-09	0.0901004	0.0163508	0.00947901	0.0845377	0.015835	0.00996455	0.11203	1.52992	0.856752	0.500797	0.965897	0.118601	0.617964
biochemistry_CreactiveProtein	AN:Transcribed_Hoffman_common	binary	2255144	1.07586e-08	8.48411e-09	0.204768	0.0253238	0.010675	0.0176795	0.020966	0.0135882	0.122842	0.729793	0.317438	0.3976	0.977766	0.388632	0.460919
biochemistry_CreactiveProtein	AN:Transcribed_Hoffman_lf	binary	1475281	9.55542e-09	7.93339e-09	0.228413	0.0111302	0.00794893	0.161451	0.0133641	0.00808963	0.0985346	1.09784	0.933042	0.848927	0.909072	0.164024	0.0678106
biochemistry_CreactiveProtein	AN:UTR_3_UCSC.flanking.500_common	binary	98789	8.61582e-09	5.40451e-08	0.873339	0.00440075	0.00538209	0.413548	0.00478636	0.00529563	0.366085	2.92875	3.59381	0.590225	1.08786	0.204916	0.188061
biochemistry_CreactiveProtein	AN:UTR_3_UCSC.flanking.500_lf	binary	68396	3.73001e-09	2.34245e-08	0.873483	0.0025335	0.00160226	0.113832	0.00269677	0.00161307	0.0945594	5.48012	3.52059	0.183102	0.957803	0.0401415	0.00745235
biochemistry_CreactiveProtein	AN:UTR_3_UCSC_common	binary	73957	-1.11718e-07	4.96352e-08	0.024399	0.00418144	0.00375737	0.265766	0.00455105	0.00383655	0.23553	3.72241	3.33633	0.415306	0.950828	0.0696168	0.160273
biochemistry_CreactiveProtein	AN:UTR_3_UCSC_lf	binary	52747	-4.74402e-08	3.28149e-08	0.148263	0.000518839	0.00178859	0.771753	0.000547858	0.00189321	0.77229	1.84855	5.06587	0.920914	0.394089	0.688414	0.881804
biochemistry_CreactiveProtein	AN:UTR_5_UCSC.flanking.500_common	binary	138748	-2.32927e-08	4.50527e-08	0.605149	0.00508387	0.00512126	0.320857	0.00589321	0.00509086	0.247025	2.3574	2.45589	0.565477	0.991779	0.26896	0.136811
biochemistry_CreactiveProtein	AN:UTR_5_UCSC.flanking.500_lf	binary	94040	-4.72858e-08	4.2957e-08	0.270997	0.000998399	0.00282916	0.724166	0.00134126	0.00286852	0.640087	1.71223	4.99417	0.890896	0.165491	1.00459	0.00833389
biochemistry_CreactiveProtein	AN:UTR_5_UCSC_common	binary	34355	-1.0195e-07	6.85064e-08	0.136702	0.00206956	0.0018686	0.268058	0.0023476	0.00190894	0.218776	3.90938	3.64256	0.409227	0.943761	0.0923345	0.0308955
biochemistry_CreactiveProtein	AN:UTR_5_UCSC_lf	binary	25514	-4.05953e-08	5.49007e-08	0.459645	0.00115903	0.00115816	0.316946	0.00122482	0.00116676	0.293831	6.14376	7.47922	0.391598	0.989174	0.0579528	0.0841643
biochemistry_CreactiveProtein	AN:Vahedi_Tcell_SE.flanking.500_common	binary	3110	1.46317e-07	2.20892e-07	0.507719	0.000617149	0.000697153	0.376026	0.000611088	0.00069684	0.380518	13.1587	14.6068	0.413463	1.00013	0.0197479	0.499453
biochemistry_CreactiveProtein	AN:Vahedi_Tcell_SE.flanking.500_lf	binary	2065	9.51825e-09	1.6624e-07	0.954341	8.48424e-05	0.000338922	0.802332	8.94069e-05	0.000338818	0.791873	4.37036	25.5329	0.833531	1.43475	2.04577	0.228206
biochemistry_CreactiveProtein	AN:Vahedi_Tcell_SE_common	binary	136549	1.81052e-08	2.90854e-08	0.533622	0.00922641	0.00230925	6.4583e-05	0.0114363	0.00330851	0.000546952	4.41912	1.08087	0.00169174	0.788242	0.105082	0.164293
biochemistry_CreactiveProtein	AN:Vahedi_Tcell_SE_lf	binary	93405	6.40759e-09	1.89189e-08	0.734846	0.00166159	0.00107473	0.122093	0.00251033	0.00153631	0.102258	2.61249	1.89232	0.314525	0.663232	0.0997885	0.127016
biochemistry_CreactiveProtein	AN:Vahedi_Tcell_TE.flanking.500_common	binary	27773	-5.02424e-08	6.18048e-08	0.416264	-0.000271473	0.00163031	0.867751	-0.000269668	0.00162699	0.868356	-0.730633	3.85772	0.671263	1.05846	0.517978	0.979609
biochemistry_CreactiveProtein	AN:Vahedi_Tcell_TE.flanking.500_lf	binary	17845	5.64289e-08	5.58471e-08	0.312295	0.00129029	0.000993792	0.194165	0.00131454	0.000992051	0.185147	9.88753	9.59773	0.237701	0.995262	0.0224706	0.146857
biochemistry_CreactiveProtein	AN:Vahedi_Tcell_TE_common	binary	139971	5.83172e-09	1.98957e-08	0.769434	0.00449449	0.00159315	0.00478547	0.00692526	0.00253942	0.00638936	2.09026	0.749933	0.13782	0.637424	0.0988947	0.0552383
biochemistry_CreactiveProtein	AN:Vahedi_Tcell_TE_lf	binary	89233	2.07161e-08	1.94808e-08	0.287594	0.00256928	0.00133136	0.0536285	0.00268103	0.00151316	0.0764257	3.81947	2.98621	0.146443	0.903419	0.133045	0.737813
biochemistry_CreactiveProtein	AN:WeakEnhancer_Hoffman.flanking.500_common	binary	440232	-9.3793e-09	1.42572e-08	0.510626	0.0138767	0.00652145	0.033349	0.0158306	0.00668068	0.0178073	2.07473	0.939257	0.262744	0.893254	0.0713083	0.0350267
biochemistry_CreactiveProtein	AN:WeakEnhancer_Hoffman.flanking.500_lf	binary	278829	-9.48629e-09	1.46513e-08	0.517328	0.00226385	0.00327057	0.488818	0.00256391	0.0032822	0.434711	1.18362	1.78627	0.892224	1.08671	0.215075	0.166517
biochemistry_CreactiveProtein	AN:WeakEnhancer_Hoffman_common	binary	131647	2.67918e-08	4.41458e-08	0.543922	0.00790358	0.00519886	0.128447	0.00820676	0.00531721	0.122726	3.87116	2.68816	0.259957	0.969217	0.04881	0.488551
biochemistry_CreactiveProtein	AN:WeakEnhancer_Hoffman_lf	binary	86752	3.56656e-09	2.49831e-08	0.886481	0.00160453	0.00206987	0.438229	0.00169182	0.00208207	0.416467	2.76395	3.59048	0.611702	0.991159	0.0652941	0.295902
biochemistry_CreactiveProtein	AN:all	binary	14820648	1.41089e-09	1.12747e-09	0.210795	0.132008	0.0141182	8.74462e-21	0.13787	0.0198135	3.44183e-12				0.949657	0.0829344	0.617204
biochemistry_CreactiveProtein	AN:alleleage_common	non-binary	16.8165	-5.32363e-09	2.70276e-09	0.0488727			1			1
biochemistry_CreactiveProtein	AN:mbin0_common	binary	650304	-4.4981e-08	1.39148e-08	0.0012267	0.00592746	0.0023055	0.0101403	0.00585944	0.00241535	0.0152696	0.599164	0.221153	0.0518369	0.998209	0.067595	0.853227
biochemistry_CreactiveProtein	AN:mbin0_lf	binary	808972	1.33358e-09	1.04004e-08	0.897971	0.00481629	0.00237975	0.0429845	0.0050009	0.00244695	0.0409803	0.905443	0.362764	0.799651	0.964166	0.0289102	0.240502
biochemistry_CreactiveProtein	AN:mbin1_common	binary	650306	-4.39612e-08	1.4351e-08	0.00218919	0.0066666	0.0018533	0.000321721	0.00653865	0.00197722	0.000943056	0.669942	0.179834	0.0633504	1.01069	0.0672226	0.760309
biochemistry_CreactiveProtein	AN:mbin1_lf	binary	808984	5.2711e-10	1.0401e-08	0.959581	0.00393641	0.0019564	0.0442133	0.00413632	0.00202911	0.0415011	0.759743	0.271836	0.340132	0.954102	0.0476185	0.339123
biochemistry_CreactiveProtein	AN:mbin2_common	binary	650305	-4.46429e-08	1.45341e-08	0.00212919	0.00583107	0.00198556	0.00331686	0.00571798	0.00211782	0.00693529	0.584703	0.200851	0.0412331	1.00576	0.0821842	0.798745
biochemistry_CreactiveProtein	AN:mbin2_lf	binary	808962	1.83151e-09	9.82221e-09	0.852079	0.00468305	0.00221216	0.0342632	0.00500566	0.00236359	0.0341903	0.922114	0.245658	0.610589	0.936081	0.0481987	0.258382
biochemistry_CreactiveProtein	AN:mbin3_common	binary	650302	-3.55973e-08	1.32975e-08	0.00742877	0.0115993	0.00341791	0.000689621	0.0115029	0.00342338	0.000779179	1.17059	0.326391	0.608178	1.00763	0.0430326	0.838062
biochemistry_CreactiveProtein	AN:mbin3_lf	binary	808976	7.54665e-09	9.32426e-09	0.41831	0.00917861	0.00298465	0.00210308	0.00955461	0.00320342	0.00285787	1.7313	0.314405	0.0372013	0.957078	0.0342604	0.322132
biochemistry_CreactiveProtein	AN:mbin4_common	binary	650312	-3.3178e-08	1.52293e-08	0.0293646	0.013255	0.00380697	0.00049809	0.0131753	0.00381349	0.000550473	1.33393	0.374293	0.370146	1.005	0.0360671	0.864422
biochemistry_CreactiveProtein	AN:mbin4_lf	binary	808966	3.74186e-09	1.04842e-08	0.721163	0.00575684	0.00172706	0.000858146	0.00620396	0.00193593	0.00135235	1.04327	0.302156	0.742104	0.923066	0.0673526	0.344704
biochemistry_CreactiveProtein	AN:mbin5_common	binary	650296	-3.71128e-08	1.5671e-08	0.0178724	0.0107691	0.00334202	0.00127155	0.010659	0.00333502	0.00139299	1.07797	0.344715	0.809343	1.00867	0.0490676	0.830654
biochemistry_CreactiveProtein	AN:mbin6_common	binary	650304	-3.60459e-08	1.54217e-08	0.0194207	0.0111949	0.00317904	0.000429146	0.0110824	0.00314127	0.000418713	1.12633	0.310989	0.685566	1.00966	0.0469854	0.82493
biochemistry_CreactiveProtein	AN:mbin7_common	binary	650303	-3.68594e-08	1.35162e-08	0.00639043	0.0108902	0.00415976	0.008845	0.01085	0.00433206	0.0122594	1.10114	0.401528	0.811414	0.996662	0.0467073	0.934015
biochemistry_CreactiveProtein	AN:mbin8_common	binary	650309	-3.15657e-08	1.46182e-08	0.0308237	0.0142162	0.00292037	1.12774e-06	0.0140534	0.00290339	1.2963e-06	1.42796	0.281692	0.126489	1.01132	0.0392472	0.760675
biochemistry_CreactiveProtein	AN:mbin9_common	binary	650296	-3.41906e-08	1.39108e-08	0.0139772	0.0125357	0.0029224	1.79068e-05	0.012496	0.00292173	1.89498e-05	1.26253	0.270643	0.339117	1.00266	0.0437849	0.940374
biochemistry_CreactiveProtein	AN:nucleotide_div_common	non-binary	3.7295e+07	-3.45493e-10	7.64964e-10	0.651523			1			1
biochemistry_CreactiveProtein	AN:nucleotide_div_lf	non-binary	2.19976e+07	-8.63648e-10	1.13332e-09	0.44603			1			1
biochemistry_CreactiveProtein	AN:recomb_rate_common	non-binary	9.60296e+06	-4.87419e-10	6.41019e-10	0.447027			1			1
biochemistry_CreactiveProtein	AN:recomb_rate_lf	non-binary	5.83505e+06	3.27345e-10	7.77968e-10	0.673923			1			1
biochemistry_CreactiveProtein	AN:snpeff_nonsynonymous_variant_common	binary	16964	-4.4786e-09	1.41538e-07	0.974757	0.00304098	0.00213185	0.153738	0.00338176	0.00222725	0.128925	11.7805	8.14907	0.191343	0.925436	0.0494867	0.0171137
biochemistry_CreactiveProtein	AN:snpeff_nonsynonymous_variant_lf	binary	22060	-7.85892e-08	6.82815e-08	0.249749	0.00182244	0.0014087	0.19577	0.00181154	0.00141178	0.199436	12.7683	9.2457	0.228377	1.00145	0.0275868	0.819464
biochemistry_CreactiveProtein	AN:snpeff_synonymous_variant_common	binary	14458	7.78415e-08	2.41719e-07	0.747427	0.00491623	0.00281378	0.0806027	0.00518119	0.00283194	0.0673168	22.3106	12.5906	0.09462	0.962472	0.0364309	0.0227915
biochemistry_CreactiveProtein	AN:snpeff_synonymous_variant_lf	binary	14147	-1.68639e-07	8.11459e-08	0.0376893	7.82351e-05	0.000966739	0.9355	7.66896e-05	0.000973611	0.937217	2.06684	10.6766	0.988148	1.00408	1.02268	0.941236
biochemistry_Creatinine	AN:Backgrd_Selection_Stat_common	non-binary	1.17918e+06	4.61536e-08	1.24297e-08	0.000204673			1			1
biochemistry_Creatinine	AN:Backgrd_Selection_Stat_lf	non-binary	797703	9.43069e-09	7.58475e-09	0.21373			1			1
biochemistry_Creatinine	AN:BivFlnk.flanking.500_common	binary	112523	-1.37651e-07	1.36451e-07	0.313072	-0.00175742	0.0155533	0.910036	0.000438306	0.0154639	0.977388	-0.590033	4.51405	0.736176	587.952	799.484	0.000295996
biochemistry_Creatinine	AN:BivFlnk.flanking.500_lf	binary	74016	-1.02098e-08	3.46423e-08	0.768206	0.00206007	0.00262342	0.432299	0.00238867	0.00265388	0.368084	2.01754	2.50812	0.693857	0.996247	0.141962	0.000830233
biochemistry_Creatinine	AN:BivFlnk_common	binary	85347	4.49187e-07	2.4559e-07	0.0673975	0.0551685	0.0217237	0.0110994	0.0591339	0.0226659	0.00908247	20.9116	7.9212	0.0153565	0.939153	0.0221162	0.00357905
biochemistry_Creatinine	AN:BivFlnk_lf	binary	60877	8.45706e-08	3.21801e-08	0.00858789	0.00913268	0.00179435	3.58642e-07	0.00969923	0.00178098	5.15099e-08	10.6995	2.04642	2.77037e-06	0.943183	0.0216647	0.00155615
biochemistry_Creatinine	AN:CADD_g20_common	binary	4649	1.11815e-07	5.87181e-07	0.848975	0.00301698	0.00264502	0.254025	0.00303573	0.00264476	0.25104	20.6516	18.5142	0.277706	1.00468	0.0125677	6.09478e-05
biochemistry_Creatinine	AN:CADD_g20_lf	binary	6684	5.19926e-07	1.85855e-07	0.00515037	0.00589797	0.00123862	1.91939e-06	0.00589577	0.00123809	1.91681e-06	62.6113	14.5699	2.75832e-06	1.0004	0.000594532	0.529733
biochemistry_Creatinine	AN:CTCF_Hoffman.flanking.500_common	binary	302065	-4.04955e-08	3.48211e-08	0.244846	0.0053287	0.00968621	0.582228	0.00716486	0.00968032	0.459211	0.575347	1.02965	0.67134	1.28113	0.445777	0.0423735
biochemistry_Creatinine	AN:CTCF_Hoffman.flanking.500_lf	binary	189040	1.53391e-08	2.34248e-08	0.51258	0.00680937	0.00399311	0.088142	0.00702409	0.00396557	0.0765159	2.55182	1.53027	0.296404	0.975762	0.0267389	0.0815557
biochemistry_Creatinine	AN:CTCF_Hoffman_common	binary	151078	5.74812e-08	6.09952e-08	0.345994	0.0323522	0.00969644	0.000848378	0.0352768	0.0101374	0.000501669	6.90234	1.96682	0.0040174	0.920587	0.0267936	0.00222136
biochemistry_Creatinine	AN:CTCF_Hoffman_lf	binary	94965	-2.12403e-08	2.65627e-08	0.423927	0.000570627	0.00246576	0.816988	0.000701248	0.00247343	0.776784	0.480571	1.84986	0.756353	3.4993	1.15247	0.242048
biochemistry_Creatinine	AN:Coding_UCSC.flanking.500_common	binary	323121	-5.66368e-10	3.49721e-08	0.987079	0.0243136	0.00940598	0.00974045	0.027597	0.00959389	0.00402092	2.42247	0.918164	0.124729	0.893123	0.0589909	0.0152751
biochemistry_Creatinine	AN:Coding_UCSC.flanking.500_lf	binary	219478	-2.21539e-08	2.25772e-08	0.32647	0.00273067	0.00340622	0.422743	0.00333592	0.00339414	0.325682	0.912557	1.09549	0.920317	1.04893	0.233892	0.00947844
biochemistry_Creatinine	AN:Coding_UCSC_common	binary	90901	4.24481e-08	1.20673e-07	0.725018	0.0287537	0.00703461	4.36112e-05	0.0304822	0.00721604	2.39754e-05	10.1367	2.56043	0.000232104	0.944553	0.0442301	0.213566
biochemistry_Creatinine	AN:Coding_UCSC_lf	binary	73406	1.12842e-07	6.48147e-08	0.0816852	0.0196218	0.00228628	9.29139e-18	0.0203148	0.00242255	5.04294e-17	19.0097	2.44781	1.43842e-16	0.965439	0.0185973	0.090801
biochemistry_Creatinine	AN:Conserved_LindbladToh.flanking.500_common	binary	2003643	-1.05835e-08	1.15178e-08	0.358157	0.0866298	0.0159208	5.28904e-08	0.0994332	0.0162929	1.04199e-09	1.38709	0.258084	0.126802	0.872625	0.0528306	0.0168275
biochemistry_Creatinine	AN:Conserved_LindbladToh.flanking.500_lf	binary	1280791	8.22999e-09	7.07443e-09	0.244691	0.0200477	0.00602873	0.000883051	0.0219098	0.00629128	0.000496637	1.11949	0.31773	0.702666	0.918312	0.0354178	0.0198877
biochemistry_Creatinine	AN:Conserved_LindbladToh_common	binary	157154	2.6337e-07	1.63863e-07	0.107997	0.0703384	0.0134352	1.64645e-07	0.0711917	0.0134786	1.27889e-07	14.3886	2.6066	9.58736e-07	0.988316	0.00543195	0.0182586
biochemistry_Creatinine	AN:Conserved_LindbladToh_lf	binary	125931	4.71769e-09	4.6942e-08	0.919947	0.0194346	0.0037766	2.66e-07	0.0195648	0.00376334	2.00578e-07	11.0053	2.16174	2.18231e-06	0.993906	0.00575388	0.186243
biochemistry_Creatinine	AN:Conserved_Mammal_phastCons46way.flanking.500_common	binary	2082241	4.47769e-08	3.03289e-08	0.139843	0.116926	0.0191671	1.05822e-09	0.130872	0.018949	4.96738e-12	1.80199	0.298523	0.00614621	0.895073	0.0440505	0.0131434
biochemistry_Creatinine	AN:Conserved_Mammal_phastCons46way.flanking.500_lf	binary	1332470	-9.5472e-09	2.04312e-08	0.640296	0.0180838	0.00790608	0.0221771	0.0200785	0.00819697	0.0143055	0.97772	0.401337	0.94363	0.911977	0.0464515	0.0168576
biochemistry_Creatinine	AN:Conserved_Mammal_phastCons46way_common	binary	136807	-2.09754e-07	1.7524e-07	0.231326	0.05104	0.0111203	4.4368e-06	0.0516665	0.0112117	4.05999e-06	11.9719	2.59446	2.47383e-05	0.988054	0.00417935	0.00724003
biochemistry_Creatinine	AN:Conserved_Mammal_phastCons46way_lf	binary	112826	2.57972e-08	7.62033e-08	0.734963	0.0187333	0.00335235	2.29565e-08	0.0188299	0.00334597	1.8269e-08	11.7854	2.39066	2.89435e-07	0.995221	0.00423266	0.172143
biochemistry_Creatinine	AN:Conserved_Primate_phastCons46way.flanking.500_common	binary	1027330	7.30554e-09	1.86059e-08	0.694581	0.0701818	0.0134596	1.84556e-07	0.0769707	0.0141277	5.08825e-08	2.19193	0.42007	0.00417611	0.912585	0.0344846	0.0143703
biochemistry_Creatinine	AN:Conserved_Primate_phastCons46way.flanking.500_lf	binary	673060	2.82159e-09	1.29295e-08	0.827251	0.0114079	0.00522855	0.0291204	0.0122408	0.00522594	0.0191647	1.21003	0.549635	0.695829	0.943168	0.0448855	0.0459231
biochemistry_Creatinine	AN:Conserved_Primate_phastCons46way_common	binary	124082	2.37695e-07	1.02143e-07	0.019961	0.0590538	0.0103138	1.03019e-08	0.0596688	0.010389	9.27726e-09	15.3028	2.47783	7.07922e-08	0.989774	0.00376563	0.00866648
biochemistry_Creatinine	AN:Conserved_Primate_phastCons46way_lf	binary	105972	1.07412e-07	4.41714e-08	0.0150281	0.0212413	0.00381488	2.57648e-08	0.0213345	0.00381167	2.17917e-08	14.2612	2.76518	1.86199e-07	0.995931	0.00366991	0.193343
biochemistry_Creatinine	AN:Conserved_Vertebrate_phastCons46way.flanking.500_common	binary	2471174	-4.45984e-08	2.41071e-08	0.0643117	0.0963758	0.01881	2.99691e-07	0.11079	0.0185462	2.31879e-09	1.25052	0.250308	0.30593	0.872578	0.0584341	0.0238491
biochemistry_Creatinine	AN:Conserved_Vertebrate_phastCons46way.flanking.500_lf	binary	1572252	-4.64502e-09	1.8579e-08	0.802576	0.0209902	0.00716036	0.00337386	0.0234106	0.00736093	0.00147079	0.957753	0.305186	0.884953	0.902755	0.0459596	0.0130612
biochemistry_Creatinine	AN:Conserved_Vertebrate_phastCons46way_common	binary	186689	1.53765e-07	8.06068e-08	0.0564439	0.0653241	0.0120185	5.47131e-08	0.0659765	0.0121381	5.46432e-08	11.2409	1.98395	6.2152e-07	0.990062	0.00379707	0.0188779
biochemistry_Creatinine	AN:Conserved_Vertebrate_phastCons46way_lf	binary	147685	-3.3992e-08	5.11294e-08	0.506164	0.0176735	0.00383396	4.03198e-06	0.0177963	0.00382606	3.2979e-06	8.54661	1.79379	3.4775e-05	0.993599	0.00494964	0.0987012
biochemistry_Creatinine	AN:CpG_common	non-binary	49672.7	-4.11552e-07	2.70398e-07	0.128003			1			1
biochemistry_Creatinine	AN:CpG_lf	non-binary	42391.4	1.98813e-07	1.46027e-07	0.173363			1			1
biochemistry_Creatinine	AN:DGF_ENCODE.flanking.500_common	binary	2639206	-4.28859e-08	1.65697e-08	0.00964781	0.0245058	0.0303245	0.419021	0.0332296	0.0324477	0.305789	0.296003	0.372781	0.0621008	0.912613	0.286662	0.291346
biochemistry_Creatinine	AN:DGF_ENCODE.flanking.500_lf	binary	1641140	-5.19093e-09	1.10609e-08	0.638852	0.0118014	0.00836833	0.158469	0.0131533	0.00850076	0.121789	0.520083	0.35293	0.161289	0.93204	0.0930214	0.193395
biochemistry_Creatinine	AN:DGF_ENCODE_common	binary	854639	4.54565e-08	4.41021e-08	0.302676	0.156185	0.0324405	1.47563e-06	0.163249	0.0360292	5.87009e-06	5.88196	1.13281	4.8586e-05	0.952106	0.0598325	0.478586
biochemistry_Creatinine	AN:DGF_ENCODE_lf	binary	559622	3.43342e-08	1.8085e-08	0.0576313	0.0337241	0.00661144	3.381e-07	0.0366476	0.00700047	1.64961e-07	4.28332	0.899683	7.32327e-05	0.921221	0.0340953	0.0318232
biochemistry_Creatinine	AN:DHS_Trynka.flanking.500_common	binary	2172067	-1.3113e-08	2.07445e-08	0.527308	0.0315071	0.0310823	0.310742	0.033941	0.0303883	0.264032	0.462563	0.466658	0.252645	0.96908	0.17777	0.680862
biochemistry_Creatinine	AN:DHS_Trynka.flanking.500_lf	binary	1344692	3.38787e-09	1.36778e-08	0.804373	0.0139287	0.00869123	0.109019	0.015327	0.00895568	0.0870025	0.749218	0.440563	0.55278	0.928169	0.0573505	0.0720494
biochemistry_Creatinine	AN:DHS_Trynka_common	binary	1058505	-3.31686e-08	5.37128e-08	0.536893	0.15698	0.0287076	4.54574e-08	0.177192	0.0345585	2.93927e-07	4.76954	0.802049	9.90989e-06	0.882736	0.0501573	0.0586194
biochemistry_Creatinine	AN:DHS_Trynka_lf	binary	682387	1.93954e-08	2.54297e-08	0.445638	0.0315441	0.00612817	2.64143e-07	0.032623	0.00646146	4.44473e-07	3.28642	0.695867	0.000300291	0.965555	0.0495893	0.522994
biochemistry_Creatinine	AN:DHS_peaks_Trynka_common	binary	697342	2.51172e-08	8.41293e-08	0.76528	0.13123	0.020033	5.72713e-11	0.144324	0.0240698	2.02149e-09	6.03906	0.901823	3.25053e-08	0.904654	0.0657438	0.200241
biochemistry_Creatinine	AN:DHS_peaks_Trynka_lf	binary	454173	1.09481e-08	2.86717e-08	0.702577	0.024604	0.00558026	1.03792e-05	0.0258826	0.00587207	1.04449e-05	3.84646	0.948279	0.00106462	0.949369	0.0464441	0.31802
biochemistry_Creatinine	AN:Enhancer_Andersson.flanking.500_common	binary	95177	4.91962e-08	7.0066e-08	0.482592	0.0156952	0.00631449	0.0129339	0.0173781	0.00649681	0.00747583	5.31492	2.07354	0.042281	0.91151	0.0400406	0.0026131
biochemistry_Creatinine	AN:Enhancer_Andersson.flanking.500_lf	binary	59703	-1.67662e-08	3.02065e-08	0.578858	0.000510505	0.00170477	0.764592	0.000706883	0.00171888	0.680891	0.605629	2.04849	0.849749	3.4426	1.50843	0.0111431
biochemistry_Creatinine	AN:Enhancer_Andersson_common	binary	28257	-2.4501e-07	1.16685e-07	0.03575	-0.000682956	0.00339225	0.840442	-0.000197544	0.00345767	0.95444	-0.774482	3.86879	0.64499	-11.0244	15.2737	0.0237372
biochemistry_Creatinine	AN:Enhancer_Andersson_lf	binary	18461	4.76765e-08	6.20747e-08	0.442457	0.00180859	0.00113362	0.110621	0.00186749	0.00113218	0.099053	6.95716	4.41561	0.170787	0.98025	0.0254208	0.0309497
biochemistry_Creatinine	AN:Enhancer_Hoffman.flanking.500_common	binary	314414	4.70435e-08	3.62211e-08	0.194017	0.0442409	0.0110604	6.33638e-05	0.0487073	0.0113931	1.91005e-05	4.52089	1.09813	0.00166557	0.911055	0.0359345	0.00814523
biochemistry_Creatinine	AN:Enhancer_Hoffman.flanking.500_lf	binary	200784	-2.14949e-09	2.18531e-08	0.921646	0.00499819	0.00360012	0.165033	0.00549371	0.00364338	0.13159	1.77363	1.27678	0.539832	0.938759	0.0613588	0.0274331
biochemistry_Creatinine	AN:Enhancer_Hoffman_common	binary	269045	-8.04594e-08	5.71045e-08	0.15884	0.0483075	0.012698	0.000142179	0.0537189	0.0161392	0.000873218	5.78088	1.47038	0.00149861	0.88317	0.0894887	0.346898
biochemistry_Creatinine	AN:Enhancer_Hoffman_lf	binary	177938	7.27877e-09	2.62566e-08	0.781613	0.00910687	0.00317244	0.00409673	0.0110168	0.00344738	0.00139494	3.68848	1.15729	0.0309444	0.834807	0.0552576	0.00326689
biochemistry_Creatinine	AN:FetalDHS_Trynka.flanking.500_common	binary	1309678	2.40892e-08	2.10166e-08	0.251714	0.066114	0.0236895	0.00525694	0.0719115	0.02303	0.00179311	1.61751	0.591352	0.286534	0.928535	0.06332	0.165649
biochemistry_Creatinine	AN:FetalDHS_Trynka.flanking.500_lf	binary	815526	3.83739e-09	1.13537e-08	0.735375	0.0153578	0.00571764	0.00723033	0.0165876	0.00596249	0.0054027	1.3446	0.488	0.474513	0.929807	0.0313403	0.031194
biochemistry_Creatinine	AN:FetalDHS_Trynka_common	binary	534068	8.38401e-08	8.6581e-08	0.332873	0.115096	0.0245078	2.64918e-06	0.130304	0.0300407	1.4407e-05	6.94201	1.33749	4.37144e-05	0.878849	0.0494811	0.0708641
biochemistry_Creatinine	AN:FetalDHS_Trynka_lf	binary	353009	-2.76972e-08	2.26426e-08	0.221241	0.0157446	0.00483662	0.00113278	0.0158691	0.00502504	0.00158855	3.17794	0.997285	0.0240559	0.988492	0.0616105	0.900176
biochemistry_Creatinine	AN:GerpN_common	non-binary	3.40801e+06	5.87823e-09	4.26565e-09	0.168191			1			1
biochemistry_Creatinine	AN:GerpN_lf	non-binary	2.84727e+06	4.11203e-10	2.05367e-09	0.841302			1			1
biochemistry_Creatinine	AN:GerpRS_g4_common	binary	98443	-6.28651e-08	9.77476e-08	0.520135	0.0239662	0.0068919	0.000506225	0.0244541	0.00695583	0.000438719	7.79626	2.30489	0.00244374	0.980894	0.0111378	0.0809286
biochemistry_Creatinine	AN:GerpRS_g4_lf	binary	93474	-6.50703e-09	3.50869e-08	0.852873	0.0128808	0.00249997	2.57182e-07	0.0129762	0.00250856	2.30657e-07	9.80674	1.99907	2.97116e-06	0.992906	0.0050247	0.136065
biochemistry_Creatinine	AN:H3K27ac_Hnisz.flanking.500_common	binary	205860	2.33947e-08	3.82475e-08	0.540758	0.00701075	0.0077496	0.365646	0.00737719	0.00760573	0.332071	1.09203	1.21461	0.938229	1.04206	0.14603	0.674454
biochemistry_Creatinine	AN:H3K27ac_Hnisz.flanking.500_lf	binary	127697	4.05279e-08	2.25384e-08	0.0721495	0.00650086	0.00269083	0.0156952	0.00652869	0.00267499	0.0146613	3.6587	1.41905	0.0726762	0.996743	0.0174076	0.802111
biochemistry_Creatinine	AN:H3K27ac_Hnisz_common	binary	2530662	-7.26127e-09	1.59991e-08	0.649933	0.158258	0.0127007	1.22507e-35	0.191295	0.0207336	2.80096e-20	2.00892	0.123133	7.00419e-14	0.824204	0.0427889	0.00254683
biochemistry_Creatinine	AN:H3K27ac_Hnisz_lf	binary	1614410	-9.01945e-10	9.66281e-09	0.925632	0.0353495	0.00514714	6.52057e-12	0.0398513	0.00627326	2.11753e-10	1.56685	0.177307	0.00166236	0.885805	0.0423352	0.0305147
biochemistry_Creatinine	AN:H3K27ac_PGC2.flanking.500_common	binary	434978	6.00338e-08	3.86231e-08	0.120101	0.0353284	0.0170124	0.0378362	0.0355719	0.0174262	0.0412221	2.61332	1.24552	0.196903	0.986768	0.0497063	0.889492
biochemistry_Creatinine	AN:H3K27ac_PGC2.flanking.500_lf	binary	273518	2.77971e-08	1.80097e-08	0.122722	0.0106519	0.0047196	0.0240116	0.0106034	0.00478055	0.0265529	2.77512	1.2192	0.142932	1.00155	0.0266308	0.859068
biochemistry_Creatinine	AN:H3K27ac_PGC2_common	binary	1740334	-1.83429e-08	2.43913e-08	0.452035	0.134783	0.0187437	6.43748e-13	0.161099	0.0247972	8.2116e-11	2.48741	0.329336	7.98295e-06	0.833749	0.0433704	0.00518663
biochemistry_Creatinine	AN:H3K27ac_PGC2_lf	binary	1124311	3.34984e-09	1.3944e-08	0.810149	0.0290294	0.00686608	2.35842e-05	0.0332784	0.0075987	1.18956e-05	1.84943	0.406842	0.0379759	0.873315	0.0433315	0.0130537
biochemistry_Creatinine	AN:H3K4me1_Trynka.flanking.500_common	binary	1204839	1.93578e-08	1.80566e-08	0.283692	0.0140599	0.0225928	0.533735	0.00888904	0.0235617	0.705976	0.373999	0.60406	0.30029	0.879912	2.90512	0.140134
biochemistry_Creatinine	AN:H3K4me1_Trynka.flanking.500_lf	binary	736380	-5.45976e-09	1.06033e-08	0.606615	0.00780306	0.00646718	0.227601	0.00765101	0.00665166	0.250045	0.756469	0.625332	0.700564	0.980609	0.0873234	0.801599
biochemistry_Creatinine	AN:H3K4me1_Trynka_common	binary	2743602	2.28748e-09	2.55498e-08	0.928661	0.184842	0.022848	5.96146e-16	0.229589	0.0324479	1.48794e-12	2.16429	0.24145	3.27406e-06	0.802477	0.0395043	0.000833202
biochemistry_Creatinine	AN:H3K4me1_Trynka_lf	binary	1764843	-4.14847e-09	1.32067e-08	0.753431	0.0379714	0.00805913	2.45787e-06	0.0430669	0.00899374	1.67993e-06	1.54202	0.284396	0.0627204	0.88235	0.0348455	0.00600912
biochemistry_Creatinine	AN:H3K4me1_peaks_Trynka_common	binary	1072977	4.18976e-08	3.89261e-08	0.281777	0.160589	0.0213229	5.02381e-14	0.171102	0.0268236	1.78501e-10	4.80955	0.576956	7.54821e-10	0.933582	0.057462	0.324468
biochemistry_Creatinine	AN:H3K4me1_peaks_Trynka_lf	binary	713264	-3.7939e-08	1.42443e-08	0.00773457	0.0110473	0.00582593	0.0579292	0.0115802	0.00617524	0.0607559	1.11998	0.548675	0.843297	0.950123	0.134749	0.748455
biochemistry_Creatinine	AN:H3K4me3_Trynka.flanking.500_common	binary	799296	-2.20816e-09	2.55069e-08	0.931012	0.0203078	0.0217867	0.351275	0.0229551	0.0213017	0.281205	0.803517	0.894096	0.835685	0.989111	0.148734	0.302522
biochemistry_Creatinine	AN:H3K4me3_Trynka.flanking.500_lf	binary	498781	1.063e-08	1.18671e-08	0.370385	0.00846985	0.00538079	0.115467	0.00885071	0.00539106	0.100644	1.22234	0.753484	0.774404	0.969085	0.0482737	0.300235
biochemistry_Creatinine	AN:H3K4me3_Trynka_common	binary	852969	-8.01169e-09	4.8427e-08	0.868599	0.129568	0.0210517	7.52021e-10	0.155286	0.0267962	6.8286e-09	4.88963	0.699179	4.28677e-07	0.832288	0.032466	0.000887857
biochemistry_Creatinine	AN:H3K4me3_Trynka_lf	binary	573772	2.1007e-08	1.75894e-08	0.232363	0.0275143	0.00556338	7.59089e-07	0.0316691	0.00627239	4.44222e-07	3.41692	0.715252	0.000343109	0.869725	0.031567	0.00135122
biochemistry_Creatinine	AN:H3K4me3_peaks_Trynka_common	binary	262058	3.58043e-08	1.34183e-07	0.789599	0.065373	0.0296485	0.0274587	0.0704986	0.0306352	0.0213789	8.06795	3.56971	0.0524446	0.939492	0.0322777	0.00294326
biochemistry_Creatinine	AN:H3K4me3_peaks_Trynka_lf	binary	181604	-5.61872e-09	3.33454e-08	0.866189	0.0111256	0.00439732	0.0114037	0.0118541	0.00443474	0.00751746	4.38167	1.71801	0.0486411	0.945767	0.0282705	0.00473674
biochemistry_Creatinine	AN:H3K9ac_Trynka.flanking.500_common	binary	685741	-5.81947e-08	3.03879e-08	0.0554845	-0.0246773	0.0218236	0.258154	-0.023326	0.0220284	0.289643	-1.17689	1.00996	0.0389139	0.986898	0.156513	0.595627
biochemistry_Creatinine	AN:H3K9ac_Trynka.flanking.500_lf	binary	435347	-2.3931e-08	1.38282e-08	0.0835235	-0.00114666	0.00546853	0.833915	-0.000478997	0.00542452	0.929636	-0.155393	0.901564	0.168843	1030.68	289.69	0.0782292
biochemistry_Creatinine	AN:H3K9ac_Trynka_common	binary	806271	1.87768e-07	4.64451e-08	5.28195e-05	0.179567	0.0262317	7.62496e-12	0.212015	0.0313152	1.28455e-11	7.17385	0.842562	1.1521e-09	0.846158	0.0281369	6.13863e-05
biochemistry_Creatinine	AN:H3K9ac_Trynka_lf	binary	541778	2.23755e-08	2.06262e-08	0.278006	0.0300981	0.0056778	1.15167e-07	0.032934	0.00602097	4.50348e-08	3.95652	0.776834	5.05431e-05	0.914928	0.0310143	0.0102752
biochemistry_Creatinine	AN:H3K9ac_peaks_Trynka_common	binary	242122	-8.34389e-08	1.15772e-07	0.471084	0.0559589	0.0225161	0.0129449	0.0604004	0.0235144	0.0102094	7.45581	2.90855	0.0305627	0.930606	0.0201306	0.00206363
biochemistry_Creatinine	AN:H3K9ac_peaks_Trynka_lf	binary	167959	-1.92e-08	3.04833e-08	0.528791	0.00874757	0.00350196	0.012493	0.00930186	0.00349231	0.00773272	3.72392	1.51874	0.0664118	0.94784	0.0324884	0.0112586
biochemistry_Creatinine	AN:Intron_UCSC.flanking.500_common	binary	57345	-1.12318e-07	1.5852e-07	0.478607	0.0170599	0.00820647	0.0376328	0.018682	0.00804144	0.0201674	9.5032	4.72231	0.0631723	0.933453	0.0619448	0.0232979
biochemistry_Creatinine	AN:Intron_UCSC.flanking.500_lf	binary	47030	2.36294e-08	6.74512e-08	0.7261	0.0137656	0.00242237	1.3259e-08	0.0140134	0.00246844	1.37065e-08	20.8983	3.45812	4.42907e-08	0.982299	0.00969346	0.0836908
biochemistry_Creatinine	AN:Intron_UCSC_common	binary	2545824	-3.45354e-09	6.72107e-09	0.607365	0.100992	0.009987	4.87225e-24	0.106938	0.0170369	3.45586e-10	1.2752	0.0957433	0.00593792	0.934587	0.0873129	0.55483
biochemistry_Creatinine	AN:Intron_UCSC_lf	binary	1647772	9.08481e-10	4.16397e-09	0.827292	0.0207082	0.00413464	5.48633e-07	0.0240395	0.00526196	4.91109e-06	0.902194	0.141302	0.476701	0.856782	0.0504486	0.0449597
biochemistry_Creatinine	AN:LLD_AFR_common	non-binary	103726	-3.75847e-09	3.27561e-09	0.251212			1			1
biochemistry_Creatinine	AN:LLD_AFR_lf	non-binary	215735	-3.76975e-09	1.43487e-09	0.00860814			1			1
biochemistry_Creatinine	AN:PromoterFlanking_Hoffman.flanking.500_common	binary	163836	3.44525e-09	6.21973e-08	0.955826	0.0271623	0.0101262	0.00731027	0.0302534	0.0104327	0.00373336	5.3324	1.95681	0.0285488	0.90609	0.0360258	0.000243449
biochemistry_Creatinine	AN:PromoterFlanking_Hoffman.flanking.500_lf	binary	106796	-1.17629e-08	2.92769e-08	0.687845	0.00353325	0.00281861	0.210008	0.00396514	0.00281566	0.159059	2.36647	1.87447	0.466424	0.941297	0.0796694	0.000775
biochemistry_Creatinine	AN:PromoterFlanking_Hoffman_common	binary	54263	-2.38334e-07	1.08328e-07	0.027799	0.000108531	0.00578942	0.985043	0.000786122	0.00575354	0.891321	0.0946526	3.43297	0.784384	31.9095	20.6671	0.0116937
biochemistry_Creatinine	AN:PromoterFlanking_Hoffman_lf	binary	36643	-4.47564e-08	4.53367e-08	0.323545	1.59463e-05	0.00162673	0.992179	0.000134463	0.00163557	0.934478	0.0528898	3.18733	0.760458	-14.4346	129.904	0.00878331
biochemistry_Creatinine	AN:Promoter_UCSC.flanking.500_common	binary	68918	1.96195e-07	1.19685e-07	0.101159	0.0191185	0.00837521	0.0224451	0.0194494	0.00833827	0.0196718	8.93658	3.82416	0.0420518	0.986753	0.0147541	0.168815
biochemistry_Creatinine	AN:Promoter_UCSC.flanking.500_lf	binary	45377	1.23038e-08	4.72273e-08	0.79446	0.00190181	0.00212584	0.370992	0.00196739	0.00212367	0.354233	2.97369	3.36172	0.551109	1.00657	0.0436686	0.0793216
biochemistry_Creatinine	AN:Promoter_UCSC_common	binary	299638	-8.99956e-08	5.00356e-08	0.072077	0.0238103	0.00901358	0.00825138	0.0320673	0.011089	0.00383038	2.54552	0.977002	0.108798	0.743806	0.0980734	0.0353042
biochemistry_Creatinine	AN:Promoter_UCSC_lf	binary	203484	1.13847e-08	2.10365e-08	0.58838	0.01293	0.00333182	0.000104127	0.0150772	0.0037307	5.31342e-05	4.52667	1.16316	0.00208313	0.85961	0.036233	0.00240653
biochemistry_Creatinine	AN:Repressed_Hoffman.flanking.500_common	binary	1664148	-1.12482e-08	1.49771e-08	0.452639	0.0486518	0.022218	0.0285422	0.0548462	0.0247455	0.0266635	0.943801	0.418707	0.882951	0.885246	0.091931	0.272136
biochemistry_Creatinine	AN:Repressed_Hoffman.flanking.500_lf	binary	1022949	-7.6325e-09	8.30715e-09	0.358207	0.00563	0.00684311	0.410664	0.00589071	0.00709607	0.406461	0.405561	0.46657	0.181645	0.977717	0.121854	0.739554
biochemistry_Creatinine	AN:Repressed_Hoffman_common	binary	3002833	-6.42798e-08	1.90468e-08	0.000738594	0.0150951	0.0170493	0.375952	-0.0236447	0.0247013	0.338453	0.160501	0.183568	1.18209e-05	0.813157	1.48937	0.00174523
biochemistry_Creatinine	AN:Repressed_Hoffman_lf	binary	1786599	4.60474e-09	1.15172e-08	0.689294	0.0160086	0.00648944	0.0136301	0.0159778	0.00735691	0.0298706	0.641307	0.253445	0.162983	0.966488	0.121835	0.985865
biochemistry_Creatinine	AN:SuperEnhancer_Hnisz.flanking.500_common	binary	20842	-1.36508e-07	1.22798e-07	0.26629	-0.0018804	0.00256207	0.462985	-0.00181015	0.00254346	0.476659	-2.92642	3.93225	0.32475	0.978648	0.0739483	0.459375
biochemistry_Creatinine	AN:SuperEnhancer_Hnisz.flanking.500_lf	binary	13217	1.27289e-08	7.54834e-08	0.866087	0.000568169	0.00099428	0.567703	0.000573894	0.000996038	0.564495	3.07541	5.39023	0.699242	1.02151	0.0289859	0.629954
biochemistry_Creatinine	AN:SuperEnhancer_Hnisz_common	binary	1085889	1.50443e-08	1.50934e-08	0.318888	0.0901685	0.00872097	4.68083e-25	0.113848	0.0139875	3.97701e-16	2.66936	0.19333	2.13352e-13	0.788975	0.0431569	0.000852345
biochemistry_Creatinine	AN:SuperEnhancer_Hnisz_lf	binary	700941	8.36808e-09	9.24933e-09	0.365612	0.0208064	0.00325724	1.68366e-10	0.0241185	0.00409761	3.95701e-09	2.12095	0.295306	0.000135177	0.86155	0.0467806	0.0251319
biochemistry_Creatinine	AN:TFBS_ENCODE.flanking.500_common	binary	1372885	1.77587e-08	2.44568e-08	0.467763	0.0399642	0.0292442	0.171761	0.0411153	0.0307634	0.181385	0.923736	0.703488	0.925467	0.952617	0.0963907	0.773669
biochemistry_Creatinine	AN:TFBS_ENCODE.flanking.500_lf	binary	853771	1.61517e-10	1.14735e-08	0.988768	0.010665	0.00655276	0.103617	0.0114676	0.00661598	0.0830396	0.895357	0.542685	0.845869	0.948656	0.058033	0.152829
biochemistry_Creatinine	AN:TFBS_ENCODE_common	binary	846021	9.54417e-08	5.39237e-08	0.0767375	0.145469	0.0351823	3.554e-05	0.177186	0.0437187	5.0593e-05	5.54268	1.24869	0.000575975	0.819835	0.0285751	0.00189698
biochemistry_Creatinine	AN:TFBS_ENCODE_lf	binary	546945	5.23749e-09	1.54977e-08	0.735399	0.0250196	0.00557232	7.12299e-06	0.0271724	0.00581399	2.95943e-06	3.25747	0.74126	0.00146742	0.922043	0.0444784	0.0926742
biochemistry_Creatinine	AN:TSS_Hoffman.flanking.500_common	binary	108766	1.59314e-07	1.0038e-07	0.112489	0.0303865	0.0108069	0.00492703	0.0323198	0.0109268	0.003098	9.01795	3.08721	0.0119857	0.946295	0.0272217	0.0026154
biochemistry_Creatinine	AN:TSS_Hoffman.flanking.500_lf	binary	71050	-7.56562e-09	4.04394e-08	0.851594	0.00187679	0.00248677	0.450424	0.00226496	0.00249227	0.363459	1.94206	2.46821	0.719543	1.02858	0.232748	0.000284316
biochemistry_Creatinine	AN:TSS_Hoffman_common	binary	114637	-1.38802e-08	8.08039e-08	0.863613	0.0301651	0.00682526	9.88749e-06	0.0381787	0.00785897	1.18591e-06	8.43895	1.91926	9.37205e-05	0.791469	0.049787	0.000288603
biochemistry_Creatinine	AN:TSS_Hoffman_lf	binary	81434	2.74936e-08	3.55345e-08	0.439099	0.00934775	0.00208955	7.69248e-06	0.0100736	0.00216564	3.29455e-06	8.14969	1.93491	7.79463e-05	0.929522	0.027613	0.0117854
biochemistry_Creatinine	AN:Transcribed_Hoffman.flanking.500_common	binary	2720728	1.69237e-08	1.64638e-08	0.30398	0.0836029	0.023566	0.000388748	0.0702276	0.0238959	0.00329382	0.989043	0.269522	0.960674	1.16249	0.130661	0.0559004
biochemistry_Creatinine	AN:Transcribed_Hoffman.flanking.500_lf	binary	1641661	-6.57678e-09	9.00014e-09	0.464937	0.0109067	0.00734245	0.13743	0.0118039	0.00746766	0.113955	0.477338	0.317297	0.101359	0.942047	0.0968656	0.404331
biochemistry_Creatinine	AN:Transcribed_Hoffman_common	binary	2255144	-3.8918e-08	1.79559e-08	0.0302027	0.0627175	0.0176839	0.000390247	0.0690161	0.0214206	0.00127324	0.891952	0.254107	0.672781	0.897402	0.115818	0.483408
biochemistry_Creatinine	AN:Transcribed_Hoffman_lf	binary	1475281	5.193e-09	9.94205e-09	0.601442	0.0274258	0.00667704	3.99997e-05	0.0303865	0.00758853	6.221e-05	1.33184	0.287943	0.254711	0.900232	0.048737	0.105745
biochemistry_Creatinine	AN:UTR_3_UCSC.flanking.500_common	binary	98789	-1.09345e-08	4.08681e-08	0.789042	0.00739998	0.00391321	0.0586209	0.00852824	0.0038518	0.0268223	2.38594	1.30723	0.273259	0.895419	0.0821122	0.0105159
biochemistry_Creatinine	AN:UTR_3_UCSC.flanking.500_lf	binary	68396	-8.1321e-09	2.7869e-08	0.770442	0.00287923	0.00169332	0.0890663	0.00308178	0.00169943	0.0697679	2.99851	1.75688	0.252558	0.947746	0.041148	0.0023278
biochemistry_Creatinine	AN:UTR_3_UCSC_common	binary	73957	4.69361e-08	1.56939e-07	0.764884	0.013639	0.00718769	0.0577562	0.014397	0.00727407	0.0477907	5.96535	3.07654	0.112939	0.964129	0.0516513	0.202569
biochemistry_Creatinine	AN:UTR_3_UCSC_lf	binary	52747	-8.38271e-09	4.75741e-08	0.860134	0.00635337	0.00180107	0.000419426	0.00656657	0.00182652	0.000324235	8.55893	2.56407	0.001783	0.968669	0.0186047	0.0695081
biochemistry_Creatinine	AN:UTR_5_UCSC.flanking.500_common	binary	138748	-5.47114e-09	4.31196e-08	0.899033	0.0158041	0.00542224	0.0035606	0.0180991	0.00579674	0.00179448	3.65519	1.25035	0.033571	0.878258	0.0430033	0.00725681
biochemistry_Creatinine	AN:UTR_5_UCSC.flanking.500_lf	binary	94040	1.74388e-08	4.08769e-08	0.669658	0.00679111	0.00301727	0.0244015	0.00725167	0.00303632	0.0169261	5.12848	2.37024	0.0698354	0.943578	0.0339121	0.00226727
biochemistry_Creatinine	AN:UTR_5_UCSC_common	binary	34355	7.12874e-08	1.15466e-07	0.53698	0.00975483	0.00363313	0.00725368	0.0103014	0.00362704	0.0045089	9.07166	3.51273	0.0171514	0.956787	0.033607	0.0103884
biochemistry_Creatinine	AN:UTR_5_UCSC_lf	binary	25514	-9.54679e-08	6.69878e-08	0.154113	0.00260671	0.00150292	0.082841	0.00272913	0.00150724	0.0701892	7.34807	4.04756	0.131181	0.966331	0.0298268	0.000302431
biochemistry_Creatinine	AN:Vahedi_Tcell_SE.flanking.500_common	binary	3110	-4.82158e-07	3.00886e-07	0.109054	-0.00130238	0.000933287	0.162872	-0.00128874	0.000937334	0.169164	-13.4279	9.65893	0.133893	1.00322	0.0171778	0.381249
biochemistry_Creatinine	AN:Vahedi_Tcell_SE.flanking.500_lf	binary	2065	-1.40092e-07	1.77143e-07	0.429036	-0.000229621	0.000364913	0.529187	-0.000221205	0.000364928	0.544408	-7.71522	12.8291	0.478396	0.938794	0.0664796	0.025254
biochemistry_Creatinine	AN:Vahedi_Tcell_SE_common	binary	136549	8.74393e-10	3.71182e-08	0.981206	0.0130208	0.00270861	1.53068e-06	0.0174586	0.0044046	7.37948e-05	3.05593	0.649004	0.00120386	0.739753	0.0635555	0.0266378
biochemistry_Creatinine	AN:Vahedi_Tcell_SE_lf	binary	93405	8.21329e-09	2.33886e-08	0.725464	0.00467649	0.00162235	0.00394493	0.00511982	0.00202264	0.0113654	3.54777	1.28377	0.0379837	0.900221	0.107141	0.525827
biochemistry_Creatinine	AN:Vahedi_Tcell_TE.flanking.500_common	binary	27773	-5.30296e-08	1.10508e-07	0.63132	0.000230407	0.00312771	0.941276	0.000337468	0.00309738	0.91324	0.224105	3.64559	0.839795	-1.32272	19.8517	0.393099
biochemistry_Creatinine	AN:Vahedi_Tcell_TE.flanking.500_lf	binary	17845	-8.16604e-08	5.9385e-08	0.1691	-0.00110533	0.00101841	0.277767	-0.00107076	0.00101834	0.293039	-4.44237	4.06997	0.184678	1.00884	0.0345105	0.0628801
biochemistry_Creatinine	AN:Vahedi_Tcell_TE_common	binary	139971	-2.30901e-08	3.54302e-08	0.51459	0.00795509	0.00321333	0.0132992	0.0102796	0.00500518	0.0399949	1.83066	0.722978	0.254368	0.729087	0.128719	0.272307
biochemistry_Creatinine	AN:Vahedi_Tcell_TE_lf	binary	89233	-5.89099e-09	2.58191e-08	0.819519	0.00143493	0.00176063	0.415068	0.00190083	0.00209658	0.364599	1.17204	1.3928	0.913319	0.993314	0.302943	0.365658
biochemistry_Creatinine	AN:WeakEnhancer_Hoffman.flanking.500_common	binary	440232	-5.48772e-08	3.41758e-08	0.108333	0.0240429	0.0126765	0.0578748	0.0297366	0.012676	0.018981	1.74388	0.940782	0.418364	0.841846	0.0996474	0.00210213
biochemistry_Creatinine	AN:WeakEnhancer_Hoffman.flanking.500_lf	binary	278829	-1.00022e-08	1.58707e-08	0.528543	0.00341663	0.00357622	0.339388	0.00411227	0.0036371	0.258205	0.872473	0.916369	0.893695	0.938425	0.139549	0.00815885
biochemistry_Creatinine	AN:WeakEnhancer_Hoffman_common	binary	131647	-1.18233e-07	7.37244e-08	0.108776	0.0139663	0.00795385	0.0791015	0.0159657	0.00796943	0.0451377	3.41467	1.92388	0.212872	0.90286	0.0751844	0.0145292
biochemistry_Creatinine	AN:WeakEnhancer_Hoffman_lf	binary	86752	-3.69665e-09	2.81276e-08	0.895439	0.00304552	0.00223834	0.173636	0.00324041	0.0022178	0.14399	2.48745	1.87743	0.413963	0.969582	0.0617593	0.0892608
biochemistry_Creatinine	AN:all	binary	14820648	2.57297e-09	1.21777e-09	0.0346128	0.269971	0.0106531	1.10195e-141	0.283698	0.0224008	9.28253e-37				0.947386	0.0689345	0.500825
biochemistry_Creatinine	AN:alleleage_common	non-binary	16.8165	-6.85374e-09	4.4689e-09	0.125115			1			1
biochemistry_Creatinine	AN:mbin0_common	binary	650304	1.84494e-08	1.82842e-08	0.31296	0.0129578	0.00313112	3.49745e-05	0.0127313	0.00317463	6.06324e-05	0.643108	0.139335	0.00591626	1.01489	0.0606261	0.765044
biochemistry_Creatinine	AN:mbin0_lf	binary	808972	4.02108e-09	1.21052e-08	0.739755	0.0140219	0.00243341	8.3005e-09	0.0143582	0.00251422	1.12458e-08	1.24137	0.17685	0.173712	0.97625	0.011869	0.0750388
biochemistry_Creatinine	AN:mbin1_common	binary	650306	1.71018e-08	1.90499e-08	0.369326	0.0120481	0.00335726	0.000332376	0.0118259	0.00361233	0.00106124	0.594798	0.163935	0.0136376	1.00845	0.0782358	0.807872
biochemistry_Creatinine	AN:mbin1_lf	binary	808984	-6.84532e-10	1.20969e-08	0.954874	0.00942894	0.00201227	2.78982e-06	0.00986189	0.00208238	2.1812e-06	0.835099	0.148982	0.265757	0.957088	0.0258572	0.106581
biochemistry_Creatinine	AN:mbin2_common	binary	650305	2.13925e-08	1.99774e-08	0.284243	0.0139074	0.00299068	3.3156e-06	0.0135494	0.00327857	3.58485e-05	0.687908	0.138226	0.0208612	1.01835	0.0796299	0.728051
biochemistry_Creatinine	AN:mbin2_lf	binary	808962	4.66289e-09	1.20778e-08	0.699443	0.0128986	0.00211305	1.03286e-09	0.0134875	0.00225996	2.40159e-09	1.14081	0.152168	0.348315	0.955886	0.0259894	0.123474
biochemistry_Creatinine	AN:mbin3_common	binary	650302	3.49608e-08	1.92016e-08	0.0686498	0.0222033	0.00424371	1.67653e-07	0.0219914	0.00443298	7.01814e-07	1.09703	0.200459	0.62965	1.00656	0.0509186	0.847436
biochemistry_Creatinine	AN:mbin3_lf	binary	808976	5.12741e-09	1.22759e-08	0.676182	0.0124883	0.00214771	6.07421e-09	0.0132707	0.00239421	2.97628e-08	1.1048	0.151602	0.486255	0.939978	0.0330881	0.117149
biochemistry_Creatinine	AN:mbin4_common	binary	650312	1.88023e-08	2.00651e-08	0.348724	0.0114999	0.00429389	0.0074022	0.0112509	0.00447047	0.0118453	0.56814	0.209488	0.0389396	1.00993	0.104192	0.826888
biochemistry_Creatinine	AN:mbin4_lf	binary	808966	5.18849e-09	1.21984e-08	0.670588	0.0115918	0.00227109	3.32406e-07	0.0125582	0.00245018	2.96882e-07	1.02811	0.158267	0.868674	0.922436	0.0481871	0.134935
biochemistry_Creatinine	AN:mbin5_common	binary	650296	5.30844e-08	1.83116e-08	0.00374427	0.0335092	0.00593543	1.64574e-08	0.0333075	0.00562516	3.19659e-09	1.65873	0.263207	0.0158931	1.00733	0.0401512	0.875313
biochemistry_Creatinine	AN:mbin6_common	binary	650304	5.97953e-08	2.43946e-08	0.0142394	0.0374408	0.00704031	1.0488e-07	0.0370171	0.00699249	1.19778e-07	1.85243	0.318211	0.00975654	1.01085	0.037212	0.748782
biochemistry_Creatinine	AN:mbin7_common	binary	650303	3.48836e-08	1.91312e-08	0.0682452	0.0211289	0.00481327	1.13498e-05	0.0208983	0.00496719	2.5847e-05	1.04361	0.233467	0.852421	1.00687	0.0580147	0.847565
biochemistry_Creatinine	AN:mbin8_common	binary	650309	3.99494e-08	2.02436e-08	0.0484457	0.0243794	0.00592891	3.92335e-05	0.0239863	0.00574215	2.9507e-05	1.20334	0.288076	0.477976	1.01727	0.0585961	0.77017
biochemistry_Creatinine	AN:mbin9_common	binary	650296	3.86257e-08	2.05923e-08	0.0606915	0.0230768	0.00478132	1.38995e-06	0.0226014	0.00495131	5.0011e-06	1.14108	0.222167	0.530901	1.0173	0.0613878	0.724151
biochemistry_Creatinine	AN:nucleotide_div_common	non-binary	3.7295e+07	-1.5642e-09	7.241e-10	0.0307577			1			1
biochemistry_Creatinine	AN:nucleotide_div_lf	non-binary	2.19976e+07	-1.01497e-09	7.51216e-10	0.176662			1			1
biochemistry_Creatinine	AN:recomb_rate_common	non-binary	9.60296e+06	2.0442e-09	1.8978e-09	0.281418			1			1
biochemistry_Creatinine	AN:recomb_rate_lf	non-binary	5.83505e+06	1.3292e-10	8.58671e-10	0.876981			1			1
biochemistry_Creatinine	AN:snpeff_nonsynonymous_variant_common	binary	16964	3.25887e-07	2.56792e-07	0.204417	0.00972267	0.00396579	0.0142209	0.00988414	0.00409311	0.0157427	18.3141	7.73767	0.0205426	0.981339	0.0191605	0.494871
biochemistry_Creatinine	AN:snpeff_nonsynonymous_variant_lf	binary	22060	3.05278e-07	8.72258e-08	0.000465515	0.0125721	0.00178647	1.95854e-12	0.0127112	0.00183576	4.38411e-12	40.573	6.05083	5.05207e-12	0.988597	0.0103748	0.326774
biochemistry_Creatinine	AN:snpeff_synonymous_variant_common	binary	14458	2.13473e-07	2.53273e-07	0.399308	0.00772316	0.00430725	0.0729636	0.00779981	0.0042573	0.0669361	17.145	9.615	0.0912935	0.998611	0.036358	0.722065
biochemistry_Creatinine	AN:snpeff_synonymous_variant_lf	binary	14147	-1.96234e-08	1.07008e-07	0.854498	0.00289473	0.00119322	0.0152671	0.00296369	0.00120035	0.0135484	14.5551	6.04125	0.0234792	0.979157	0.0236856	0.328992
biochemistry_CystatinC	AN:Backgrd_Selection_Stat_common	non-binary	1.17918e+06	1.96152e-08	1.58352e-08	0.215452			1			1
biochemistry_CystatinC	AN:Backgrd_Selection_Stat_lf	non-binary	797703	1.53425e-08	1.13019e-08	0.174619			1			1
biochemistry_CystatinC	AN:BivFlnk.flanking.500_common	binary	112523	2.97006e-09	5.27179e-08	0.955072	0.0157353	0.00663935	0.0177878	0.0184086	0.00706198	0.00914136	4.39104	1.77709	0.0646707	0.8669	0.0472112	0.000861364
biochemistry_CystatinC	AN:BivFlnk.flanking.500_lf	binary	74016	-5.10108e-09	3.08851e-08	0.868816	0.00301328	0.00249226	0.226642	0.00328552	0.00254724	0.197108	2.88654	2.08221	0.424268	0.960135	0.0628494	0.0278477
biochemistry_CystatinC	AN:BivFlnk_common	binary	85347	1.07082e-07	7.86192e-08	0.173187	0.0263892	0.00649389	4.82999e-05	0.0312555	0.00669045	2.98773e-06	9.59042	2.49593	0.000277864	0.849846	0.0420834	2.59722e-05
biochemistry_CystatinC	AN:BivFlnk_lf	binary	60877	3.40606e-08	3.26305e-08	0.296565	0.00609978	0.0020893	0.00350558	0.00663839	0.0021709	0.00222892	6.7465	1.7395	0.00849212	0.923685	0.0282931	0.00307999
biochemistry_CystatinC	AN:CADD_g20_common	binary	4649	-2.45519e-07	5.78872e-07	0.671468	0.00156212	0.00247601	0.528106	0.00158254	0.00247533	0.522612	10.3832	16.7547	0.568303	0.90593	0.0885306	1.40091e-05
biochemistry_CystatinC	AN:CADD_g20_lf	binary	6684	7.3891e-08	1.22033e-07	0.544845	0.00274846	0.000855741	0.00131911	0.00275109	0.000855349	0.0012984	24.8	14.2561	0.00223255	0.999172	0.000791062	0.181477
biochemistry_CystatinC	AN:CTCF_Hoffman.flanking.500_common	binary	302065	-7.09426e-09	4.86095e-08	0.883966	0.0173817	0.0150002	0.246553	0.020522	0.0157763	0.193324	1.83164	1.54829	0.602777	0.978871	0.168848	0.0227499
biochemistry_CystatinC	AN:CTCF_Hoffman.flanking.500_lf	binary	189040	-6.77937e-09	2.1441e-08	0.751861	0.00409312	0.00464375	0.378087	0.00440877	0.00471013	0.349263	1.65574	1.57536	0.768374	1.05648	0.134714	0.0538875
biochemistry_CystatinC	AN:CTCF_Hoffman_common	binary	151078	3.10623e-08	7.42302e-08	0.675612	0.0232153	0.0105064	0.0271304	0.026429	0.0109845	0.0161275	4.84587	2.06355	0.0762934	0.894318	0.0474536	0.000593838
biochemistry_CystatinC	AN:CTCF_Hoffman_lf	binary	94965	2.42221e-08	4.62078e-08	0.600139	0.00478366	0.00439234	0.276114	0.00489717	0.0044047	0.266222	3.86892	2.96767	0.419143	1.06782	0.104627	0.271188
biochemistry_CystatinC	AN:Coding_UCSC.flanking.500_common	binary	323121	-8.39837e-09	2.77411e-08	0.762087	0.0138886	0.00841201	0.0987283	0.0179183	0.00791908	0.023656	1.32161	0.847626	0.681275	0.831192	0.136113	0.00422222
biochemistry_CystatinC	AN:Coding_UCSC.flanking.500_lf	binary	219478	-1.58742e-08	2.14672e-08	0.459625	-0.00411235	0.00452992	0.363974	-0.00329605	0.0044772	0.461618	-1.34547	1.35527	0.126049	0.520458	0.620074	0.00761492
biochemistry_CystatinC	AN:Coding_UCSC_common	binary	90901	3.96194e-08	9.37091e-08	0.672447	0.0265206	0.00705082	0.000168997	0.0298964	0.0076495	9.29536e-05	9.12134	2.32666	0.000742791	0.888247	0.0374681	0.00752478
biochemistry_CystatinC	AN:Coding_UCSC_lf	binary	73406	1.33175e-07	6.77814e-08	0.0494399	0.0172002	0.00307357	2.19153e-08	0.0179388	0.00321803	2.48292e-08	15.0441	3.82579	8.41694e-08	0.958638	0.0166749	0.0295733
biochemistry_CystatinC	AN:Conserved_LindbladToh.flanking.500_common	binary	2003643	-5.31634e-08	2.15529e-08	0.0136386	0.0197175	0.0439655	0.653809	0.0429069	0.0368865	0.244742	0.282227	0.716753	0.332865	0.814571	0.402108	0.0101505
biochemistry_CystatinC	AN:Conserved_LindbladToh.flanking.500_lf	binary	1280791	-6.54499e-09	2.13908e-08	0.759626	-0.00806017	0.0210894	0.702319	-0.00556204	0.0205131	0.786279	-0.654859	1.23106	0.266511	0.318009	2.88868	0.0319088
biochemistry_CystatinC	AN:Conserved_LindbladToh_common	binary	157154	3.7015e-07	1.62643e-07	0.0228552	0.0805146	0.017273	3.14244e-06	0.0817601	0.0174946	2.96166e-06	16.0362	3.11854	1.05393e-05	0.98482	0.00357724	0.000554884
biochemistry_CystatinC	AN:Conserved_LindbladToh_lf	binary	125931	2.45507e-08	4.40909e-08	0.577651	0.0188475	0.00277575	1.1208e-11	0.0190283	0.0027872	8.67019e-12	9.45822	2.87022	1.40044e-09	0.990626	0.00489252	0.0496632
biochemistry_CystatinC	AN:Conserved_Mammal_phastCons46way.flanking.500_common	binary	2082241	4.96969e-08	3.63687e-08	0.17179	0.0641221	0.038907	0.0993347	0.0887685	0.0315305	0.0048729	0.93841	0.631188	0.94809	0.776804	0.154895	0.00852124
biochemistry_CystatinC	AN:Conserved_Mammal_phastCons46way.flanking.500_lf	binary	1332470	9.58003e-09	2.30038e-08	0.677078	-0.0103846	0.0224124	0.643119	-0.00775885	0.0218347	0.722332	-0.752809	1.25277	0.241618	2.43726	0.609849	0.0253732
biochemistry_CystatinC	AN:Conserved_Mammal_phastCons46way_common	binary	136807	-1.17076e-07	1.48354e-07	0.430017	0.0554122	0.0123365	7.06534e-06	0.0563093	0.0124892	6.52413e-06	12.6497	2.68352	3.14147e-05	0.98422	0.00357275	0.000285716
biochemistry_CystatinC	AN:Conserved_Mammal_phastCons46way_lf	binary	112826	7.70983e-08	5.93713e-08	0.194088	0.0187673	0.00275098	8.97558e-12	0.0189039	0.00276539	8.15009e-12	10.4529	3.41783	1.39433e-09	0.992836	0.00352807	0.0455268
biochemistry_CystatinC	AN:Conserved_Primate_phastCons46way.flanking.500_common	binary	1027330	1.79887e-08	2.1344e-08	0.399343	0.0524408	0.0221673	0.0179968	0.0637174	0.0195739	0.00113306	1.56802	0.734398	0.396728	0.84878	0.0901118	0.00665853
biochemistry_CystatinC	AN:Conserved_Primate_phastCons46way.flanking.500_lf	binary	673060	-1.34687e-08	1.62077e-08	0.405972	-0.00508923	0.0133904	0.703897	-0.0038584	0.0131919	0.769917	-0.758555	1.49549	0.311497	1.92931	0.83636	0.0243586
biochemistry_CystatinC	AN:Conserved_Primate_phastCons46way_common	binary	124082	2.58026e-07	9.3126e-08	0.00559331	0.0620846	0.0119008	1.82004e-07	0.0629567	0.0120485	1.73898e-07	15.6355	2.7547	8.55701e-07	0.986162	0.00312988	0.000368201
biochemistry_CystatinC	AN:Conserved_Primate_phastCons46way_lf	binary	105972	5.63243e-08	3.87999e-08	0.146596	0.0168292	0.00282834	2.67795e-09	0.0169413	0.00284593	2.6354e-09	10.0135	3.25515	1.01964e-07	0.993419	0.00439711	0.144539
biochemistry_CystatinC	AN:Conserved_Vertebrate_phastCons46way.flanking.500_common	binary	2471174	-6.67753e-08	4.68964e-08	0.154479	0.0451084	0.0479437	0.346776	0.0725508	0.0389168	0.0622861	0.546842	0.643306	0.498548	0.756647	0.242532	0.0126072
biochemistry_CystatinC	AN:Conserved_Vertebrate_phastCons46way.flanking.500_lf	binary	1572252	-5.22111e-08	4.5124e-08	0.247248	-0.0157684	0.0278552	0.571338	-0.0127045	0.0271409	0.639718	-0.916277	1.29987	0.220532	2.04392	0.424936	0.0269467
biochemistry_CystatinC	AN:Conserved_Vertebrate_phastCons46way_common	binary	186689	-3.14112e-08	1.11509e-07	0.77818	0.0583405	0.011089	1.43196e-07	0.0594109	0.0112686	1.34774e-07	9.74471	1.77256	1.92428e-06	0.981989	0.00491648	0.00147925
biochemistry_CystatinC	AN:Conserved_Vertebrate_phastCons46way_lf	binary	147685	-4.43947e-08	6.58019e-08	0.499884	0.0177526	0.00367648	1.37422e-06	0.0179128	0.00369483	1.2466e-06	7.41038	3.23144	6.07359e-05	0.991192	0.00407988	0.0300851
biochemistry_CystatinC	AN:CpG_common	non-binary	49672.7	-1.21161e-07	2.92906e-07	0.679129			1			1
biochemistry_CystatinC	AN:CpG_lf	non-binary	42391.4	-1.32544e-09	1.62076e-07	0.993475			1			1
biochemistry_CystatinC	AN:DGF_ENCODE.flanking.500_common	binary	2639206	-3.25651e-09	1.67124e-08	0.845506	0.0802281	0.0277655	0.00385872	0.101446	0.0337194	0.00262505	0.948519	0.325772	0.871761	0.781848	0.119388	0.117679
biochemistry_CystatinC	AN:DGF_ENCODE.flanking.500_lf	binary	1641140	5.36303e-09	1.01854e-08	0.598513	0.0324718	0.0115854	0.00506567	0.0350554	0.0127044	0.0057922	1.35734	0.301679	0.313824	0.923124	0.0325289	0.103401
biochemistry_CystatinC	AN:DGF_ENCODE_common	binary	854639	7.97424e-08	6.6653e-08	0.231548	0.144452	0.0337555	1.87435e-05	0.163118	0.0387891	2.60773e-05	5.29895	1.09151	0.000363576	0.882935	0.0572751	0.0864455
biochemistry_CystatinC	AN:DGF_ENCODE_lf	binary	559622	6.53617e-09	2.37699e-08	0.783334	0.0183534	0.00758154	0.0154862	0.0203107	0.00882919	0.021425	2.24688	0.687666	0.122869	0.891675	0.0618357	0.245634
biochemistry_CystatinC	AN:DHS_Trynka.flanking.500_common	binary	2172067	-4.19462e-08	2.24574e-08	0.0617885	0.0480746	0.0327957	0.14268	0.0635037	0.0362079	0.0794534	0.689839	0.476651	0.510675	0.769154	0.161971	0.138604
biochemistry_CystatinC	AN:DHS_Trynka.flanking.500_lf	binary	1344692	-1.09733e-08	1.55279e-08	0.479765	0.0230948	0.0129913	0.0754524	0.0254463	0.0144415	0.0780645	1.23096	0.522346	0.7615	0.900964	0.0407544	0.182205
biochemistry_CystatinC	AN:DHS_Trynka_common	binary	1058505	-2.94618e-08	6.2589e-08	0.637842	0.152973	0.0280325	4.84234e-08	0.172171	0.0336259	3.05252e-07	4.51419	0.74247	1.19445e-05	0.886001	0.0411593	0.0327932
biochemistry_CystatinC	AN:DHS_Trynka_lf	binary	682387	-1.44275e-08	3.86003e-08	0.708579	0.0231122	0.00513149	6.66843e-06	0.0235769	0.00614229	0.000123811	2.12798	0.794625	0.0230856	0.967752	0.0760217	0.809108
biochemistry_CystatinC	AN:DHS_peaks_Trynka_common	binary	697342	-1.61417e-08	1.17904e-07	0.891105	0.113995	0.0241342	2.31963e-06	0.125578	0.0297496	2.43036e-05	5.07859	1.12931	0.000147502	0.901442	0.0608279	0.198146
biochemistry_CystatinC	AN:DHS_peaks_Trynka_lf	binary	454173	-9.84469e-09	2.48837e-08	0.69238	0.0171777	0.00517811	0.00090867	0.0164579	0.00536021	0.00213782	2.46502	0.759698	0.0317233	1.03076	0.112911	0.680749
biochemistry_CystatinC	AN:Enhancer_Andersson.flanking.500_common	binary	95177	1.76995e-07	9.95019e-08	0.0752706	0.0267218	0.00930862	0.00409634	0.028889	0.00991049	0.00355702	8.84369	2.83231	0.0101058	0.926215	0.0190524	0.0076727
biochemistry_CystatinC	AN:Enhancer_Andersson.flanking.500_lf	binary	59703	-3.1214e-08	4.52285e-08	0.490107	-0.00032485	0.0024207	0.893247	-0.000118635	0.00241318	0.960791	-0.79012	2.88318	0.631324	18.0816	133.418	0.00324389
biochemistry_CystatinC	AN:Enhancer_Andersson_common	binary	28257	-2.84298e-07	1.04789e-07	0.00666668	-0.00277936	0.00306801	0.364981	-0.00229025	0.00306142	0.4544	-3.13356	3.34391	0.232672	0.829946	0.357207	0.00838667
biochemistry_CystatinC	AN:Enhancer_Andersson_lf	binary	18461	1.58736e-07	1.33106e-07	0.233041	0.00354215	0.00240733	0.141183	0.00356908	0.00239046	0.135423	14.1083	7.70122	0.166515	1.01039	0.0274642	0.393467
biochemistry_CystatinC	AN:Enhancer_Hoffman.flanking.500_common	binary	314414	6.61764e-08	4.28496e-08	0.122494	0.0481264	0.0129714	0.000207093	0.0530369	0.0139832	0.000148897	4.79201	1.19737	0.00279353	0.907632	0.0383337	0.0291763
biochemistry_CystatinC	AN:Enhancer_Hoffman.flanking.500_lf	binary	200784	2.67341e-08	2.1595e-08	0.215723	0.00958507	0.00352598	0.00655966	0.00991254	0.00353111	0.00499734	3.02302	1.40317	0.0656019	0.969977	0.0281411	0.195462
biochemistry_CystatinC	AN:Enhancer_Hoffman_common	binary	269045	-1.83207e-09	6.29551e-08	0.976784	0.0430245	0.00932392	3.94194e-06	0.0548988	0.0136221	5.57497e-05	4.99213	1.03473	0.000181956	0.772657	0.0742491	0.0409589
biochemistry_CystatinC	AN:Enhancer_Hoffman_lf	binary	177938	4.25816e-08	4.24983e-08	0.316363	0.0100647	0.00597359	0.0920152	0.0128578	0.00662206	0.0521774	4.08864	1.87387	0.180077	0.839878	0.110517	0.000624591
biochemistry_CystatinC	AN:FetalDHS_Trynka.flanking.500_common	binary	1309678	3.88557e-08	2.06206e-08	0.0595223	0.0894631	0.0296413	0.00254284	0.104876	0.0344479	0.0023309	2.14054	0.680192	0.0991376	0.847978	0.0592973	0.0524663
biochemistry_CystatinC	AN:FetalDHS_Trynka.flanking.500_lf	binary	815526	2.4008e-08	2.35652e-08	0.308304	0.0223682	0.0143512	0.119084	0.0246494	0.0155517	0.112967	2.01097	1.01337	0.406911	0.920298	0.0288129	0.090388
biochemistry_CystatinC	AN:FetalDHS_Trynka_common	binary	534068	4.73128e-08	9.63731e-08	0.623473	0.0974187	0.0273947	0.000376372	0.108744	0.0299968	0.000288741	5.66047	1.68288	0.00346168	0.897337	0.0407413	0.0375471
biochemistry_CystatinC	AN:FetalDHS_Trynka_lf	binary	353009	3.39081e-08	2.05882e-08	0.0995644	0.0191214	0.00440061	1.39169e-05	0.0175689	0.00530922	0.000935841	3.39316	1.32377	0.00289721	1.06124	0.112676	0.396625
biochemistry_CystatinC	AN:GerpN_common	non-binary	3.40801e+06	3.89707e-09	4.0326e-09	0.333849			1			1
biochemistry_CystatinC	AN:GerpN_lf	non-binary	2.84727e+06	8.4496e-09	6.2902e-09	0.179176			1			1
biochemistry_CystatinC	AN:GerpRS_g4_common	binary	98443	-7.91108e-09	8.63799e-08	0.927028	0.0269071	0.00621628	1.50135e-05	0.0277199	0.0062557	9.37351e-06	8.50734	1.98591	0.000127879	0.9719	0.0109711	0.00296135
biochemistry_CystatinC	AN:GerpRS_g4_lf	binary	93474	-9.23188e-08	8.45458e-08	0.27486	0.00504824	0.00543638	0.353095	0.00515999	0.00547682	0.346115	2.53392	5.42269	0.519719	0.988932	0.0146494	0.100986
biochemistry_CystatinC	AN:H3K27ac_Hnisz.flanking.500_common	binary	205860	1.48304e-08	3.87169e-08	0.701684	0.0095978	0.00744232	0.197181	0.0101745	0.0074219	0.170412	1.43584	1.15321	0.690738	0.974348	0.0973427	0.530973
biochemistry_CystatinC	AN:H3K27ac_Hnisz.flanking.500_lf	binary	127697	9.21138e-09	2.98235e-08	0.757426	0.00417375	0.00287899	0.147135	0.00409648	0.00297551	0.168595	1.89204	1.92164	0.458244	0.997367	0.0469053	0.707564
biochemistry_CystatinC	AN:H3K27ac_Hnisz_common	binary	2530662	-2.15637e-08	1.64854e-08	0.190857	0.147491	0.011571	3.25572e-37	0.197026	0.0288703	8.82326e-12	1.81713	0.100193	1.35423e-13	0.737484	0.0775655	0.0142255
biochemistry_CystatinC	AN:H3K27ac_Hnisz_lf	binary	1614410	-6.72021e-09	1.00582e-08	0.504048	0.0298387	0.00885605	0.000753579	0.0342296	0.0118462	0.00385861	1.25509	0.197134	0.262854	0.853023	0.0683463	0.199096
biochemistry_CystatinC	AN:H3K27ac_PGC2.flanking.500_common	binary	434978	4.0591e-08	3.83166e-08	0.289437	0.0304375	0.0168188	0.0703382	0.0334645	0.0172533	0.052428	2.1787	1.20794	0.324645	0.925742	0.0534756	0.0501562
biochemistry_CystatinC	AN:H3K27ac_PGC2.flanking.500_lf	binary	273518	-1.7564e-08	2.69371e-08	0.514377	-0.00166919	0.00672182	0.803883	-0.00108647	0.00627223	0.86248	-0.688787	1.80609	0.429666	-19.3447	16.4876	0.388052
biochemistry_CystatinC	AN:H3K27ac_PGC2_common	binary	1740334	-1.96642e-08	2.91867e-08	0.500477	0.12647	0.018807	1.76081e-11	0.171282	0.0347577	8.3126e-07	2.26833	0.306028	6.29565e-05	0.724283	0.0820947	0.0217684
biochemistry_CystatinC	AN:H3K27ac_PGC2_lf	binary	1124311	1.26655e-08	1.64979e-08	0.442665	0.0349104	0.011511	0.00242304	0.0389762	0.0138516	0.00489534	2.12265	0.414277	0.0382361	0.884526	0.043398	0.134744
biochemistry_CystatinC	AN:H3K4me1_Trynka.flanking.500_common	binary	1204839	1.37433e-08	2.08758e-08	0.510324	-0.00687368	0.0242415	0.776755	-0.0118939	0.0246458	0.629385	-0.183993	0.631013	0.0654038	6.77974	4.83428	0.0776843
biochemistry_CystatinC	AN:H3K4me1_Trynka.flanking.500_lf	binary	736380	1.53249e-08	1.52225e-08	0.314067	0.00821857	0.00576767	0.154176	0.00749243	0.00583989	0.199501	0.728973	0.515328	0.628133	1.02935	0.155868	0.432643
biochemistry_CystatinC	AN:H3K4me1_Trynka_common	binary	2743602	6.04839e-08	4.46407e-08	0.175448	0.226096	0.04112	3.83187e-08	0.304847	0.0653315	3.0689e-06	2.58124	0.390039	0.000262104	0.734157	0.0393377	0.00214629
biochemistry_CystatinC	AN:H3K4me1_Trynka_lf	binary	1764843	4.31065e-08	3.55572e-08	0.225392	0.0490166	0.0169449	0.00381941	0.0569049	0.0214843	0.00808094	1.91628	0.369447	0.0621948	0.844989	0.052861	0.114274
biochemistry_CystatinC	AN:H3K4me1_peaks_Trynka_common	binary	1072977	1.11808e-07	7.20735e-08	0.120829	0.189033	0.0441462	1.85239e-05	0.21461	0.0550909	9.79756e-05	5.5235	1.1474	0.000325009	0.872802	0.0470287	0.0658273
biochemistry_CystatinC	AN:H3K4me1_peaks_Trynka_lf	binary	713264	-2.29452e-08	1.7652e-08	0.193646	0.0159338	0.009761	0.102596	0.0162334	0.010559	0.124195	1.59892	0.768659	0.52101	0.942242	0.103533	0.851146
biochemistry_CystatinC	AN:H3K4me3_Trynka.flanking.500_common	binary	799296	-2.43337e-08	2.43143e-08	0.316926	0.0225168	0.0233507	0.334903	0.0288459	0.0252126	0.252579	0.891821	0.915225	0.89211	0.892644	0.167808	0.158062
biochemistry_CystatinC	AN:H3K4me3_Trynka.flanking.500_lf	binary	498781	-7.78153e-09	1.85017e-08	0.674058	0.00542622	0.00565072	0.33692	0.00637301	0.00562612	0.257318	0.651364	0.82244	0.73928	0.964128	0.160872	0.103855
biochemistry_CystatinC	AN:H3K4me3_Trynka_common	binary	852969	2.24141e-08	5.11019e-08	0.66094	0.110989	0.0189341	4.57724e-09	0.142908	0.0220279	8.72076e-11	4.03847	0.762229	1.23899e-05	0.777933	0.0424398	1.71564e-05
biochemistry_CystatinC	AN:H3K4me3_Trynka_lf	binary	573772	-1.78265e-10	2.12438e-08	0.993305	0.0174911	0.00579906	0.00255967	0.0195749	0.00658987	0.0029736	1.91375	0.886864	0.146004	0.889698	0.0498979	0.111483
biochemistry_CystatinC	AN:H3K4me3_peaks_Trynka_common	binary	262058	-7.70774e-08	8.55763e-08	0.367755	0.0359428	0.0131622	0.0063191	0.0417335	0.0126785	0.000995899	4.22546	1.70057	0.0392736	0.876244	0.0586592	4.17248e-05
biochemistry_CystatinC	AN:H3K4me3_peaks_Trynka_lf	binary	181604	-7.33878e-08	3.69854e-08	0.0472298	-0.000225354	0.00485835	0.963003	0.000174849	0.00499125	0.972055	-0.357891	1.97855	0.570134	-77.0777	33.813	0.159717
biochemistry_CystatinC	AN:H3K9ac_Trynka.flanking.500_common	binary	685741	-2.47429e-08	3.74767e-08	0.509112	0.0217014	0.0188081	0.248568	0.0272394	0.0187132	0.145495	0.976979	0.872936	0.987664	0.87677	0.199075	0.189
biochemistry_CystatinC	AN:H3K9ac_Trynka.flanking.500_lf	binary	435347	-5.20417e-08	2.60362e-08	0.0456274	-0.00709906	0.00540725	0.189224	-0.00619821	0.00511201	0.225329	-1.13145	0.785748	0.0250805	1.07964	0.144201	0.169601
biochemistry_CystatinC	AN:H3K9ac_Trynka_common	binary	806271	3.25444e-08	5.41641e-08	0.547941	0.115357	0.0189962	1.25826e-09	0.147211	0.0232756	2.53734e-10	4.45595	0.714097	1.57349e-06	0.783862	0.0322347	2.4365e-06
biochemistry_CystatinC	AN:H3K9ac_Trynka_lf	binary	541778	-1.42599e-08	3.36662e-08	0.671882	0.0205507	0.00610031	0.000754972	0.0230798	0.00682492	0.000720395	2.34913	1.12522	0.0597576	0.88969	0.0382255	0.0364363
biochemistry_CystatinC	AN:H3K9ac_peaks_Trynka_common	binary	242122	-3.56e-08	8.96018e-08	0.691137	0.0409621	0.0162126	0.0115184	0.0457064	0.0167685	0.00641603	5.28014	2.07003	0.0395753	0.906163	0.0376168	0.000272576
biochemistry_CystatinC	AN:H3K9ac_peaks_Trynka_lf	binary	167959	1.17732e-08	2.94643e-08	0.68947	0.00713158	0.00410775	0.0825411	0.00751647	0.00423148	0.0756798	2.53217	2.08768	0.282052	0.953082	0.0291692	0.106419
biochemistry_CystatinC	AN:Intron_UCSC.flanking.500_common	binary	57345	6.2788e-08	1.72196e-07	0.715387	0.0209085	0.00943683	0.026717	0.0229898	0.00978221	0.018765	11.4934	4.96455	0.042194	0.923194	0.0383476	0.0021258
biochemistry_CystatinC	AN:Intron_UCSC.flanking.500_lf	binary	47030	1.40998e-07	9.5709e-08	0.140698	0.0148827	0.00333926	8.31625e-06	0.0152084	0.00334361	5.40341e-06	20.9056	3.6703	1.22201e-05	0.979815	0.00896332	0.00158495
biochemistry_CystatinC	AN:Intron_UCSC_common	binary	2545824	-8.34231e-09	8.65918e-09	0.335343	0.0894313	0.0126417	1.50216e-12	0.105675	0.0153568	5.93139e-12	1.09008	0.178547	0.577188	0.840825	0.0920661	0.139394
biochemistry_CystatinC	AN:Intron_UCSC_lf	binary	1647772	-8.29322e-09	9.04637e-09	0.359276	0.00844964	0.00874677	0.334029	0.0110932	0.00985073	0.260108	0.25711	0.483543	0.198817	0.824078	0.138762	0.18855
biochemistry_CystatinC	AN:LLD_AFR_common	non-binary	103726	4.05622e-09	7.55076e-09	0.591134			1			1
biochemistry_CystatinC	AN:LLD_AFR_lf	non-binary	215735	-5.31667e-09	1.91289e-09	0.00544618			1			1
biochemistry_CystatinC	AN:PromoterFlanking_Hoffman.flanking.500_common	binary	163836	-1.92416e-08	6.73237e-08	0.775026	0.0245687	0.00998446	0.0138668	0.0283978	0.0100765	0.00482896	4.65244	1.94255	0.0535642	0.876875	0.0619551	0.00176864
biochemistry_CystatinC	AN:PromoterFlanking_Hoffman.flanking.500_lf	binary	106796	-7.24193e-08	4.27825e-08	0.0905061	-0.000945011	0.00273959	0.730135	-0.000549247	0.00267544	0.837344	-0.826081	1.77674	0.386639	-39.5999	32.302	0.034951
biochemistry_CystatinC	AN:PromoterFlanking_Hoffman_common	binary	54263	-3.66128e-07	1.10293e-07	0.000901516	-0.00732997	0.00550134	0.18273	-0.00639916	0.00546629	0.241736	-4.23135	3.1444	0.100294	1.04379	0.151062	0.0109703
biochemistry_CystatinC	AN:PromoterFlanking_Hoffman_lf	binary	36643	-8.07924e-08	4.35643e-08	0.0636599	-0.000657848	0.00159664	0.680325	-0.000570808	0.0016067	0.722389	-0.920956	3.07513	0.442891	3.26003	2.83102	0.120353
biochemistry_CystatinC	AN:Promoter_UCSC.flanking.500_common	binary	68918	2.14954e-07	1.29833e-07	0.0978002	0.0194796	0.00871274	0.0253677	0.0200276	0.00883615	0.0234174	8.88428	3.83046	0.0462527	0.974562	0.0144415	0.0690114
biochemistry_CystatinC	AN:Promoter_UCSC.flanking.500_lf	binary	45377	5.98502e-08	5.03335e-08	0.234411	0.00301687	0.00208233	0.147394	0.0030781	0.00208977	0.140769	4.48912	2.89336	0.252172	0.988417	0.0186511	0.121458
biochemistry_CystatinC	AN:Promoter_UCSC_common	binary	299638	-3.35317e-08	4.00292e-08	0.40221	0.0244431	0.00797759	0.00218419	0.0369587	0.0113945	0.00118049	2.54245	0.820895	0.0604193	0.654534	0.108391	0.0250777
biochemistry_CystatinC	AN:Promoter_UCSC_lf	binary	203484	7.88696e-08	6.09105e-08	0.195374	0.0178021	0.0087916	0.0428776	0.0210734	0.0103673	0.0420842	6.23762	2.22266	0.0731639	0.846506	0.0259301	0.052433
biochemistry_CystatinC	AN:Repressed_Hoffman.flanking.500_common	binary	1664148	-1.08385e-09	1.9918e-08	0.956604	0.0521527	0.0280975	0.0634349	0.0595662	0.0314198	0.0579845	0.991535	0.505985	0.963216	0.874388	0.0821801	0.192966
biochemistry_CystatinC	AN:Repressed_Hoffman.flanking.500_lf	binary	1022949	-1.24412e-09	1.29285e-08	0.923338	0.0153633	0.00934674	0.100238	0.0155566	0.00937138	0.0969117	1.06928	0.521802	0.992473	0.99868	0.0555768	0.805022
biochemistry_CystatinC	AN:Repressed_Hoffman_common	binary	3002833	-7.32482e-09	1.94496e-08	0.706467	0.0246301	0.0186985	0.187764	0.0241053	0.0297195	0.417312	0.254036	0.196895	0.000302369	-0.250435	1.41444	0.975612
biochemistry_CystatinC	AN:Repressed_Hoffman_lf	binary	1786599	-5.10971e-10	1.32513e-08	0.969241	0.0135244	0.00835574	0.105539	0.0160982	0.0102326	0.115665	0.533431	0.26616	0.037455	0.808437	0.1112	0.29838
biochemistry_CystatinC	AN:SuperEnhancer_Hnisz.flanking.500_common	binary	20842	-1.00339e-07	1.79196e-07	0.575521	-0.000908238	0.00362505	0.802166	-0.000721755	0.00356617	0.839612	-1.47749	5.49339	0.664719	-22.2234	17.3042	0.183242
biochemistry_CystatinC	AN:SuperEnhancer_Hnisz.flanking.500_lf	binary	13217	5.71355e-08	1.10773e-07	0.606001	0.00118859	0.00150156	0.428611	0.00120542	0.001508	0.424088	7.19699	7.59005	0.50096	0.644831	0.323797	0.285542
biochemistry_CystatinC	AN:SuperEnhancer_Hnisz_common	binary	1085889	4.81373e-09	1.82481e-08	0.791939	0.0798499	0.006544	3.03289e-34	0.10997	0.0132979	1.34257e-16	2.2896	0.176642	4.96385e-14	0.720319	0.0613629	0.00134837
biochemistry_CystatinC	AN:SuperEnhancer_Hnisz_lf	binary	700941	-2.0176e-08	1.48759e-08	0.175009	0.00896871	0.00368592	0.0149645	0.0108209	0.00447533	0.0156101	0.782884	0.480141	0.744975	0.831719	0.105899	0.248155
biochemistry_CystatinC	AN:TFBS_ENCODE.flanking.500_common	binary	1372885	2.79339e-08	1.87003e-08	0.135236	0.0722032	0.0318567	0.0234208	0.0795793	0.0365892	0.0296347	1.65793	0.700895	0.359198	0.883881	0.0748007	0.253968
biochemistry_CystatinC	AN:TFBS_ENCODE.flanking.500_lf	binary	853771	2.1848e-08	2.47129e-08	0.376657	0.0256741	0.0171108	0.133496	0.0268272	0.0177766	0.131266	2.22711	1.18555	0.384868	0.965489	0.0247689	0.198912
biochemistry_CystatinC	AN:TFBS_ENCODE_common	binary	846021	7.67719e-08	5.39953e-08	0.155077	0.125214	0.0225373	2.76232e-08	0.162718	0.0268084	1.28179e-09	4.60145	0.860747	1.26867e-05	0.770597	0.0375671	3.56317e-06
biochemistry_CystatinC	AN:TFBS_ENCODE_lf	binary	546945	1.07729e-08	1.75592e-08	0.539536	0.0207822	0.0068791	0.00251889	0.0235016	0.00724422	0.00117786	2.53177	0.695599	0.0388025	0.889555	0.0425983	0.005612
biochemistry_CystatinC	AN:TSS_Hoffman.flanking.500_common	binary	108766	1.80471e-07	9.66187e-08	0.0617806	0.028969	0.0097207	0.00288123	0.0315063	0.0102437	0.00210017	8.35815	2.6212	0.00811928	0.920679	0.0313186	0.0149049
biochemistry_CystatinC	AN:TSS_Hoffman.flanking.500_lf	binary	71050	4.52608e-08	4.27041e-08	0.289204	0.00534887	0.00320126	0.0947485	0.00573561	0.0032658	0.0790432	5.34937	2.59198	0.160214	0.955163	0.0430415	0.00320053
biochemistry_CystatinC	AN:TSS_Hoffman_common	binary	114637	7.85918e-08	6.98826e-08	0.260748	0.0265852	0.00604434	1.09072e-05	0.0349538	0.00670308	1.84234e-07	7.20313	1.70214	0.000152454	0.765263	0.0447542	5.55064e-08
biochemistry_CystatinC	AN:TSS_Hoffman_lf	binary	81434	1.2111e-08	3.42986e-08	0.72401	0.00699909	0.0026053	0.00722089	0.00753371	0.00268719	0.00505416	5.7092	1.8966	0.0206164	0.934217	0.039771	0.0606803
biochemistry_CystatinC	AN:Transcribed_Hoffman.flanking.500_common	binary	2720728	-3.7697e-08	3.04123e-08	0.215149	0.0323369	0.0251657	0.198805	0.0415005	0.0209415	0.0475084	0.361778	0.304116	0.0458912	0.844085	0.276122	0.440454
biochemistry_CystatinC	AN:Transcribed_Hoffman.flanking.500_lf	binary	1641661	-4.50881e-08	3.33171e-08	0.175959	-0.00555721	0.0109778	0.612701	-0.00397715	0.010205	0.696739	-0.296718	0.480034	0.0406446	0.398235	1.57494	0.270966
biochemistry_CystatinC	AN:Transcribed_Hoffman_common	binary	2255144	-3.43403e-08	2.77715e-08	0.216262	0.0775649	0.0148083	1.6238e-07	0.0925541	0.0181675	3.49693e-07	1.07329	0.192186	0.706248	0.834724	0.0719771	0.0546508
biochemistry_CystatinC	AN:Transcribed_Hoffman_lf	binary	1475281	-2.66239e-08	2.95953e-08	0.368334	0.0217995	0.00725639	0.00266298	0.0254648	0.008718	0.00348969	0.888427	0.539755	0.980008	0.854894	0.0655373	0.114732
biochemistry_CystatinC	AN:UTR_3_UCSC.flanking.500_common	binary	98789	-1.92823e-08	3.78574e-08	0.610514	0.00487179	0.00391456	0.213305	0.0064786	0.00388078	0.095037	1.5288	1.24916	0.664563	0.821459	0.16443	0.00414801
biochemistry_CystatinC	AN:UTR_3_UCSC.flanking.500_lf	binary	68396	1.5781e-09	3.01225e-08	0.958218	0.00242411	0.00187745	0.196643	0.00271922	0.00193689	0.160346	2.42206	1.68287	0.436573	0.921021	0.0611728	0.0211481
biochemistry_CystatinC	AN:UTR_3_UCSC_common	binary	73957	4.25968e-08	8.4887e-08	0.615804	0.0130769	0.00447013	0.00344004	0.0151185	0.00468638	0.0012551	5.51605	1.87063	0.0161627	0.872021	0.0475129	0.00163873
biochemistry_CystatinC	AN:UTR_3_UCSC_lf	binary	52747	-7.58354e-08	5.4283e-08	0.162402	0.00404679	0.0022157	0.0677877	0.00422062	0.002316	0.0683978	4.79815	3.19115	0.143443	0.959352	0.0402524	0.432031
biochemistry_CystatinC	AN:UTR_5_UCSC.flanking.500_common	binary	138748	1.41814e-08	4.23353e-08	0.737642	0.0149161	0.0047773	0.00179452	0.0177475	0.0051365	0.00054994	3.34677	1.06938	0.0276893	0.845448	0.0565276	0.00529833
biochemistry_CystatinC	AN:UTR_5_UCSC.flanking.500_lf	binary	94040	-3.77079e-08	3.96798e-08	0.341958	0.00190091	0.0029313	0.516671	0.00246455	0.00298268	0.408642	1.47465	2.00326	0.861793	1.06518	0.349144	0.0100339
biochemistry_CystatinC	AN:UTR_5_UCSC_common	binary	34355	2.7756e-08	1.12058e-07	0.804372	0.0085111	0.00429916	0.047736	0.00928982	0.00442476	0.0357722	7.78262	3.844	0.0834149	0.929237	0.0335685	0.000996429
biochemistry_CystatinC	AN:UTR_5_UCSC_lf	binary	25514	-1.30343e-08	6.90655e-08	0.850309	0.00510035	0.00217555	0.0190579	0.00522185	0.0021984	0.017535	13.659	4.54836	0.0263223	0.979846	0.0106619	0.0109706
biochemistry_CystatinC	AN:Vahedi_Tcell_SE.flanking.500_common	binary	3110	-1.53752e-07	4.58241e-07	0.737229	-0.000216696	0.00141249	0.878072	-0.000201868	0.00141845	0.886831	-2.10922	14.2801	0.822742	0.301117	0.404834	0.472692
biochemistry_CystatinC	AN:Vahedi_Tcell_SE.flanking.500_lf	binary	2065	1.80409e-07	2.45512e-07	0.462445	0.00043284	0.000522504	0.407446	0.000440691	0.000523817	0.400175	15.2451	16.1641	0.439205	1.01313	0.0310551	0.115973
biochemistry_CystatinC	AN:Vahedi_Tcell_SE_common	binary	136549	1.60785e-08	5.7703e-08	0.780519	0.0142491	0.00423894	0.00077528	0.0212318	0.00680118	0.00179762	3.24784	0.962913	0.0189063	0.666132	0.0459787	0.0116198
biochemistry_CystatinC	AN:Vahedi_Tcell_SE_lf	binary	93405	1.46935e-08	2.30408e-08	0.523657	0.00285709	0.00178914	0.110287	0.00406064	0.00209704	0.0528231	1.85941	1.52751	0.435231	0.728735	0.105989	0.0182636
biochemistry_CystatinC	AN:Vahedi_Tcell_TE.flanking.500_common	binary	27773	-2.12567e-07	1.55628e-07	0.17198	-0.00360782	0.00414627	0.384227	-0.00340517	0.00403078	0.398227	-4.12797	4.64063	0.279782	1.03375	0.0575493	0.296397
biochemistry_CystatinC	AN:Vahedi_Tcell_TE.flanking.500_lf	binary	17845	-1.0038e-07	6.26649e-08	0.109189	-0.00139568	0.00107221	0.193027	-0.00135919	0.00106883	0.203495	-5.13641	3.91984	0.125559	1.01393	0.0233653	0.0899115
biochemistry_CystatinC	AN:Vahedi_Tcell_TE_common	binary	139971	-5.85105e-08	3.77465e-08	0.12112	0.00721163	0.00277442	0.00934064	0.00813675	0.00437344	0.0628157	1.59467	0.643582	0.335017	0.771141	0.265324	0.686261
biochemistry_CystatinC	AN:Vahedi_Tcell_TE_lf	binary	89233	3.68313e-08	2.88273e-08	0.201371	0.00575732	0.002789	0.03899	0.00533997	0.00277682	0.0544733	4.52659	1.61945	0.0863629	1.07258	0.0859431	0.378605
biochemistry_CystatinC	AN:WeakEnhancer_Hoffman.flanking.500_common	binary	440232	-3.7385e-08	3.38125e-08	0.268876	0.030785	0.0117539	0.0088155	0.0389211	0.012206	0.00142917	2.17599	0.834433	0.154571	0.80242	0.0943534	0.0121639
biochemistry_CystatinC	AN:WeakEnhancer_Hoffman.flanking.500_lf	binary	278829	-3.25188e-08	2.95464e-08	0.271071	-0.000129193	0.005038	0.979542	0.000715109	0.00487504	0.883378	-0.22411	1.32504	0.440639	102.749	92.348	0.0393367
biochemistry_CystatinC	AN:WeakEnhancer_Hoffman_common	binary	131647	-3.16522e-09	5.44089e-08	0.95361	0.0253445	0.00786718	0.00127498	0.0279668	0.00825749	0.000707009	6.03045	1.7723	0.00663111	0.909497	0.0306381	0.00263054
biochemistry_CystatinC	AN:WeakEnhancer_Hoffman_lf	binary	86752	2.42125e-08	2.76184e-08	0.38066	0.00494823	0.00230953	0.0321511	0.00506833	0.00230499	0.0278884	3.73104	1.75329	0.105347	0.980963	0.0236087	0.244593
biochemistry_CystatinC	AN:all	binary	14820648	5.97207e-09	2.13864e-09	0.00523098	0.294577	0.0284876	4.61945e-25	0.352059	0.0637235	3.29879e-08				0.818799	0.0951758	0.137044
biochemistry_CystatinC	AN:alleleage_common	non-binary	16.8165	-1.14706e-08	4.79115e-09	0.0166603			1			1
biochemistry_CystatinC	AN:mbin0_common	binary	650304	4.27797e-09	2.02728e-08	0.832871	0.0111642	0.00214845	2.03169e-07	0.0127531	0.00287364	9.08095e-06	0.535953	0.0949417	8.85289e-07	0.860287	0.11071	0.268948
biochemistry_CystatinC	AN:mbin0_lf	binary	808972	4.18608e-08	2.99171e-08	0.161745	0.0123963	0.00451268	0.00601454	0.012906	0.00474851	0.00656942	1.05946	0.22017	0.901915	0.958336	0.0183194	0.121889
biochemistry_CystatinC	AN:mbin1_common	binary	650306	1.6244e-08	2.34602e-08	0.488683	0.0187072	0.00473672	7.83472e-05	0.020784	0.00608722	0.000639314	0.902251	0.206297	0.604456	0.881444	0.0738088	0.207723
biochemistry_CystatinC	AN:mbin1_lf	binary	808984	4.23301e-08	2.79636e-08	0.130087	0.0119106	0.00285645	3.0499e-05	0.0125674	0.00313947	6.25368e-05	0.980968	0.138883	0.913443	0.945128	0.0262482	0.113912
biochemistry_CystatinC	AN:mbin2_common	binary	650305	1.55274e-08	2.23785e-08	0.487774	0.0171301	0.00350486	1.02101e-06	0.0193006	0.00470198	4.04703e-05	0.824408	0.147841	0.211724	0.872798	0.0843342	0.20986
biochemistry_CystatinC	AN:mbin2_lf	binary	808962	4.09944e-08	2.73575e-08	0.134011	0.0100302	0.00232135	1.55439e-05	0.0110348	0.00276052	6.40471e-05	0.82034	0.132597	0.227174	0.903592	0.0456438	0.114281
biochemistry_CystatinC	AN:mbin3_common	binary	650302	1.87108e-08	2.0664e-08	0.36521	0.0187985	0.00389546	1.39479e-06	0.0212604	0.00441653	1.48059e-06	0.899085	0.189939	0.603479	0.878798	0.090297	0.199952
biochemistry_CystatinC	AN:mbin3_lf	binary	808976	4.64598e-08	2.75476e-08	0.0916935	0.0134964	0.00251356	7.89819e-08	0.0148881	0.00314924	2.27293e-06	1.08991	0.191348	0.479908	0.901066	0.0485704	0.117561
biochemistry_CystatinC	AN:mbin4_common	binary	650312	1.00656e-08	1.94475e-08	0.604752	0.0127185	0.00451086	0.00480956	0.0152625	0.00435799	0.000461445	0.606313	0.224363	0.0877911	0.842428	0.135032	0.191208
biochemistry_CystatinC	AN:mbin4_lf	binary	808966	4.91366e-08	2.90665e-08	0.090934	0.0147032	0.00320728	4.55455e-06	0.0164545	0.00409509	5.86675e-05	1.21027	0.136477	0.115412	0.88383	0.05513	0.127327
biochemistry_CystatinC	AN:mbin5_common	binary	650296	3.46126e-08	2.66251e-08	0.193601	0.028247	0.00729931	0.00010892	0.0310716	0.00893568	0.000506592	1.36331	0.314975	0.264893	0.895115	0.0621606	0.179977
biochemistry_CystatinC	AN:mbin6_common	binary	650304	5.79282e-08	2.7577e-08	0.0356763	0.0431548	0.00755521	1.11708e-08	0.0456442	0.00836305	4.81968e-08	2.07287	0.320034	0.00151349	0.942456	0.0448607	0.229421
biochemistry_CystatinC	AN:mbin7_common	binary	650303	3.29115e-08	2.28597e-08	0.149947	0.0265136	0.00524331	4.26681e-07	0.0292379	0.00638526	4.67266e-06	1.27196	0.238997	0.257291	0.898726	0.06936	0.197908
biochemistry_CystatinC	AN:mbin8_common	binary	650309	5.02215e-08	2.70637e-08	0.0634994	0.0374933	0.00748177	5.40661e-07	0.0404408	0.00940674	1.7147e-05	1.80608	0.313285	0.0145711	0.916179	0.0509181	0.186848
biochemistry_CystatinC	AN:mbin9_common	binary	650296	2.45195e-08	2.24409e-08	0.274559	0.0201715	0.00418604	1.44446e-06	0.0229309	0.00515346	8.60244e-06	0.968109	0.188685	0.860586	0.869744	0.0941507	0.216731
biochemistry_CystatinC	AN:nucleotide_div_common	non-binary	3.7295e+07	-1.0728e-09	1.02335e-09	0.294493			1			1
biochemistry_CystatinC	AN:nucleotide_div_lf	non-binary	2.19976e+07	-1.33535e-09	8.8442e-10	0.131081			1			1
biochemistry_CystatinC	AN:recomb_rate_common	non-binary	9.60296e+06	9.76431e-10	1.66916e-09	0.558559			1			1
biochemistry_CystatinC	AN:recomb_rate_lf	non-binary	5.83505e+06	-1.969e-09	2.02972e-09	0.332004			1			1
biochemistry_CystatinC	AN:snpeff_nonsynonymous_variant_common	binary	16964	1.01469e-07	2.45124e-07	0.678911	0.00691646	0.00409403	0.0911426	0.00729177	0.00420409	0.0828389	12.883	7.41233	0.118452	0.957945	0.0251153	0.0378745
biochemistry_CystatinC	AN:snpeff_nonsynonymous_variant_lf	binary	22060	1.81528e-07	1.59932e-07	0.256361	0.0100696	0.00206126	1.03335e-06	0.0102515	0.00210225	1.08027e-06	27.9039	12.9651	3.44881e-06	0.982016	0.0103441	0.108042
biochemistry_CystatinC	AN:snpeff_synonymous_variant_common	binary	14458	-1.46219e-08	2.38294e-07	0.951072	0.00679926	0.00356349	0.0563871	0.00704616	0.00356994	0.0484101	14.6789	7.64371	0.075103	0.974019	0.0328259	0.119468
biochemistry_CystatinC	AN:snpeff_synonymous_variant_lf	binary	14147	-1.31102e-07	1.08382e-07	0.226421	0.00254232	0.00141731	0.0728509	0.00263258	0.0014096	0.0618171	12.2164	6.05247	0.0954732	0.978419	0.0360217	0.0923216
biochemistry_DirectBilirubin	AN:Backgrd_Selection_Stat_common	non-binary	1.17918e+06	-1.30532e-08	1.58379e-08	0.40984			1			1
biochemistry_DirectBilirubin	AN:Backgrd_Selection_Stat_lf	non-binary	797703	-9.27153e-09	1.16544e-08	0.426299			1			1
biochemistry_DirectBilirubin	AN:BivFlnk.flanking.500_common	binary	112523	-2.26274e-08	4.30861e-08	0.599467	0.000442435	0.00432697	0.918558	0.00153155	0.00402943	0.703878	0.175012	4.84047	0.907548	3.278	1.93813	0.0265918
biochemistry_DirectBilirubin	AN:BivFlnk.flanking.500_lf	binary	74016	-4.42369e-08	5.55252e-08	0.425625	-0.00139121	0.00333934	0.676963	-0.00103035	0.00316446	0.744727	-6.12679	10.4055	0.615635	0.770173	1.36802	0.142745
biochemistry_DirectBilirubin	AN:BivFlnk_common	binary	85347	1.68295e-08	3.14413e-08	0.592466	0.00298282	0.00370752	0.421091	0.00426515	0.00384886	0.267793	3.77483	5.66484	0.548496	0.881091	0.276046	0.0736208
biochemistry_DirectBilirubin	AN:BivFlnk_lf	binary	60877	-9.90013e-08	9.64841e-08	0.30485	-0.00469868	0.00667801	0.48168	-0.00405729	0.00641374	0.526999	-20.1456	24.2303	0.462599	1.9581	0.898599	0.0422744
biochemistry_DirectBilirubin	AN:CADD_g20_common	binary	4649	6.70598e-08	4.13501e-07	0.871167	0.00159512	0.00131369	0.224662	0.00158835	0.00132363	0.230143	38.8302	37.4223	0.237115	0.997817	0.0132842	0.74739
biochemistry_DirectBilirubin	AN:CADD_g20_lf	binary	6684	2.4579e-07	1.35974e-07	0.0706647	0.00142849	0.000897145	0.111325	0.00142519	0.000899814	0.113222	31.3461	53.187	0.122166	1.00126	0.00333968	0.508127
biochemistry_DirectBilirubin	AN:CTCF_Hoffman.flanking.500_common	binary	302065	1.24856e-08	3.23147e-08	0.699219	0.00887153	0.0105815	0.401808	0.0105535	0.0111801	0.34519	3.69911	4.0375	0.540566	1.06663	0.349295	0.0368357
biochemistry_DirectBilirubin	AN:CTCF_Hoffman.flanking.500_lf	binary	189040	7.11805e-08	7.3221e-08	0.330984	0.0135135	0.0139493	0.332666	0.0137347	0.0140304	0.327618	17.2531	14.0938	0.353025	1.01254	0.0472034	0.102708
biochemistry_DirectBilirubin	AN:CTCF_Hoffman_common	binary	151078	1.02701e-08	3.10186e-08	0.740573	0.000473727	0.00457393	0.91751	0.00107808	0.00460502	0.814899	0.24837	3.66247	0.861733	10.4043	4.97703	0.152087
biochemistry_DirectBilirubin	AN:CTCF_Hoffman_lf	binary	94965	2.41514e-08	5.25172e-08	0.645605	0.0016004	0.00506327	0.751942	0.00174617	0.00497741	0.725724	-0.63898	16.5501	0.825047	1.23707	0.186863	0.322234
biochemistry_DirectBilirubin	AN:Coding_UCSC.flanking.500_common	binary	323121	6.7015e-08	5.76298e-08	0.244889	0.026786	0.0212847	0.208226	0.0300719	0.0236708	0.203935	10.2307	7.23695	0.251204	0.899918	0.0304677	0.191252
biochemistry_DirectBilirubin	AN:Coding_UCSC.flanking.500_lf	binary	219478	6.38934e-08	6.52721e-08	0.32764	0.0115713	0.0108039	0.284155	0.0123595	0.0115242	0.283503	12.5744	8.34676	0.310048	0.936302	0.0298866	0.310398
biochemistry_DirectBilirubin	AN:Coding_UCSC_common	binary	90901	1.18099e-07	1.3343e-07	0.376101	0.00833711	0.00420325	0.0473128	0.00784578	0.00320292	0.0143026	10.9285	4.73618	0.0675208	1.04766	0.343208	0.857622
biochemistry_DirectBilirubin	AN:Coding_UCSC_lf	binary	73406	-1.03835e-07	1.08592e-07	0.338973	-0.00228492	0.00505091	0.650997	-0.00209118	0.00459871	0.649302	-9.78051	16.1654	0.611306	0.731096	0.380327	0.764554
biochemistry_DirectBilirubin	AN:Conserved_LindbladToh.flanking.500_common	binary	2003643	-5.89078e-10	9.3789e-09	0.949919	0.0110284	0.00946174	0.243785	0.0226038	0.0118839	0.0571636	0.646096	0.550984	0.524158	0.538944	0.245199	0.0759692
biochemistry_DirectBilirubin	AN:Conserved_LindbladToh.flanking.500_lf	binary	1280791	-2.54688e-08	3.05465e-08	0.40441	-0.00953622	0.0256116	0.709639	-0.007534	0.0239974	0.753559	-2.51984	5.12137	0.577195	1.96854	0.520102	0.265239
biochemistry_DirectBilirubin	AN:Conserved_LindbladToh_common	binary	157154	-1.19114e-07	2.10493e-07	0.571473	0.00681261	0.0106719	0.523234	0.00670097	0.0114351	0.557876	4.45544	9.21765	0.612601	0.890596	0.126445	0.90482
biochemistry_DirectBilirubin	AN:Conserved_LindbladToh_lf	binary	125931	-2.62275e-08	3.3619e-08	0.435309	0.000832482	0.00245567	0.734607	0.000889975	0.00247814	0.719498	1.29795	4.04745	0.920618	1.43618	0.253213	0.574014
biochemistry_DirectBilirubin	AN:Conserved_Mammal_phastCons46way.flanking.500_common	binary	2082241	4.3215e-08	5.68887e-08	0.447468	0.00394204	0.0118832	0.740092	0.0160623	0.0105192	0.126774	0.196311	0.709149	0.291358	0.511918	0.563316	0.0718668
biochemistry_DirectBilirubin	AN:Conserved_Mammal_phastCons46way.flanking.500_lf	binary	1332470	6.17948e-08	6.90224e-08	0.370634	-0.000802994	0.0178689	0.964157	0.00128341	0.0162252	0.936953	-0.902199	3.83783	0.725951	20.3141	5.45161	0.270754
biochemistry_DirectBilirubin	AN:Conserved_Mammal_phastCons46way_common	binary	136807	1.21896e-07	1.48576e-07	0.411971	0.0132867	0.00449977	0.00314957	0.0132878	0.00452987	0.00335298	11.2642	4.17725	0.00703206	0.997579	0.0439663	0.998385
biochemistry_DirectBilirubin	AN:Conserved_Mammal_phastCons46way_lf	binary	112826	1.23478e-07	9.85173e-08	0.210074	0.00195821	0.00227926	0.390264	0.00200826	0.00228804	0.380096	2.68883	5.15653	0.536677	1.00858	0.0495274	0.492124
biochemistry_DirectBilirubin	AN:Conserved_Primate_phastCons46way.flanking.500_common	binary	1027330	2.3098e-08	3.09479e-08	0.455457	0.0269314	0.019136	0.159319	0.0325793	0.0215038	0.12976	3.2127	1.99103	0.314985	0.853536	0.0759058	0.0507023
biochemistry_DirectBilirubin	AN:Conserved_Primate_phastCons46way.flanking.500_lf	binary	673060	-1.84686e-08	1.29222e-08	0.152941	-0.00404367	0.00806868	0.616261	-0.00331461	0.00763668	0.664261	-1.60025	2.78238	0.427584	1.29458	0.668523	0.261358
biochemistry_DirectBilirubin	AN:Conserved_Primate_phastCons46way_common	binary	124082	2.14159e-08	4.59477e-08	0.641149	0.00878212	0.00365767	0.0163497	0.00886515	0.00374544	0.0179368	8.17684	3.77088	0.0352364	0.986251	0.0495318	0.849299
biochemistry_DirectBilirubin	AN:Conserved_Primate_phastCons46way_lf	binary	105972	-5.71779e-08	7.54981e-08	0.448845	-0.00180006	0.00446729	0.68699	-0.00175912	0.00444031	0.691979	-5.13301	9.99329	0.61953	1.0774	0.10759	0.500497
biochemistry_DirectBilirubin	AN:Conserved_Vertebrate_phastCons46way.flanking.500_common	binary	2471174	-8.67321e-08	8.98012e-08	0.334132	-0.024536	0.0393489	0.532923	-0.0102249	0.0321064	0.750129	-1.28761	1.90352	0.275463	29.9979	21.4699	0.092621
biochemistry_DirectBilirubin	AN:Conserved_Vertebrate_phastCons46way.flanking.500_lf	binary	1572252	-5.6688e-08	8.25489e-08	0.492259	-0.0120075	0.0340627	0.724455	-0.00944815	0.0318759	0.766921	-2.66745	5.61056	0.598815	2.06206	0.535647	0.285309
biochemistry_DirectBilirubin	AN:Conserved_Vertebrate_phastCons46way_common	binary	186689	-2.30466e-08	6.29137e-08	0.714125	0.0142355	0.00496213	0.00411993	0.0145109	0.0050038	0.00373183	8.81678	3.44454	0.0109554	0.981397	0.024851	0.442723
biochemistry_DirectBilirubin	AN:Conserved_Vertebrate_phastCons46way_lf	binary	147685	-9.34855e-08	1.05065e-07	0.373581	-0.000778127	0.00407369	0.848516	-0.000678098	0.00402524	0.86622	-2.24413	6.5499	0.729328	-175.046	141.45	0.372692
biochemistry_DirectBilirubin	AN:CpG_common	non-binary	49672.7	-4.4643e-07	3.31951e-07	0.178668			1			1
biochemistry_DirectBilirubin	AN:CpG_lf	non-binary	42391.4	-3.52084e-07	4.75472e-07	0.459			1			1
biochemistry_DirectBilirubin	AN:DGF_ENCODE.flanking.500_common	binary	2639206	-8.37901e-09	2.25927e-08	0.710732	0.0243944	0.0226512	0.281499	0.036981	0.0239174	0.122056	1.0675	1.09019	0.932689	0.82156	0.271065	0.011187
biochemistry_DirectBilirubin	AN:DGF_ENCODE.flanking.500_lf	binary	1641140	3.60744e-08	2.23675e-08	0.106787	0.0312867	0.0214978	0.145573	0.0330742	0.0232369	0.154634	4.09501	2.02434	0.205011	0.931257	0.0486558	0.386648
biochemistry_DirectBilirubin	AN:DGF_ENCODE_common	binary	854639	1.25815e-08	4.10419e-08	0.759185	0.0182212	0.0200945	0.364527	0.0286347	0.035042	0.413841	2.55753	2.73631	0.57782	0.333948	0.625024	0.534058
biochemistry_DirectBilirubin	AN:DGF_ENCODE_lf	binary	559622	5.52464e-08	3.4793e-08	0.112318	0.00954888	0.00692274	0.167787	0.0111956	0.00698493	0.108974	3.52639	2.23208	0.273761	0.901565	0.164718	0.204115
biochemistry_DirectBilirubin	AN:DHS_Trynka.flanking.500_common	binary	2172067	2.57597e-09	2.76503e-08	0.925774	0.00515308	0.0155895	0.740986	0.0152561	0.014191	0.28235	0.241851	0.888026	0.429561	0.887742	0.682167	0.0269038
biochemistry_DirectBilirubin	AN:DHS_Trynka.flanking.500_lf	binary	1344692	2.5736e-08	4.35245e-08	0.554319	0.025145	0.0228756	0.271678	0.0270586	0.0240164	0.25988	4.21616	3.15735	0.361006	0.958239	0.060536	0.201725
biochemistry_DirectBilirubin	AN:DHS_Trynka_common	binary	1058505	9.92472e-08	1.68772e-07	0.556495	0.0283292	0.0249554	0.256293	0.0422542	0.0388023	0.27617	3.27422	2.65173	0.42218	0.587689	0.239581	0.378833
biochemistry_DirectBilirubin	AN:DHS_Trynka_lf	binary	682387	2.71321e-08	3.55898e-08	0.445847	-0.00581317	0.00972723	0.550095	-0.00559515	0.0104643	0.592866	-2.27912	3.06448	0.405406	1.34134	0.790305	0.878666
biochemistry_DirectBilirubin	AN:DHS_peaks_Trynka_common	binary	697342	-5.40843e-08	7.70478e-08	0.482706	0.00948878	0.0103134	0.357549	0.0121089	0.0114021	0.28824	1.53537	1.823	0.734917	0.796482	0.374698	0.587796
biochemistry_DirectBilirubin	AN:DHS_peaks_Trynka_lf	binary	454173	-2.3226e-08	3.07813e-08	0.450518	-0.0115057	0.00742146	0.121063	-0.00839984	0.00627688	0.180825	-5.3111	2.53681	0.0960202	1.23144	0.302155	0.137458
biochemistry_DirectBilirubin	AN:Enhancer_Andersson.flanking.500_common	binary	95177	-5.14824e-08	8.00643e-08	0.520215	-0.00373472	0.00888946	0.674391	-0.00306181	0.00900405	0.73382	-5.3188	11.4045	0.612858	2.01668	0.638872	0.0157089
biochemistry_DirectBilirubin	AN:Enhancer_Andersson.flanking.500_lf	binary	59703	5.16185e-09	2.84923e-08	0.856237	-0.000246613	0.00211155	0.907025	-0.000185096	0.00214333	0.931181	-2.40235	8.29641	0.809761	21.5308	18.7351	0.392815
biochemistry_DirectBilirubin	AN:Enhancer_Andersson_common	binary	28257	1.63175e-07	1.91307e-07	0.393689	0.00489405	0.00469316	0.297039	0.00504594	0.00472676	0.285735	21.4278	18.8524	0.318674	1.00914	0.0702332	0.0763322
biochemistry_DirectBilirubin	AN:Enhancer_Andersson_lf	binary	18461	4.30778e-08	6.38335e-08	0.499774	0.000417845	0.00144858	0.773	0.000427829	0.00147584	0.771902	0.56248	21.5682	0.821783	1.5034	0.277121	0.820106
biochemistry_DirectBilirubin	AN:Enhancer_Hoffman.flanking.500_common	binary	314414	1.79949e-08	4.0295e-08	0.655178	0.0107835	0.0101201	0.286625	0.0123599	0.0105962	0.243434	4.19029	3.64592	0.411829	0.939253	0.126148	0.0602288
biochemistry_DirectBilirubin	AN:Enhancer_Hoffman.flanking.500_lf	binary	200784	-1.79653e-08	2.78152e-08	0.518356	-0.00162106	0.004715	0.73099	-0.00116279	0.00447881	0.795157	-2.64484	5.49361	0.60842	31.12	34.1379	0.238724
biochemistry_DirectBilirubin	AN:Enhancer_Hoffman_common	binary	269045	1.16628e-08	3.67641e-08	0.751067	0.00183314	0.0124025	0.882497	0.00781265	0.0125779	0.534507	0.444064	5.96465	0.971458	1.20797	0.887278	0.0401083
biochemistry_DirectBilirubin	AN:Enhancer_Hoffman_lf	binary	177938	-1.61002e-08	4.23435e-08	0.703775	-0.00295	0.00736097	0.688595	-0.00173561	0.0078426	0.824855	-5.46931	10.1439	0.621795	3.02212	1.96459	0.0758692
biochemistry_DirectBilirubin	AN:FetalDHS_Trynka.flanking.500_common	binary	1309678	-3.19741e-08	3.90629e-08	0.413055	-0.00325273	0.0180728	0.857168	0.00413877	0.0157515	0.79274	-0.383328	1.69576	0.45163	12.3942	5.98824	0.0239921
biochemistry_DirectBilirubin	AN:FetalDHS_Trynka.flanking.500_lf	binary	815526	-3.83865e-08	5.34473e-08	0.472626	-0.001874	0.0146529	0.898234	-0.000341794	0.0137532	0.980173	-1.52679	4.91132	0.72322	2016.94	1770.53	0.172948
biochemistry_DirectBilirubin	AN:FetalDHS_Trynka_common	binary	534068	-5.29608e-08	1.01509e-07	0.601856	0.00573984	0.0140407	0.682687	0.00754864	0.016086	0.638879	1.04295	3.39807	0.93379	1.04513	0.365366	0.598101
biochemistry_DirectBilirubin	AN:FetalDHS_Trynka_lf	binary	353009	-7.16808e-08	5.30931e-08	0.176985	-0.0131948	0.0114038	0.247249	-0.0148491	0.0138271	0.282861	-8.46848	5.60391	0.2173	0.779746	0.218705	0.533395
biochemistry_DirectBilirubin	AN:GerpN_common	non-binary	3.40801e+06	-1.72013e-09	4.53384e-09	0.704393			1			1
biochemistry_DirectBilirubin	AN:GerpN_lf	non-binary	2.84727e+06	-3.36006e-09	4.59246e-09	0.464384			1			1
biochemistry_DirectBilirubin	AN:GerpRS_g4_common	binary	98443	1.19297e-07	1.54935e-07	0.441309	0.0141995	0.0106127	0.180906	0.0142095	0.0101986	0.163534	17.5587	11.8988	0.204174	1.02213	0.0607538	0.984329
biochemistry_DirectBilirubin	AN:GerpRS_g4_lf	binary	93474	9.09462e-08	9.86547e-08	0.3566	0.00537683	0.00438981	0.220634	0.00541807	0.00442233	0.220514	12.533	8.2988	0.24405	0.995471	0.0101713	0.477206
biochemistry_DirectBilirubin	AN:H3K27ac_Hnisz.flanking.500_common	binary	205860	-6.79478e-08	4.85471e-08	0.161625	-0.00979461	0.00655309	0.135004	-0.00933946	0.00634158	0.140823	-5.74959	3.4118	0.0857938	1.03802	0.0692211	0.438424
biochemistry_DirectBilirubin	AN:H3K27ac_Hnisz.flanking.500_lf	binary	127697	1.3686e-08	2.64013e-08	0.604191	0.00647821	0.00676555	0.338301	0.00653085	0.00680281	0.337044	12.0757	10.0439	0.368578	0.9928	0.0165717	0.646276
biochemistry_DirectBilirubin	AN:H3K27ac_Hnisz_common	binary	2530662	-1.0039e-08	2.57775e-08	0.696945	0.0437241	0.00585027	7.78759e-14	0.0720066	0.016714	1.64626e-05	2.01794	0.27997	7.09373e-06	0.594049	0.11892	0.0403116
biochemistry_DirectBilirubin	AN:H3K27ac_Hnisz_lf	binary	1614410	-3.29507e-08	2.51973e-08	0.190974	0.00293885	0.00439146	0.503356	0.00666065	0.00661495	0.313978	0.350202	0.586954	0.358922	0.482456	0.442409	0.338946
biochemistry_DirectBilirubin	AN:H3K27ac_PGC2.flanking.500_common	binary	434978	1.85163e-08	2.26718e-08	0.414095	0.00695435	0.00629055	0.268933	0.0110719	0.00756672	0.143404	1.90163	1.65021	0.597699	0.693421	0.288186	0.200631
biochemistry_DirectBilirubin	AN:H3K27ac_PGC2.flanking.500_lf	binary	273518	2.0542e-08	4.32341e-08	0.634692	0.00233724	0.00949442	0.805551	0.00261609	0.0096023	0.78528	3.75372	9.02507	0.906899	0.696228	0.267279	0.249696
biochemistry_DirectBilirubin	AN:H3K27ac_PGC2_common	binary	1740334	3.00903e-08	5.53406e-08	0.586628	0.044712	0.0218076	0.0403356	0.0659882	0.0382366	0.084386	3.07998	1.27657	0.139918	0.640003	0.130208	0.219597
biochemistry_DirectBilirubin	AN:H3K27ac_PGC2_lf	binary	1124311	6.56925e-08	5.78245e-08	0.255929	0.0267639	0.0143653	0.0624485	0.0318844	0.0188583	0.0908875	4.90368	1.60914	0.0800527	0.813008	0.0888992	0.282603
biochemistry_DirectBilirubin	AN:H3K4me1_Trynka.flanking.500_common	binary	1204839	1.57947e-08	8.3597e-09	0.0588399	0.0150012	0.0115761	0.195016	0.0216078	0.018962	0.254484	1.50477	1.05912	0.659657	0.537931	0.447535	0.473501
biochemistry_DirectBilirubin	AN:H3K4me1_Trynka.flanking.500_lf	binary	736380	-3.18422e-09	1.14249e-08	0.780468	0.0114417	0.0123966	0.356021	0.0115601	0.0125772	0.358027	3.78255	3.01263	0.473547	0.988095	0.0436343	0.827747
biochemistry_DirectBilirubin	AN:H3K4me1_Trynka_common	binary	2743602	3.17774e-08	1.09901e-08	0.00383466	0.0525918	0.0190757	0.00583331	0.0680091	0.0157195	1.51558e-05	2.28411	0.629997	0.0763263	0.783627	0.173483	0.118155
biochemistry_DirectBilirubin	AN:H3K4me1_Trynka_lf	binary	1764843	-1.76227e-08	1.49398e-08	0.238166	0.0060314	0.00852202	0.479105	0.00886966	0.00882961	0.31512	0.480629	1.3448	0.825728	0.898186	0.481253	0.438376
biochemistry_DirectBilirubin	AN:H3K4me1_peaks_Trynka_common	binary	1072977	-8.29465e-08	6.22614e-08	0.182784	-0.0129655	0.0344735	0.706842	-0.023095	0.0428542	0.589943	-1.68442	3.92827	0.534347	-0.648913	1.28484	0.312013
biochemistry_DirectBilirubin	AN:H3K4me1_peaks_Trynka_lf	binary	713264	6.0754e-09	2.42672e-08	0.802314	0.000962711	0.0150235	0.948906	0.000945118	0.0171054	0.955937	-0.965338	6.08991	0.882908	-58.2406	439.735	0.994515
biochemistry_DirectBilirubin	AN:H3K4me3_Trynka.flanking.500_common	binary	799296	2.18327e-08	1.82762e-08	0.232245	0.0305543	0.0194008	0.115279	0.0350394	0.0214902	0.103	4.66552	2.52586	0.201161	0.884177	0.0462203	0.0731743
biochemistry_DirectBilirubin	AN:H3K4me3_Trynka.flanking.500_lf	binary	498781	1.5133e-08	1.2195e-08	0.214638	0.00975768	0.00655526	0.136612	0.0102146	0.00673049	0.129102	3.82364	2.51567	0.220596	0.962326	0.0385546	0.280705
biochemistry_DirectBilirubin	AN:H3K4me3_Trynka_common	binary	852969	-1.49104e-08	2.06803e-08	0.470914	0.00624071	0.0204993	0.760796	0.0168409	0.0184128	0.360387	0.638825	3.17277	0.962423	0.722394	0.524834	0.0589608
biochemistry_DirectBilirubin	AN:H3K4me3_Trynka_lf	binary	573772	2.90271e-08	1.84301e-08	0.11526	-0.0003342	0.0143854	0.981465	0.00280234	0.0133497	0.833731	-1.5906	7.15109	0.843717	13.8069	7.52682	0.0601762
biochemistry_DirectBilirubin	AN:H3K4me3_peaks_Trynka_common	binary	262058	3.54402e-08	4.01193e-08	0.377037	0.00685021	0.00867003	0.429468	0.00845083	0.00844547	0.317003	2.84056	4.38968	0.601404	0.942656	0.20379	0.0559932
biochemistry_DirectBilirubin	AN:H3K4me3_peaks_Trynka_lf	binary	181604	-4.75553e-08	9.69487e-08	0.623766	-0.00673945	0.0177053	0.703465	-0.00619009	0.0176695	0.726094	-12.8434	24.5625	0.673826	1.39871	0.212372	0.00431422
biochemistry_DirectBilirubin	AN:H3K9ac_Trynka.flanking.500_common	binary	685741	-6.53334e-09	1.45549e-08	0.653521	0.011688	0.0184053	0.525407	0.0155071	0.0210514	0.461347	2.19323	3.15173	0.74174	1.59845	1.1525	0.21511
biochemistry_DirectBilirubin	AN:H3K9ac_Trynka.flanking.500_lf	binary	435347	-5.48981e-09	1.41497e-08	0.698031	0.0122483	0.0128558	0.340722	0.0128915	0.0130721	0.324042	6.65584	5.59538	0.398772	1.0083	0.0988087	0.0855024
biochemistry_DirectBilirubin	AN:H3K9ac_Trynka_common	binary	806271	3.87773e-08	3.25582e-08	0.233647	0.0194802	0.0231683	0.400453	0.0325467	0.0238859	0.173011	2.58213	3.97593	0.596895	0.700958	0.222032	0.00079075
biochemistry_DirectBilirubin	AN:H3K9ac_Trynka_lf	binary	541778	-8.44518e-08	7.41222e-08	0.254554	-0.0139432	0.022713	0.53929	-0.0124082	0.0217577	0.568483	-7.03243	9.69607	0.486148	1.57788	0.477072	0.277952
biochemistry_DirectBilirubin	AN:H3K9ac_peaks_Trynka_common	binary	242122	-5.68426e-08	6.65005e-08	0.392679	-0.00271148	0.0189926	0.886476	-0.00138418	0.0188856	0.941573	-1.93811	9.83799	0.804072	5.13802	3.22498	0.0335519
biochemistry_DirectBilirubin	AN:H3K9ac_peaks_Trynka_lf	binary	167959	7.0585e-08	7.94644e-08	0.374401	0.0016503	0.004325	0.702779	0.00198329	0.00439516	0.651814	0.382173	7.31759	0.849463	1.41969	0.385628	0.0450666
biochemistry_DirectBilirubin	AN:Intron_UCSC.flanking.500_common	binary	57345	-3.38167e-07	3.88853e-07	0.384491	-0.00319491	0.00885782	0.718333	-0.00348236	0.0103226	0.73585	-7.83197	18.8998	0.679557	1.00864	0.193241	0.863816
biochemistry_DirectBilirubin	AN:Intron_UCSC.flanking.500_lf	binary	47030	-1.62924e-07	3.23677e-07	0.614717	-0.00363358	0.00806132	0.652175	-0.00341848	0.00781461	0.661787	-24.824	41.5385	0.636158	1.1929	0.135803	0.430982
biochemistry_DirectBilirubin	AN:Intron_UCSC_common	binary	2545824	9.18858e-09	9.42973e-09	0.329845	0.0484802	0.0238586	0.0421555	0.0704487	0.0407719	0.0840106	2.3017	0.911528	0.204652	0.648952	0.125384	0.212654
biochemistry_DirectBilirubin	AN:Intron_UCSC_lf	binary	1647772	1.63687e-08	1.82417e-08	0.369546	0.0221088	0.0193408	0.25299	0.026566	0.0241085	0.27049	3.20374	1.83939	0.368371	0.795584	0.0732369	0.364119
biochemistry_DirectBilirubin	AN:LLD_AFR_common	non-binary	103726	-2.33784e-10	2.40147e-09	0.922448			1			1
biochemistry_DirectBilirubin	AN:LLD_AFR_lf	non-binary	215735	-2.04036e-09	1.36086e-09	0.133792			1			1
biochemistry_DirectBilirubin	AN:PromoterFlanking_Hoffman.flanking.500_common	binary	163836	-5.48671e-08	6.22011e-08	0.377727	-0.0022599	0.00874169	0.796005	-0.000875284	0.00844549	0.917456	-2.04269	6.57728	0.681301	-6.72256	17.6141	0.0140546
biochemistry_DirectBilirubin	AN:PromoterFlanking_Hoffman.flanking.500_lf	binary	106796	-1.19083e-07	1.19552e-07	0.319213	-0.00926242	0.0108106	0.391559	-0.00878844	0.0105379	0.40429	-21.3998	20.9354	0.374905	0.715258	0.469479	0.113953
biochemistry_DirectBilirubin	AN:PromoterFlanking_Hoffman_common	binary	54263	-1.17347e-07	1.29868e-07	0.366214	-0.00375696	0.00647137	0.561543	-0.00353172	0.00640328	0.581258	-9.11831	14.2133	0.518019	1.30678	0.298167	0.150642
biochemistry_DirectBilirubin	AN:PromoterFlanking_Hoffman_lf	binary	36643	-6.30545e-08	8.03239e-08	0.432452	-0.000407557	0.00162801	0.802323	-0.00029826	0.00160644	0.852707	-4.05685	10.2494	0.729196	-27.4396	16.5854	0.0413622
biochemistry_DirectBilirubin	AN:Promoter_UCSC.flanking.500_common	binary	68918	6.86601e-08	8.75604e-08	0.432955	0.00485664	0.00462356	0.293529	0.00526885	0.00475611	0.267945	8.48758	7.62608	0.351931	0.954868	0.0738273	0.0959347
biochemistry_DirectBilirubin	AN:Promoter_UCSC.flanking.500_lf	binary	45377	1.20829e-07	1.19458e-07	0.311789	0.00502358	0.00461502	0.276362	0.0050318	0.00457331	0.271223	24.7311	19.0142	0.289391	1.01267	0.029202	0.882408
biochemistry_DirectBilirubin	AN:Promoter_UCSC_common	binary	299638	1.28325e-07	2.26261e-07	0.570609	0.0250556	0.0317884	0.43058	0.0366248	0.0449352	0.41504	10.6156	12.3457	0.474735	0.777479	0.140732	0.38523
biochemistry_DirectBilirubin	AN:Promoter_UCSC_lf	binary	203484	1.87631e-07	2.08674e-07	0.36857	0.020486	0.0203956	0.315169	0.0258317	0.0253281	0.307783	23.5594	19.0033	0.329381	0.816092	0.0464104	0.283991
biochemistry_DirectBilirubin	AN:Repressed_Hoffman.flanking.500_common	binary	1664148	7.48465e-09	8.29641e-09	0.366974	0.0129296	0.0203909	0.526026	0.0162372	0.0200338	0.417656	0.811321	1.6536	0.955971	0.929072	0.214046	0.183154
biochemistry_DirectBilirubin	AN:Repressed_Hoffman.flanking.500_lf	binary	1022949	-4.95959e-09	8.59559e-09	0.563945	-0.0116307	0.011037	0.291982	-0.0124906	0.0117108	0.286157	-2.46589	2.08358	0.194288	0.940139	0.0587599	0.386485
biochemistry_DirectBilirubin	AN:Repressed_Hoffman_common	binary	3002833	3.0812e-08	5.36216e-08	0.565548	0.00506722	0.0113914	0.656443	0.0220509	0.0476636	0.643625	0.224541	0.438022	0.0331555	0.834508	0.571215	0.682646
biochemistry_DirectBilirubin	AN:Repressed_Hoffman_lf	binary	1786599	3.53497e-08	3.60907e-08	0.32735	0.0238841	0.0201095	0.234949	0.0303225	0.0260894	0.245134	3.11958	1.7816	0.351592	0.769927	0.062119	0.299504
biochemistry_DirectBilirubin	AN:SuperEnhancer_Hnisz.flanking.500_common	binary	20842	-9.83329e-08	1.23006e-07	0.42405	-0.00209738	0.00267257	0.432582	-0.00197335	0.0026335	0.453661	-12.7307	14.8536	0.398055	0.733034	0.444925	0.0384153
biochemistry_DirectBilirubin	AN:SuperEnhancer_Hnisz.flanking.500_lf	binary	13217	2.61817e-07	3.00325e-07	0.383329	0.00388512	0.00440124	0.37738	0.00390724	0.00440139	0.374687	71.6125	67.6155	0.382478	1.02266	0.0428341	0.0367899
biochemistry_DirectBilirubin	AN:SuperEnhancer_Hnisz_common	binary	1085889	2.62899e-08	3.8904e-08	0.499191	0.0298899	0.0100491	0.00293566	0.0515712	0.0272123	0.0580732	3.27882	0.798759	0.0208829	0.526372	0.176873	0.21698
biochemistry_DirectBilirubin	AN:SuperEnhancer_Hnisz_lf	binary	700941	2.81701e-08	3.51612e-08	0.423033	0.011442	0.0104013	0.271312	0.0142923	0.0134139	0.286655	3.78172	2.62169	0.371136	0.769961	0.0679928	0.356118
biochemistry_DirectBilirubin	AN:TFBS_ENCODE.flanking.500_common	binary	1372885	2.74143e-08	3.24948e-08	0.398864	0.042831	0.0326078	0.189008	0.0496841	0.036193	0.169829	3.82828	2.61096	0.319032	0.892676	0.0720387	0.0926693
biochemistry_DirectBilirubin	AN:TFBS_ENCODE.flanking.500_lf	binary	853771	-8.65072e-09	9.48878e-09	0.361937	0.00293137	0.0082804	0.723329	0.00354181	0.00829771	0.669494	1.13206	2.14942	0.879151	0.102757	1.15562	0.253711
biochemistry_DirectBilirubin	AN:TFBS_ENCODE_common	binary	846021	-7.71465e-09	1.97854e-08	0.696598	0.00283485	0.0151887	0.851942	0.0120925	0.0147313	0.411719	0.275483	2.25841	0.782671	0.803809	0.667121	0.0986134
biochemistry_DirectBilirubin	AN:TFBS_ENCODE_lf	binary	546945	4.53916e-08	5.79332e-08	0.433324	0.0132488	0.00710287	0.0621423	0.0166216	0.00932232	0.0745885	4.58809	2.72239	0.102598	0.781698	0.123434	0.231118
biochemistry_DirectBilirubin	AN:TSS_Hoffman.flanking.500_common	binary	108766	2.97765e-08	4.96495e-08	0.548683	0.0042893	0.00472648	0.36414	0.00523191	0.00463952	0.259453	4.36119	5.69976	0.482165	0.963644	0.195351	0.00321059
biochemistry_DirectBilirubin	AN:TSS_Hoffman.flanking.500_lf	binary	71050	6.54761e-08	1.40855e-07	0.642041	0.00418198	0.00810902	0.606051	0.00449252	0.00821591	0.584511	17.7706	26.6618	0.629534	0.65169	0.285814	0.0223443
biochemistry_DirectBilirubin	AN:TSS_Hoffman_common	binary	114637	2.52957e-08	5.04925e-08	0.616386	0.00368945	0.00619246	0.551311	0.0065589	0.00557254	0.239194	3.30926	7.09717	0.665679	0.799629	0.440309	0.149019
biochemistry_DirectBilirubin	AN:TSS_Hoffman_lf	binary	81434	-5.16318e-08	1.06943e-07	0.62924	-0.00392195	0.0101863	0.70022	-0.00292262	0.00946422	0.757468	-16.5149	31.6119	0.677026	2.32106	0.702692	0.208102
biochemistry_DirectBilirubin	AN:Transcribed_Hoffman.flanking.500_common	binary	2720728	-4.40596e-08	5.62877e-08	0.43377	-0.0439754	0.0648931	0.497988	-0.0296236	0.0431221	0.492102	-2.07991	2.84646	0.320721	1.43622	0.290812	0.52685
biochemistry_DirectBilirubin	AN:Transcribed_Hoffman.flanking.500_lf	binary	1641661	-6.95963e-08	8.03111e-08	0.38617	-0.0252989	0.0385987	0.512188	-0.0207729	0.0351276	0.554283	-4.05242	5.38018	0.426033	1.8498	0.681156	0.239878
biochemistry_DirectBilirubin	AN:Transcribed_Hoffman_common	binary	2255144	6.31859e-09	1.00433e-08	0.529261	0.0556929	0.0220521	0.0115528	0.0704985	0.0318615	0.0269213	2.95803	0.893809	0.0647726	0.76722	0.0898749	0.159796
biochemistry_DirectBilirubin	AN:Transcribed_Hoffman_lf	binary	1475281	-3.9117e-08	4.38639e-08	0.372511	0.00424017	0.0089959	0.637395	0.00276966	0.00891411	0.756025	0.862514	1.28611	0.708507	-19.226	15.5325	0.362889
biochemistry_DirectBilirubin	AN:UTR_3_UCSC.flanking.500_common	binary	98789	7.05831e-08	8.3213e-08	0.396314	0.0139919	0.0134094	0.296744	0.0150488	0.0141843	0.288714	17.6607	15.3016	0.322999	0.954118	0.0458855	0.19689
biochemistry_DirectBilirubin	AN:UTR_3_UCSC.flanking.500_lf	binary	68396	4.39693e-08	9.30996e-08	0.636725	0.00649291	0.00896782	0.469051	0.00682263	0.00925639	0.461079	24.5875	27.828	0.485196	1.39737	0.594598	0.265387
biochemistry_DirectBilirubin	AN:UTR_3_UCSC_common	binary	73957	-8.59106e-08	1.13226e-07	0.448	-0.0020151	0.00575767	0.726349	-0.00136371	0.00548488	0.803647	-3.79652	9.6166	0.650102	0.373076	3.80243	0.168836
biochemistry_DirectBilirubin	AN:UTR_3_UCSC_lf	binary	52747	6.67935e-08	6.1813e-08	0.279887	-0.000458632	0.00291872	0.875139	-0.000473309	0.00289483	0.870124	-4.88397	14.7586	0.81426	0.401089	0.663124	0.920491
biochemistry_DirectBilirubin	AN:UTR_5_UCSC.flanking.500_common	binary	138748	-5.45532e-08	1.0601e-07	0.606829	0.00668359	0.010322	0.517302	0.00861733	0.0111472	0.439494	5.92666	8.68626	0.591238	1.2739	1.0518	0.271008
biochemistry_DirectBilirubin	AN:UTR_5_UCSC.flanking.500_lf	binary	94040	-8.55668e-08	8.4933e-08	0.313713	0.000359418	0.00222553	0.871702	0.00118344	0.00204227	0.562271	-0.00893059	5.80451	0.971728	1.85994	1.21371	0.264281
biochemistry_DirectBilirubin	AN:UTR_5_UCSC_common	binary	34355	-1.0926e-07	2.0262e-07	0.589724	-0.00126991	0.00577231	0.82587	-0.000821309	0.00552308	0.881787	-5.63007	20.508	0.787831	1.45877	1.27696	0.179794
biochemistry_DirectBilirubin	AN:UTR_5_UCSC_lf	binary	25514	2.53555e-08	8.30648e-08	0.760176	0.00062458	0.001338	0.640642	0.000753214	0.00136379	0.580747	4.47845	11.1112	0.704444	1.18855	0.321008	0.287269
biochemistry_DirectBilirubin	AN:Vahedi_Tcell_SE.flanking.500_common	binary	3110	-2.10949e-07	3.58485e-07	0.556233	-0.000517148	0.00102625	0.614316	-0.000501942	0.00101434	0.620711	-22.1349	39.3713	0.597398	1.07527	0.0981462	0.325146
biochemistry_DirectBilirubin	AN:Vahedi_Tcell_SE.flanking.500_lf	binary	2065	5.30999e-07	7.04115e-07	0.450767	0.00124513	0.00159993	0.436429	0.00125333	0.00160156	0.433879	149.756	162.707	0.438979	1.04649	0.0743795	0.0221929
biochemistry_DirectBilirubin	AN:Vahedi_Tcell_SE_common	binary	136549	-3.98179e-09	3.81734e-08	0.916925	0.00467052	0.00145092	0.00128638	0.00616025	0.00267069	0.0210761	3.96394	1.45509	0.0168752	0.726134	0.148891	0.33385
biochemistry_DirectBilirubin	AN:Vahedi_Tcell_SE_lf	binary	93405	-3.29344e-08	2.03439e-08	0.105473	-0.00012217	0.00108233	0.910128	-7.20846e-05	0.0012898	0.955431	-0.570187	2.66379	0.633198	77.0958	31.2146	0.92398
biochemistry_DirectBilirubin	AN:Vahedi_Tcell_TE.flanking.500_common	binary	27773	1.94897e-07	2.6259e-07	0.45796	0.00596252	0.00736989	0.418493	0.00607907	0.00741642	0.412401	27.2264	31.0419	0.435429	1.17903	0.273749	0.0937396
biochemistry_DirectBilirubin	AN:Vahedi_Tcell_TE.flanking.500_lf	binary	17845	1.96644e-07	2.63951e-07	0.456272	0.00374961	0.00483405	0.437946	0.00377171	0.00481642	0.433572	54.0254	57.4592	0.445153	1.4694	0.628132	0.354142
biochemistry_DirectBilirubin	AN:Vahedi_Tcell_TE_common	binary	139971	-3.27309e-09	2.35149e-08	0.889298	0.00144047	0.00268344	0.591408	0.00261495	0.00339847	0.441626	1.07965	2.51589	0.928047	0.660404	0.394228	0.426675
biochemistry_DirectBilirubin	AN:Vahedi_Tcell_TE_lf	binary	89233	-1.46591e-08	2.78793e-08	0.599024	-0.000443872	0.00155461	0.775245	-0.000566763	0.00192794	0.768778	-0.501826	4.21156	0.568632	-13.7748	14.7542	0.810678
biochemistry_DirectBilirubin	AN:WeakEnhancer_Hoffman.flanking.500_common	binary	440232	-1.65392e-08	4.26802e-08	0.698375	0.00231451	0.0168292	0.890613	0.0046043	0.0173107	0.790254	0.323886	4.93477	0.934017	3.67629	2.10118	0.0175205
biochemistry_DirectBilirubin	AN:WeakEnhancer_Hoffman.flanking.500_lf	binary	278829	-5.08404e-08	6.57449e-08	0.439347	-0.0105839	0.0161293	0.511701	-0.0102126	0.0160801	0.525357	-10.3404	12.9763	0.474815	1.25034	0.236598	0.111475
biochemistry_DirectBilirubin	AN:WeakEnhancer_Hoffman_common	binary	131647	-8.66881e-08	7.08348e-08	0.221025	-0.00946676	0.0099823	0.342949	-0.00912544	0.0098409	0.353772	-9.02936	8.61341	0.295094	0.967982	0.114109	0.330862
biochemistry_DirectBilirubin	AN:WeakEnhancer_Hoffman_lf	binary	86752	-1.19378e-08	3.89263e-08	0.759089	-0.000264359	0.0032442	0.935055	-0.000165534	0.00329756	0.959964	-2.49805	9.50274	0.842101	65.5415	56.5188	0.36911
biochemistry_DirectBilirubin	AN:all	binary	14820648	-1.0324e-09	3.39286e-09	0.76091	0.069799	0.0100501	3.78193e-12	0.115495	0.0438737	0.0084774				0.544136	0.287716	0.276913
biochemistry_DirectBilirubin	AN:alleleage_common	non-binary	16.8165	9.03298e-10	2.71003e-09	0.738895			1			1
biochemistry_DirectBilirubin	AN:mbin0_common	binary	650304	6.04019e-09	1.057e-08	0.567696	0.00808666	0.00454415	0.0751453	0.00937049	0.00559211	0.0938041	1.51124	0.697983	0.507681	0.843458	0.0878661	0.290327
biochemistry_DirectBilirubin	AN:mbin0_lf	binary	808972	1.53269e-08	3.0017e-08	0.609627	0.00268037	0.00366367	0.464408	0.00329137	0.00409188	0.421185	0.915799	0.825045	0.619415	0.985548	0.20467	0.24048
biochemistry_DirectBilirubin	AN:mbin1_common	binary	650306	5.93712e-09	1.06106e-08	0.575788	0.00798599	0.00603406	0.185674	0.00928617	0.00716329	0.194853	1.50146	1.01156	0.650822	0.847131	0.0613312	0.293775
biochemistry_DirectBilirubin	AN:mbin1_lf	binary	808984	1.90723e-08	3.34013e-08	0.567997	0.00549533	0.00614732	0.371354	0.00619562	0.00675124	0.358776	1.70957	1.41873	0.713531	0.943874	0.0939486	0.273397
biochemistry_DirectBilirubin	AN:mbin2_common	binary	650305	-1.65766e-09	1.0303e-08	0.872178	0.00295875	0.0026227	0.259265	0.00421979	0.00252847	0.0951351	0.515513	0.52536	0.386981	0.764252	0.327446	0.351746
biochemistry_DirectBilirubin	AN:mbin2_lf	binary	808962	1.85791e-08	2.75063e-08	0.499392	0.00514239	0.0022141	0.0202029	0.00614464	0.00279155	0.0277251	1.23877	0.596427	0.429491	0.827499	0.128667	0.27315
biochemistry_DirectBilirubin	AN:mbin3_common	binary	650302	7.63963e-09	1.0225e-08	0.454973	0.00885559	0.00452625	0.0504067	0.0102786	0.00560384	0.0666245	1.6484	0.681945	0.391154	0.846145	0.108336	0.311081
biochemistry_DirectBilirubin	AN:mbin3_lf	binary	808976	1.90657e-08	2.80334e-08	0.496437	0.00535484	0.00242215	0.0270509	0.00673715	0.00342975	0.0494925	1.33611	0.44342	0.272588	0.771543	0.148409	0.279091
biochemistry_DirectBilirubin	AN:mbin4_common	binary	650312	1.77049e-08	1.35419e-08	0.191073	0.0153331	0.00787888	0.051642	0.0168031	0.00916043	0.0666073	2.85197	1.1993	0.17322	0.897717	0.0605545	0.309152
biochemistry_DirectBilirubin	AN:mbin4_lf	binary	808966	1.72867e-08	2.55671e-08	0.498959	0.00360564	0.00222268	0.10476	0.00519564	0.00243094	0.0325738	0.794697	0.934369	0.945942	0.714946	0.278883	0.294109
biochemistry_DirectBilirubin	AN:mbin5_common	binary	650296	-7.80532e-09	1.38436e-08	0.572876	-0.00126404	0.00546789	0.817178	0.000310156	0.00445366	0.94448	-0.287596	1.04465	0.261538	-18119.5	17246.5	0.327797
biochemistry_DirectBilirubin	AN:mbin6_common	binary	650304	9.79862e-10	1.00952e-08	0.922677	0.0042198	0.00261273	0.106291	0.00600258	0.00315385	0.0570074	0.744666	0.509238	0.646052	0.716425	0.255654	0.290623
biochemistry_DirectBilirubin	AN:mbin7_common	binary	650303	1.01734e-08	1.15743e-08	0.379423	0.0103164	0.00391327	0.00838252	0.0118975	0.00470723	0.0114881	1.88388	0.596342	0.170179	0.866069	0.118149	0.287612
biochemistry_DirectBilirubin	AN:mbin8_common	binary	650309	1.34767e-09	9.16042e-09	0.883038	0.00443559	0.0027127	0.102024	0.00624662	0.00366935	0.0886847	0.806873	0.465885	0.670712	0.706791	0.232116	0.300222
biochemistry_DirectBilirubin	AN:mbin9_common	binary	650296	1.94746e-08	1.42349e-08	0.171284	0.0163534	0.00916764	0.0744532	0.0179142	0.0106443	0.0923759	3.05454	1.42765	0.201934	0.89481	0.0629308	0.338899
biochemistry_DirectBilirubin	AN:nucleotide_div_common	non-binary	3.7295e+07	3.06478e-10	6.41666e-10	0.632915			1			1
biochemistry_DirectBilirubin	AN:nucleotide_div_lf	non-binary	2.19976e+07	3.21103e-10	1.13877e-09	0.777965			1			1
biochemistry_DirectBilirubin	AN:recomb_rate_common	non-binary	9.60296e+06	8.00734e-11	9.1847e-10	0.930527			1			1
biochemistry_DirectBilirubin	AN:recomb_rate_lf	non-binary	5.83505e+06	1.32803e-09	2.81944e-09	0.637623			1			1
biochemistry_DirectBilirubin	AN:snpeff_nonsynonymous_variant_common	binary	16964	5.15922e-07	4.66599e-07	0.268853	0.00844601	0.0060787	0.164698	0.00810377	0.00546128	0.137847	60.8185	38.7681	0.170901	1.07479	0.110309	0.649832
biochemistry_DirectBilirubin	AN:snpeff_nonsynonymous_variant_lf	binary	22060	9.95724e-08	1.04877e-07	0.342408	-0.0002084	0.00408869	0.95935	-0.000155071	0.0039475	0.968664	-13.9267	52.7749	0.939753	1307.72	1630.22	0.76157
biochemistry_DirectBilirubin	AN:snpeff_synonymous_variant_common	binary	14458	3.43946e-07	4.51681e-07	0.44637	0.0042126	0.00468914	0.368985	0.00391454	0.00418576	0.349683	36.1533	37.5007	0.381842	1.18632	0.283217	0.641723
biochemistry_DirectBilirubin	AN:snpeff_synonymous_variant_lf	binary	14147	3.29858e-07	7.4385e-07	0.657443	0.0020042	0.00613591	0.743945	0.00203748	0.00622491	0.743433	50.6004	112.069	0.75119	0.955849	0.0261327	0.725648
biochemistry_GammaGlutamyltransferase	AN:Backgrd_Selection_Stat_common	non-binary	1.17918e+06	-5.20092e-09	1.14458e-08	0.649544			1			1
biochemistry_GammaGlutamyltransferase	AN:Backgrd_Selection_Stat_lf	non-binary	797703	-3.74669e-09	1.36091e-08	0.78308			1			1
biochemistry_GammaGlutamyltransferase	AN:BivFlnk.flanking.500_common	binary	112523	-4.89189e-09	7.78159e-08	0.949874	0.015026	0.00821168	0.0672742	0.0166801	0.00820433	0.0420442	6.4425	3.46073	0.120964	0.922916	0.0547339	4.72129e-05
biochemistry_GammaGlutamyltransferase	AN:BivFlnk.flanking.500_lf	binary	74016	-4.98919e-08	4.78915e-08	0.297519	0.00015677	0.00270987	0.953867	0.000419964	0.00270539	0.876638	-0.804865	6.35492	0.900135	11.2939	10.0786	0.0432332
biochemistry_GammaGlutamyltransferase	AN:BivFlnk_common	binary	85347	-2.65975e-08	4.00141e-08	0.506241	0.0135661	0.00399732	0.000689305	0.0166569	0.00430088	0.000107549	7.63693	2.24233	0.00309048	0.821803	0.0461877	7.24486e-06
biochemistry_GammaGlutamyltransferase	AN:BivFlnk_lf	binary	60877	-4.44585e-08	5.71859e-08	0.436901	0.00194269	0.00219667	0.376491	0.00238535	0.00224486	0.287969	3.40781	6.37408	0.483389	0.934974	0.166992	0.0245354
biochemistry_GammaGlutamyltransferase	AN:CADD_g20_common	binary	4649	-3.99476e-08	3.10881e-07	0.897755	0.00118574	0.00142619	0.405744	0.00119026	0.0014274	0.404357	12.1831	14.8645	0.445202	1.00025	0.0068557	0.542855
biochemistry_GammaGlutamyltransferase	AN:CADD_g20_lf	binary	6684	3.55685e-07	1.78457e-07	0.0462488	0.00385639	0.00110554	0.000486184	0.00385563	0.00110583	0.000489144	73.5347	43.8712	0.000543272	1.00019	0.000559591	0.737133
biochemistry_GammaGlutamyltransferase	AN:CTCF_Hoffman.flanking.500_common	binary	302065	3.20978e-08	4.39094e-08	0.46478	0.0230442	0.0125057	0.0653739	0.0243227	0.0123323	0.0485781	3.67041	1.98305	0.178495	0.96915	0.0520739	0.053843
biochemistry_GammaGlutamyltransferase	AN:CTCF_Hoffman.flanking.500_lf	binary	189040	2.19907e-09	1.76842e-08	0.901036	0.00103572	0.00327833	0.752055	0.00136854	0.00333359	0.681416	0.633951	2.63133	0.938872	2.08641	0.800221	0.0404703
biochemistry_GammaGlutamyltransferase	AN:CTCF_Hoffman_common	binary	151078	-1.22619e-07	5.05448e-08	0.0152689	-0.00588329	0.00673875	0.382633	-0.00380557	0.00671349	0.570814	-1.88787	2.13438	0.183048	-1.32696	1.85582	0.000405134
biochemistry_GammaGlutamyltransferase	AN:CTCF_Hoffman_lf	binary	94965	-8.74944e-09	2.92991e-08	0.765226	0.00100287	0.0028305	0.723107	0.00107872	0.00283378	0.703453	1.98397	4.32042	0.896357	1.60299	0.481332	0.582527
biochemistry_GammaGlutamyltransferase	AN:Coding_UCSC.flanking.500_common	binary	323121	7.41875e-09	3.36668e-08	0.825593	0.0272733	0.00700322	9.84453e-05	0.0308981	0.00702767	1.09938e-05	4.06724	0.982634	0.0027741	0.888258	0.0397984	0.000147063
biochemistry_GammaGlutamyltransferase	AN:Coding_UCSC.flanking.500_lf	binary	219478	1.20927e-08	2.14231e-08	0.572434	0.00397042	0.00329391	0.228056	0.00502623	0.0035295	0.154428	2.73305	1.9691	0.413605	0.851908	0.111574	0.0118848
biochemistry_GammaGlutamyltransferase	AN:Coding_UCSC_common	binary	90901	2.26482e-07	1.35645e-07	0.0949849	0.0174334	0.00681033	0.0104716	0.0185984	0.00719152	0.00970544	9.26877	3.49992	0.021776	0.941403	0.0509004	0.242186
biochemistry_GammaGlutamyltransferase	AN:Coding_UCSC_lf	binary	73406	-4.9534e-08	1.28469e-07	0.699813	0.0106434	0.00355413	0.00274747	0.011237	0.00363553	0.00199563	19.6845	10.2288	0.00356102	0.95033	0.0213321	0.00862601
biochemistry_GammaGlutamyltransferase	AN:Conserved_LindbladToh.flanking.500_common	binary	2003643	5.6798e-09	2.04894e-08	0.781621	0.0693609	0.016153	1.75477e-05	0.0797391	0.0167341	1.88798e-06	1.66517	0.375327	0.0775429	0.873206	0.0452832	0.00312732
biochemistry_GammaGlutamyltransferase	AN:Conserved_LindbladToh.flanking.500_lf	binary	1280791	-4.62387e-09	1.03431e-08	0.65484	0.00171611	0.00755342	0.820271	0.00479189	0.00737474	0.51584	0.260104	0.963575	0.418381	1.67955	1.04653	0.0167588
biochemistry_GammaGlutamyltransferase	AN:Conserved_LindbladToh_common	binary	157154	1.06376e-07	1.39989e-07	0.447323	0.0352319	0.0101892	0.000544693	0.0355936	0.0102745	0.000531668	10.8059	3.02754	0.00161859	0.989757	0.00928537	0.28227
biochemistry_GammaGlutamyltransferase	AN:Conserved_LindbladToh_lf	binary	125931	5.06903e-08	4.52078e-08	0.262171	0.0158624	0.00398048	6.74687e-05	0.0159616	0.00398382	6.1601e-05	16.3364	9.11059	0.000120215	0.99412	0.00451766	0.143673
biochemistry_GammaGlutamyltransferase	AN:Conserved_Mammal_phastCons46way.flanking.500_common	binary	2082241	3.54496e-08	2.59387e-08	0.17173	0.0802807	0.0163441	9.01963e-07	0.0913003	0.0167851	5.34658e-08	1.85693	0.349668	0.0171744	0.882115	0.0423535	0.00268753
biochemistry_GammaGlutamyltransferase	AN:Conserved_Mammal_phastCons46way.flanking.500_lf	binary	1332470	3.58682e-08	1.52364e-08	0.0185667	0.00765827	0.0080398	0.340821	0.0109057	0.0076173	0.152231	0.683595	1.19262	0.88974	0.783299	0.220446	0.0154338
biochemistry_GammaGlutamyltransferase	AN:Conserved_Mammal_phastCons46way_common	binary	136807	-2.80662e-07	1.58655e-07	0.0768918	0.0244291	0.00778658	0.00170489	0.0246935	0.00780574	0.00155883	8.59503	2.69769	0.00540062	0.99017	0.00970649	0.254105
biochemistry_GammaGlutamyltransferase	AN:Conserved_Mammal_phastCons46way_lf	binary	112826	-2.41482e-08	5.63667e-08	0.668351	0.0130269	0.00404322	0.0012734	0.0131025	0.00404617	0.0012027	15.6495	7.70766	0.00180654	0.994926	0.00465674	0.157569
biochemistry_GammaGlutamyltransferase	AN:Conserved_Primate_phastCons46way.flanking.500_common	binary	1027330	3.33236e-08	2.22743e-08	0.13464	0.0651198	0.0140242	3.42755e-06	0.0698258	0.0136691	3.25115e-07	3.05013	0.627341	0.00141175	0.935795	0.0290741	0.00484857
biochemistry_GammaGlutamyltransferase	AN:Conserved_Primate_phastCons46way.flanking.500_lf	binary	673060	9.16975e-11	1.1841e-08	0.993821	0.00482139	0.00506735	0.34137	0.0063461	0.00513695	0.216689	0.979254	1.20294	0.960596	0.893028	0.197489	0.0127215
biochemistry_GammaGlutamyltransferase	AN:Conserved_Primate_phastCons46way_common	binary	124082	1.70643e-07	8.87144e-08	0.0544159	0.0327139	0.00877204	0.000191987	0.0329564	0.00878548	0.000175964	12.6973	3.28184	0.000559573	0.993075	0.00679349	0.264915
biochemistry_GammaGlutamyltransferase	AN:Conserved_Primate_phastCons46way_lf	binary	105972	5.62927e-08	5.0435e-08	0.26436	0.0141765	0.0037747	0.000172893	0.0142595	0.00377405	0.000157906	16.9189	10.7268	0.00032673	0.994643	0.00440855	0.14911
biochemistry_GammaGlutamyltransferase	AN:Conserved_Vertebrate_phastCons46way.flanking.500_common	binary	2471174	-6.28119e-08	2.2669e-08	0.00559136	0.0491751	0.0185324	0.00796713	0.0612811	0.0187998	0.00111546	0.958818	0.351227	0.900532	0.815937	0.0829863	0.00621667
biochemistry_GammaGlutamyltransferase	AN:Conserved_Vertebrate_phastCons46way.flanking.500_lf	binary	1572252	-4.49509e-08	2.04619e-08	0.0280335	-0.00368572	0.0100642	0.714199	9.517e-05	0.00933468	0.991865	-0.399809	0.967075	0.266087	24696	26530.6	0.0181487
biochemistry_GammaGlutamyltransferase	AN:Conserved_Vertebrate_phastCons46way_common	binary	186689	2.35289e-07	1.81275e-07	0.194298	0.0449435	0.0159148	0.00474267	0.0452982	0.0158838	0.00434647	11.5821	4.06581	0.0097163	0.993855	0.00711355	0.140745
biochemistry_GammaGlutamyltransferase	AN:Conserved_Vertebrate_phastCons46way_lf	binary	147685	-1.69526e-09	3.99142e-08	0.966122	0.0149482	0.0047968	0.00183147	0.0150518	0.00481444	0.00176976	13.9559	5.51992	0.0022378	0.993775	0.00484424	0.140464
biochemistry_GammaGlutamyltransferase	AN:CpG_common	non-binary	49672.7	-3.67887e-08	2.62782e-07	0.888662			1			1
biochemistry_GammaGlutamyltransferase	AN:CpG_lf	non-binary	42391.4	8.43837e-08	3.09187e-07	0.784914			1			1
biochemistry_GammaGlutamyltransferase	AN:DGF_ENCODE.flanking.500_common	binary	2639206	-3.25104e-08	1.87877e-08	0.083558	0.0623011	0.0218089	0.00428096	0.0681279	0.0232331	0.00336398	1.1346	0.392761	0.730872	0.913869	0.0820127	0.313802
biochemistry_GammaGlutamyltransferase	AN:DGF_ENCODE.flanking.500_lf	binary	1641140	-1.03752e-08	1.21329e-08	0.392481	0.00542917	0.00880165	0.537343	0.00860209	0.00969568	0.374966	0.479238	0.759451	0.462594	0.901481	0.39338	0.0576619
biochemistry_GammaGlutamyltransferase	AN:DGF_ENCODE_common	binary	854639	-1.80171e-08	3.32051e-08	0.587404	0.0503493	0.0190627	0.00826015	0.0666569	0.0217475	0.00217639	2.82535	1.08122	0.0872797	0.76393	0.0902673	0.0183531
biochemistry_GammaGlutamyltransferase	AN:DGF_ENCODE_lf	binary	559622	-1.67885e-08	2.00145e-08	0.40157	0.0105408	0.00620476	0.0893528	0.0114975	0.00656721	0.0799888	2.17535	2.59186	0.319053	0.915708	0.11702	0.494854
biochemistry_GammaGlutamyltransferase	AN:DHS_Trynka.flanking.500_common	binary	2172067	4.63338e-08	2.58525e-08	0.0730949	0.0971915	0.0274354	0.000396266	0.100976	0.0269773	0.000181839	2.15567	0.582345	0.051308	0.965779	0.0513293	0.426734
biochemistry_GammaGlutamyltransferase	AN:DHS_Trynka.flanking.500_lf	binary	1344692	-1.197e-08	1.18188e-08	0.311156	-0.00481038	0.010159	0.635851	-0.00267952	0.0106756	0.801818	-0.29023	1.35938	0.106424	16.7343	21.9051	0.0587983
biochemistry_GammaGlutamyltransferase	AN:DHS_Trynka_common	binary	1058505	-1.27896e-08	5.57501e-08	0.81855	0.062729	0.0232941	0.00708312	0.0773919	0.0255823	0.00248459	2.84253	1.07306	0.0805442	0.812719	0.0892979	0.0485969
biochemistry_GammaGlutamyltransferase	AN:DHS_Trynka_lf	binary	682387	2.20072e-08	2.00682e-08	0.272809	0.0194576	0.00651275	0.00281157	0.021079	0.00625628	0.000753726	3.34058	3.09525	0.0437662	0.925809	0.0748283	0.294497
biochemistry_GammaGlutamyltransferase	AN:DHS_peaks_Trynka_common	binary	697342	1.90611e-09	7.3599e-08	0.979338	0.0559573	0.0200443	0.00524349	0.0628195	0.0213716	0.00328852	3.85029	1.4023	0.0385211	0.891466	0.0892663	0.266496
biochemistry_GammaGlutamyltransferase	AN:DHS_peaks_Trynka_lf	binary	454173	-2.15285e-08	3.17851e-08	0.498206	0.0111677	0.00778884	0.151628	0.0117524	0.00780883	0.132322	2.29424	4.5809	0.350408	0.954959	0.0919834	0.587376
biochemistry_GammaGlutamyltransferase	AN:Enhancer_Andersson.flanking.500_common	binary	95177	-7.35667e-08	5.76202e-08	0.20169	0.00179561	0.00461913	0.697474	0.00310526	0.00463609	0.502984	0.881159	2.3558	0.96826	1.72003	0.821523	0.000958611
biochemistry_GammaGlutamyltransferase	AN:Enhancer_Andersson.flanking.500_lf	binary	59703	-4.83948e-08	3.26388e-08	0.138144	-0.00228968	0.00163569	0.161566	-0.00208534	0.00159777	0.191839	-5.20906	3.81176	0.116041	1.05087	0.0770178	0.0299676
biochemistry_GammaGlutamyltransferase	AN:Enhancer_Andersson_common	binary	28257	-1.43974e-07	9.64225e-08	0.135395	2.19443e-06	0.00279178	0.999373	0.000458647	0.00276545	0.868276	-0.00140065	4.77203	0.833838	-29.5257	89.6756	0.00298598
biochemistry_GammaGlutamyltransferase	AN:Enhancer_Andersson_lf	binary	18461	1.71798e-08	7.53333e-08	0.819607	0.000688844	0.0014027	0.623367	0.000717584	0.00140664	0.609953	2.83625	13.7434	0.692052	1.09086	0.0932231	0.307879
biochemistry_GammaGlutamyltransferase	AN:Enhancer_Hoffman.flanking.500_common	binary	314414	2.45556e-08	4.46401e-08	0.582264	0.0334601	0.0130188	0.0101658	0.0368154	0.0133662	0.00588055	5.11674	1.98074	0.0379582	0.916054	0.0411861	0.00887231
biochemistry_GammaGlutamyltransferase	AN:Enhancer_Hoffman.flanking.500_lf	binary	200784	1.08148e-08	2.27006e-08	0.633781	0.00705612	0.00493206	0.152527	0.00754017	0.00500869	0.132217	4.32504	4.03583	0.230035	0.951266	0.046388	0.0710319
biochemistry_GammaGlutamyltransferase	AN:Enhancer_Hoffman_common	binary	269045	5.12579e-08	5.93661e-08	0.387906	0.0352106	0.0127056	0.0055837	0.0444593	0.0150107	0.00305804	6.30458	2.2206	0.0190724	0.797585	0.0665565	0.0165781
biochemistry_GammaGlutamyltransferase	AN:Enhancer_Hoffman_lf	binary	177938	-2.81985e-08	2.22128e-08	0.204273	0.00095982	0.00271866	0.724052	0.00247785	0.00306616	0.419018	1.02721	2.28247	0.9259	1.15403	0.738578	0.0638897
biochemistry_GammaGlutamyltransferase	AN:FetalDHS_Trynka.flanking.500_common	binary	1309678	2.44323e-09	2.33868e-08	0.916796	0.065863	0.0197269	0.000841594	0.0710375	0.01973	0.000317627	2.42643	0.686564	0.0439769	0.931639	0.0482078	0.104385
biochemistry_GammaGlutamyltransferase	AN:FetalDHS_Trynka.flanking.500_lf	binary	815526	4.20514e-09	1.23504e-08	0.733491	0.0033059	0.00790722	0.675883	0.00511988	0.00829929	0.537297	0.756494	1.36071	0.748851	1.43678	0.664239	0.0183193
biochemistry_GammaGlutamyltransferase	AN:FetalDHS_Trynka_common	binary	534068	6.48559e-08	5.81544e-08	0.264749	0.0598895	0.0172806	0.000528849	0.0677007	0.0179172	0.000157756	5.38259	1.56982	0.00466425	0.884598	0.0669224	0.0845795
biochemistry_GammaGlutamyltransferase	AN:FetalDHS_Trynka_lf	binary	353009	9.51097e-09	2.02605e-08	0.638759	0.0138812	0.0052604	0.00831956	0.0138385	0.00558667	0.013247	4.5152	4.59569	0.0435806	0.989788	0.0825217	0.969417
biochemistry_GammaGlutamyltransferase	AN:GerpN_common	non-binary	3.40801e+06	5.77703e-10	4.23621e-09	0.891527			1			1
biochemistry_GammaGlutamyltransferase	AN:GerpN_lf	non-binary	2.84727e+06	-3.40303e-09	3.00181e-09	0.256938			1			1
biochemistry_GammaGlutamyltransferase	AN:GerpRS_g4_common	binary	98443	1.67825e-08	9.54426e-08	0.860421	0.015594	0.00747087	0.0368601	0.0158552	0.00751879	0.0349669	7.6245	3.63213	0.0692558	0.985937	0.0135888	0.210462
biochemistry_GammaGlutamyltransferase	AN:GerpRS_g4_lf	binary	93474	3.40021e-08	4.79351e-08	0.478115	0.0105715	0.00381135	0.00554243	0.0106411	0.00380901	0.00521143	15.8144	6.54617	0.00676703	0.994994	0.00623071	0.189362
biochemistry_GammaGlutamyltransferase	AN:H3K27ac_Hnisz.flanking.500_common	binary	205860	-7.17396e-08	3.25885e-08	0.0277092	-0.0119382	0.00672135	0.0757074	-0.0121129	0.00664907	0.0684949	-2.78166	1.58331	0.0158767	0.992546	0.0601117	0.802751
biochemistry_GammaGlutamyltransferase	AN:H3K27ac_Hnisz.flanking.500_lf	binary	127697	-2.19466e-08	2.23065e-08	0.325182	-0.00154629	0.00241235	0.521529	-0.00156535	0.00240566	0.515242	-1.60187	2.81191	0.328015	1.0311	0.0876977	0.876018
biochemistry_GammaGlutamyltransferase	AN:H3K27ac_Hnisz_common	binary	2530662	2.74843e-08	1.39015e-08	0.0480329	0.128932	0.0117591	5.66918e-28	0.166763	0.020183	1.42606e-16	2.45106	0.151087	7.76701e-15	0.770849	0.0477235	0.00088707
biochemistry_GammaGlutamyltransferase	AN:H3K27ac_Hnisz_lf	binary	1614410	-4.43091e-09	9.33783e-09	0.635135	0.024309	0.00972429	0.0124257	0.0304036	0.0127085	0.016739	2.06564	0.629374	0.0376933	0.795679	0.0351938	0.0539327
biochemistry_GammaGlutamyltransferase	AN:H3K27ac_PGC2.flanking.500_common	binary	434978	-6.41948e-09	2.94692e-08	0.827556	0.00992833	0.012418	0.423993	0.0108989	0.0128709	0.397115	1.08879	1.3801	0.943702	0.992422	0.173392	0.485448
biochemistry_GammaGlutamyltransferase	AN:H3K27ac_PGC2.flanking.500_lf	binary	273518	2.87332e-08	2.38393e-08	0.228093	0.0108198	0.00817285	0.185546	0.0113001	0.00830968	0.173871	6.42177	3.19018	0.23532	0.980336	0.0398973	0.0859659
biochemistry_GammaGlutamyltransferase	AN:H3K27ac_PGC2_common	binary	1740334	-2.30803e-08	1.86536e-08	0.215973	0.0978575	0.0142784	7.20454e-12	0.122608	0.0168589	3.52711e-13	2.70597	0.350755	4.70888e-06	0.797374	0.0545553	0.00162662
biochemistry_GammaGlutamyltransferase	AN:H3K27ac_PGC2_lf	binary	1124311	-7.81007e-09	1.56869e-08	0.618575	0.015003	0.0058725	0.010625	0.0200806	0.00674053	0.00289117	1.58624	1.39278	0.271922	0.759284	0.0861352	0.00998034
biochemistry_GammaGlutamyltransferase	AN:H3K4me1_Trynka.flanking.500_common	binary	1204839	2.77186e-08	1.8191e-08	0.12757	0.0398601	0.0224981	0.076442	0.0423522	0.0228487	0.0637973	1.60689	0.874963	0.500396	0.951449	0.0621829	0.309438
biochemistry_GammaGlutamyltransferase	AN:H3K4me1_Trynka.flanking.500_lf	binary	736380	5.91607e-09	1.62729e-08	0.716192	0.000548366	0.0100333	0.956414	0.00114029	0.0103593	0.91235	0.450204	2.17126	0.615768	24.5483	16.2842	0.344378
biochemistry_GammaGlutamyltransferase	AN:H3K4me1_Trynka_common	binary	2743602	-2.19553e-08	2.67499e-08	0.411783	0.100778	0.0179537	1.98624e-08	0.133827	0.0229603	5.58786e-09	1.75943	0.335884	0.0171311	0.752551	0.0554094	0.000962354
biochemistry_GammaGlutamyltransferase	AN:H3K4me1_Trynka_lf	binary	1764843	1.6225e-08	1.65755e-08	0.327653	0.0306105	0.00956776	0.00137744	0.0374981	0.0116311	0.00126437	2.39369	0.895933	0.0109836	0.816848	0.058045	0.0280754
biochemistry_GammaGlutamyltransferase	AN:H3K4me1_peaks_Trynka_common	binary	1072977	1.48423e-08	4.10773e-08	0.717855	0.0867984	0.0224223	0.000108357	0.0844014	0.0298706	0.00471974	3.87973	1.01831	0.00397141	1.00507	0.148227	0.832846
biochemistry_GammaGlutamyltransferase	AN:H3K4me1_peaks_Trynka_lf	binary	713264	1.05435e-08	1.38006e-08	0.444871	0.0171231	0.00614362	0.0053177	0.0196675	0.0067862	0.00375354	3.17112	1.59267	0.0254416	0.875422	0.067855	0.0928394
biochemistry_GammaGlutamyltransferase	AN:H3K4me3_Trynka.flanking.500_common	binary	799296	3.45299e-08	2.54776e-08	0.17532	0.0535909	0.0202676	0.0081892	0.0563006	0.0206472	0.00639535	3.23991	1.17099	0.0635794	0.954704	0.03608	0.185445
biochemistry_GammaGlutamyltransferase	AN:H3K4me3_Trynka.flanking.500_lf	binary	498781	-7.5504e-10	1.80133e-08	0.966566	0.0107156	0.00788963	0.174405	0.0115516	0.00809784	0.153724	2.82779	2.24464	0.31091	0.941887	0.0548053	0.090011
biochemistry_GammaGlutamyltransferase	AN:H3K4me3_Trynka_common	binary	852969	1.83524e-08	3.21263e-08	0.567825	0.0650366	0.016189	5.88641e-05	0.0851937	0.0193151	1.03023e-05	3.66056	0.909871	0.00327768	0.766223	0.0417399	2.39897e-05
biochemistry_GammaGlutamyltransferase	AN:H3K4me3_Trynka_lf	binary	573772	-6.3817e-08	3.57819e-08	0.0745053	0.00367424	0.00758644	0.628161	0.00647762	0.00817468	0.428128	0.231483	2.76519	0.979752	0.941412	0.367742	0.0450819
biochemistry_GammaGlutamyltransferase	AN:H3K4me3_peaks_Trynka_common	binary	262058	-8.82563e-08	5.97423e-08	0.1396	0.0145538	0.0107144	0.174354	0.0183963	0.0108842	0.0909922	2.65615	1.98827	0.396631	0.843345	0.116897	1.8854e-05
biochemistry_GammaGlutamyltransferase	AN:H3K4me3_peaks_Trynka_lf	binary	181604	6.69991e-08	2.42607e-08	0.00575126	0.010112	0.00388101	0.00917369	0.0106533	0.00397134	0.0073063	6.24609	6.39038	0.0267887	0.952326	0.0256406	0.0471161
biochemistry_GammaGlutamyltransferase	AN:H3K9ac_Trynka.flanking.500_common	binary	685741	4.05976e-08	2.61303e-08	0.120265	0.0434409	0.0177069	0.0141543	0.0464338	0.0183906	0.011574	3.05213	1.22033	0.0959197	0.938925	0.0389738	0.110519
biochemistry_GammaGlutamyltransferase	AN:H3K9ac_Trynka.flanking.500_lf	binary	435347	1.4668e-08	1.36525e-08	0.282654	0.00757047	0.00552249	0.170424	0.00810214	0.00565557	0.151973	2.25177	1.91861	0.371931	0.951677	0.0516406	0.169714
biochemistry_GammaGlutamyltransferase	AN:H3K9ac_Trynka_common	binary	806271	8.18103e-08	3.19926e-08	0.010553	0.0870528	0.0168987	2.58479e-07	0.105798	0.0200388	1.29426e-07	5.19227	0.967577	2.44477e-05	0.823697	0.0430433	0.0013794
biochemistry_GammaGlutamyltransferase	AN:H3K9ac_Trynka_lf	binary	541778	5.82802e-08	3.52072e-08	0.0978539	0.020305	0.00694634	0.00346547	0.025242	0.00810388	0.00184069	5.24424	1.84866	0.00573158	0.811974	0.0501472	0.00320329
biochemistry_GammaGlutamyltransferase	AN:H3K9ac_peaks_Trynka_common	binary	242122	-6.26911e-08	7.75037e-08	0.418585	0.021411	0.0134329	0.110953	0.0242407	0.0134895	0.0723354	4.24383	2.68952	0.222611	0.926627	0.0846202	0.00185308
biochemistry_GammaGlutamyltransferase	AN:H3K9ac_peaks_Trynka_lf	binary	167959	-4.79862e-08	3.42553e-08	0.161261	0.00325766	0.00361965	0.368123	0.00392064	0.00366072	0.284168	1.96196	4.04266	0.570134	0.959905	0.15969	0.0102659
biochemistry_GammaGlutamyltransferase	AN:Intron_UCSC.flanking.500_common	binary	57345	2.18069e-08	8.8021e-08	0.80433	0.0129089	0.00544037	0.0176537	0.0139443	0.00562799	0.013224	10.8505	4.51237	0.030885	0.93315	0.0433141	0.0630687
biochemistry_GammaGlutamyltransferase	AN:Intron_UCSC.flanking.500_lf	binary	47030	4.66477e-08	5.28509e-08	0.377437	0.00950125	0.00369127	0.0100536	0.00967822	0.00371628	0.00920696	28.7788	13.195	0.0113244	0.9843	0.0105787	0.0310523
biochemistry_GammaGlutamyltransferase	AN:Intron_UCSC_common	binary	2545824	9.12422e-09	7.35775e-09	0.214945	0.0762361	0.00695077	5.44664e-28	0.0915917	0.0116161	3.14799e-15	1.43875	0.115708	0.000129982	0.827489	0.0740786	0.0584485
biochemistry_GammaGlutamyltransferase	AN:Intron_UCSC_lf	binary	1647772	-4.2399e-09	5.64489e-09	0.45259	0.0121421	0.00802667	0.130351	0.0183711	0.0107821	0.0884076	1.19775	0.421739	0.818293	0.703467	0.0892228	0.0345582
biochemistry_GammaGlutamyltransferase	AN:LLD_AFR_common	non-binary	103726	-2.41095e-09	2.31867e-09	0.298433			1			1
biochemistry_GammaGlutamyltransferase	AN:LLD_AFR_lf	non-binary	215735	-7.42292e-11	1.89636e-09	0.968776			1			1
biochemistry_GammaGlutamyltransferase	AN:PromoterFlanking_Hoffman.flanking.500_common	binary	163836	2.76799e-08	5.64322e-08	0.623782	0.0265892	0.00899066	0.00310221	0.0289392	0.00893275	0.00119668	7.83282	2.52404	0.0093748	0.927768	0.0358016	2.01835e-05
biochemistry_GammaGlutamyltransferase	AN:PromoterFlanking_Hoffman.flanking.500_lf	binary	106796	2.69579e-08	3.29667e-08	0.413512	0.00659039	0.00353804	0.0625015	0.00698323	0.00359765	0.0522519	7.52604	6.29427	0.0899114	0.953057	0.0303977	0.0218706
biochemistry_GammaGlutamyltransferase	AN:PromoterFlanking_Hoffman_common	binary	54263	-2.29366e-07	1.13075e-07	0.0425148	-0.00490445	0.00550468	0.372951	-0.00448981	0.00558119	0.421135	-4.39516	4.86764	0.27436	0.287019	0.725145	0.0783783
biochemistry_GammaGlutamyltransferase	AN:PromoterFlanking_Hoffman_lf	binary	36643	-7.94949e-08	5.96217e-08	0.182426	-0.00126	0.00187492	0.501567	-0.00114184	0.00187195	0.541879	-5.56364	7.13362	0.436283	0.734155	0.414109	0.0163964
biochemistry_GammaGlutamyltransferase	AN:Promoter_UCSC.flanking.500_common	binary	68918	7.64159e-08	1.24627e-07	0.539773	0.0080037	0.00865874	0.355305	0.00836206	0.00868296	0.335526	5.62782	6.06152	0.447482	1.00023	0.0529097	0.0736985
biochemistry_GammaGlutamyltransferase	AN:Promoter_UCSC.flanking.500_lf	binary	45377	2.86633e-08	7.27735e-08	0.693677	0.00149346	0.00314725	0.635122	0.00156258	0.00315005	0.61986	7.84518	11.6227	0.699367	0.828073	0.105854	0.090686
biochemistry_GammaGlutamyltransferase	AN:Promoter_UCSC_common	binary	299638	4.44914e-08	5.43853e-08	0.413313	0.0385181	0.0126351	0.00229982	0.0474976	0.0139995	0.000691806	6.18316	1.97681	0.0101313	0.814727	0.0761726	0.020941
biochemistry_GammaGlutamyltransferase	AN:Promoter_UCSC_lf	binary	203484	1.0408e-07	6.31885e-08	0.0995299	0.0203226	0.00930358	0.0289338	0.0230123	0.0107222	0.0318538	14.7056	7.46145	0.0360524	0.874091	0.0289039	0.0779559
biochemistry_GammaGlutamyltransferase	AN:Repressed_Hoffman.flanking.500_common	binary	1664148	6.19624e-09	1.14608e-08	0.58875	0.0231251	0.0146787	0.115161	0.0280157	0.0152995	0.0670781	0.665084	0.429101	0.439413	0.857691	0.13108	0.164922
biochemistry_GammaGlutamyltransferase	AN:Repressed_Hoffman.flanking.500_lf	binary	1022949	-1.93399e-08	9.76656e-09	0.0476788	9.58517e-05	0.00658013	0.988378	0.00134261	0.00691764	0.84611	0.150169	1.00134	0.264854	44.9062	40.3915	0.217114
biochemistry_GammaGlutamyltransferase	AN:Repressed_Hoffman_common	binary	3002833	-1.93031e-08	2.00983e-08	0.336837	0.0127506	0.0125834	0.310924	-0.00542904	0.0168619	0.747474	0.206055	0.199556	3.67795e-05	3.22612	13.7007	0.0546659
biochemistry_GammaGlutamyltransferase	AN:Repressed_Hoffman_lf	binary	1786599	-2.26801e-08	1.50463e-08	0.13172	-0.00242404	0.00555364	0.662491	-0.0036097	0.00593819	0.543268	-0.118647	0.485296	0.0347141	1.86354	0.748459	0.396271
biochemistry_GammaGlutamyltransferase	AN:SuperEnhancer_Hnisz.flanking.500_common	binary	20842	-1.27422e-08	1.22288e-07	0.917012	0.00020416	0.00253205	0.935736	0.000294101	0.00252802	0.907386	0.480867	5.8617	0.927746	7.6946	7.22993	0.275184
biochemistry_GammaGlutamyltransferase	AN:SuperEnhancer_Hnisz.flanking.500_lf	binary	13217	-5.31008e-08	8.27022e-08	0.520826	-0.000499642	0.00106463	0.638846	-0.000486525	0.0010645	0.647639	-4.25905	12.512	0.583073	0.929444	0.0864012	0.303337
biochemistry_GammaGlutamyltransferase	AN:SuperEnhancer_Hnisz_common	binary	1085889	-3.37229e-09	1.70351e-08	0.843076	0.0659868	0.0067481	1.39163e-22	0.0831185	0.0134277	6.0125e-10	2.91927	0.274619	8.31151e-12	0.788229	0.0734507	0.0358017
biochemistry_GammaGlutamyltransferase	AN:SuperEnhancer_Hnisz_lf	binary	700941	1.15285e-08	1.81189e-08	0.524601	0.0161783	0.00881253	0.0663829	0.020498	0.0112121	0.0675188	3.32115	1.06119	0.11039	0.7883	0.0254856	0.0805016
biochemistry_GammaGlutamyltransferase	AN:TFBS_ENCODE.flanking.500_common	binary	1372885	-2.27116e-08	2.23964e-08	0.310547	0.0248974	0.024078	0.301122	0.0264769	0.0242396	0.274701	0.879516	0.838906	0.877573	0.964613	0.122628	0.601078
biochemistry_GammaGlutamyltransferase	AN:TFBS_ENCODE.flanking.500_lf	binary	853771	-2.99678e-08	1.05382e-08	0.00445869	-0.0100043	0.00686547	0.145063	-0.00846169	0.00715569	0.237003	-1.48315	1.59793	0.0213103	1.04889	0.201795	0.0207067
biochemistry_GammaGlutamyltransferase	AN:TFBS_ENCODE_common	binary	846021	5.2092e-08	3.47143e-08	0.133461	0.0771742	0.0230803	0.000826632	0.104192	0.0267659	9.91354e-05	4.3741	1.32486	0.0097461	0.743903	0.0568483	5.66225e-05
biochemistry_GammaGlutamyltransferase	AN:TFBS_ENCODE_lf	binary	546945	-5.79007e-09	1.48682e-08	0.696961	0.0144364	0.00507631	0.00445678	0.0156718	0.00540653	0.00374738	3.4003	2.15946	0.0337808	0.919634	0.0722522	0.299049
biochemistry_GammaGlutamyltransferase	AN:TSS_Hoffman.flanking.500_common	binary	108766	7.45448e-08	9.35872e-08	0.425725	0.0161147	0.00934918	0.0847717	0.0178989	0.00943935	0.0579331	7.16059	4.07215	0.137093	0.92103	0.0582844	0.000417733
biochemistry_GammaGlutamyltransferase	AN:TSS_Hoffman.flanking.500_lf	binary	71050	3.96133e-08	3.87377e-08	0.306495	0.00393479	0.00282858	0.1642	0.00426331	0.00289907	0.141405	8.76946	4.36658	0.198762	0.953603	0.0515747	0.0155257
biochemistry_GammaGlutamyltransferase	AN:TSS_Hoffman_common	binary	114637	2.01195e-07	5.83067e-08	0.000559266	0.0319136	0.00710936	7.15729e-06	0.038032	0.00744434	3.2412e-07	13.3729	2.93914	3.08599e-05	0.842812	0.0336414	1.57779e-08
biochemistry_GammaGlutamyltransferase	AN:TSS_Hoffman_lf	binary	81434	-5.18511e-09	5.02955e-08	0.917889	0.00556962	0.002606	0.0325794	0.00618634	0.00271039	0.0224629	7.53959	8.6327	0.0583901	0.90993	0.048169	0.0569292
biochemistry_GammaGlutamyltransferase	AN:Transcribed_Hoffman.flanking.500_common	binary	2720728	-1.20162e-09	1.398e-08	0.931504	0.0390353	0.0194276	0.0445078	0.0353861	0.0200467	0.0775327	0.692109	0.337732	0.352429	1.03627	0.18788	0.508803
biochemistry_GammaGlutamyltransferase	AN:Transcribed_Hoffman.flanking.500_lf	binary	1641661	7.40336e-09	7.53001e-09	0.325518	0.00678141	0.00819216	0.407788	0.00683403	0.00834522	0.412835	0.715523	0.705048	0.550919	0.920092	0.144241	0.953017
biochemistry_GammaGlutamyltransferase	AN:Transcribed_Hoffman_common	binary	2255144	-1.98917e-08	1.91519e-08	0.298976	0.0515517	0.0134895	0.000132584	0.0595291	0.0191415	0.00187117	1.09659	0.288716	0.730668	0.850237	0.122685	0.368619
biochemistry_GammaGlutamyltransferase	AN:Transcribed_Hoffman_lf	binary	1475281	3.91126e-09	1.31428e-08	0.766011	0.0178656	0.00988361	0.0706691	0.0252753	0.0120258	0.0355739	1.71451	0.692668	0.280196	0.725782	0.0802525	0.00453664
biochemistry_GammaGlutamyltransferase	AN:UTR_3_UCSC.flanking.500_common	binary	98789	9.05328e-09	5.27147e-08	0.863641	0.00885247	0.00485795	0.0684151	0.00995207	0.00481535	0.0387589	4.33447	2.30863	0.158603	0.912615	0.0639837	0.00152814
biochemistry_GammaGlutamyltransferase	AN:UTR_3_UCSC.flanking.500_lf	binary	68396	-5.34477e-08	3.13509e-08	0.0882272	-0.000137829	0.00222076	0.950512	0.000149103	0.00225305	0.947236	0.568488	5.51141	0.787711	-372.983	277.487	0.0209587
biochemistry_GammaGlutamyltransferase	AN:UTR_3_UCSC_common	binary	73957	-1.527e-07	7.44485e-08	0.0402582	0.00478323	0.00409233	0.242473	0.00531631	0.00406013	0.190401	3.14289	2.64215	0.425379	0.981598	0.156693	0.254628
biochemistry_GammaGlutamyltransferase	AN:UTR_3_UCSC_lf	binary	52747	4.94398e-08	8.37116e-08	0.554791	0.00416284	0.00199686	0.0370971	0.00450342	0.00204959	0.0280038	10.7547	6.19019	0.0506974	0.934373	0.028841	0.000772127
biochemistry_GammaGlutamyltransferase	AN:UTR_5_UCSC.flanking.500_common	binary	138748	3.13115e-08	5.5782e-08	0.57458	0.0212978	0.006372	0.000830563	0.0236718	0.00654293	0.000296971	7.39197	2.15411	0.00365437	0.903782	0.0299069	3.32569e-05
biochemistry_GammaGlutamyltransferase	AN:UTR_5_UCSC.flanking.500_lf	binary	94040	-5.14233e-08	3.16013e-08	0.103683	0.00225934	0.00225788	0.316996	0.00283934	0.00235358	0.227667	3.48513	3.49166	0.46163	0.898534	0.168661	0.034093
biochemistry_GammaGlutamyltransferase	AN:UTR_5_UCSC_common	binary	34355	-1.06855e-07	7.65716e-08	0.162867	0.00387659	0.0024815	0.118241	0.00437482	0.0024977	0.0798529	5.44161	3.45827	0.201403	0.93949	0.089771	1.30377e-05
biochemistry_GammaGlutamyltransferase	AN:UTR_5_UCSC_lf	binary	25514	1.46406e-07	1.52093e-07	0.335746	0.00676325	0.00413399	0.101837	0.006889	0.00416664	0.0982559	42.0895	23.7862	0.107304	0.991803	0.0165075	0.00627074
biochemistry_GammaGlutamyltransferase	AN:Vahedi_Tcell_SE.flanking.500_common	binary	3110	4.43094e-07	3.00175e-07	0.139911	0.00159913	0.000944773	0.0905295	0.0016148	0.000941872	0.0864438	24.8949	14.3583	0.103945	0.99533	0.0120175	0.268619
biochemistry_GammaGlutamyltransferase	AN:Vahedi_Tcell_SE.flanking.500_lf	binary	2065	-1.69342e-08	2.22622e-07	0.939366	3.00187e-05	0.00047284	0.949379	3.44551e-05	0.000473046	0.941936	12.7864	40.3447	0.97279	69.6357	63.8291	0.250394
biochemistry_GammaGlutamyltransferase	AN:Vahedi_Tcell_SE_common	binary	136549	-1.46106e-08	2.41262e-08	0.544785	0.00693708	0.00156388	9.17292e-06	0.0114155	0.00259939	1.12525e-05	2.44142	0.544562	0.00786679	0.603587	0.0618931	0.00100732
biochemistry_GammaGlutamyltransferase	AN:Vahedi_Tcell_SE_lf	binary	93405	9.62724e-09	2.12512e-08	0.650533	0.00257082	0.00142661	0.0715388	0.00383022	0.00175798	0.0293495	3.16424	3.57684	0.188884	0.700104	0.0984611	0.00897362
biochemistry_GammaGlutamyltransferase	AN:Vahedi_Tcell_TE.flanking.500_common	binary	27773	-1.92744e-07	9.14093e-08	0.0349804	-0.00390606	0.00253329	0.1231	-0.00376507	0.00255533	0.140638	-6.75398	4.39688	0.0769879	1.01739	0.0420158	0.204443
biochemistry_GammaGlutamyltransferase	AN:Vahedi_Tcell_TE.flanking.500_lf	binary	17845	1.62018e-07	7.15979e-08	0.0236422	0.00302963	0.00133404	0.0231455	0.00305388	0.0013341	0.022074	20.9938	14.9786	0.0279787	0.993729	0.00734148	0.18935
biochemistry_GammaGlutamyltransferase	AN:Vahedi_Tcell_TE_common	binary	139971	4.34862e-08	4.57545e-08	0.341896	0.0117366	0.00379858	0.00200338	0.0155465	0.00596102	0.00910671	4.0402	1.26627	0.0188061	0.728674	0.10377	0.161471
biochemistry_GammaGlutamyltransferase	AN:Vahedi_Tcell_TE_lf	binary	89233	-1.15321e-08	2.99466e-08	0.70017	-0.000429709	0.00188077	0.819277	-0.000227023	0.0020875	0.913398	0.244422	3.88032	0.570763	2379.87	248.15	0.581135
biochemistry_GammaGlutamyltransferase	AN:WeakEnhancer_Hoffman.flanking.500_common	binary	440232	3.87219e-08	3.77481e-08	0.304987	0.042035	0.0157886	0.00775942	0.0461135	0.0157977	0.0035115	4.62146	1.635	0.0346248	0.920228	0.0406035	0.00152258
biochemistry_GammaGlutamyltransferase	AN:WeakEnhancer_Hoffman.flanking.500_lf	binary	278829	2.55618e-08	1.39795e-08	0.0674709	0.00941769	0.00431504	0.0290706	0.0102002	0.00457187	0.0256754	4.47105	2.21583	0.0534346	0.925598	0.0255004	0.0334803
biochemistry_GammaGlutamyltransferase	AN:WeakEnhancer_Hoffman_common	binary	131647	7.14981e-08	9.60115e-08	0.456464	0.0198421	0.0133138	0.136134	0.0211201	0.0135083	0.117938	7.21516	4.91052	0.199093	0.950526	0.0421655	0.0132168
biochemistry_GammaGlutamyltransferase	AN:WeakEnhancer_Hoffman_lf	binary	86752	-2.70922e-08	2.41953e-08	0.262828	-0.000414369	0.0020074	0.836462	-0.000236693	0.0020131	0.906403	-0.846806	3.42374	0.625331	193.72	135.605	0.165664
biochemistry_GammaGlutamyltransferase	AN:all	binary	14820648	1.28917e-09	1.32423e-09	0.330293	0.168224	0.0163836	9.83987e-25	0.191839	0.0311276	7.13851e-10				0.868295	0.0978623	0.269116
biochemistry_GammaGlutamyltransferase	AN:alleleage_common	non-binary	16.8165	-3.41101e-09	4.09107e-09	0.40441			1			1
biochemistry_GammaGlutamyltransferase	AN:mbin0_common	binary	650304	5.41777e-09	1.95188e-08	0.781345	0.0098138	0.00229896	1.96528e-05	0.0100799	0.00242901	3.32745e-05	0.726941	0.157944	0.0749086	0.97123	0.0654626	0.684543
biochemistry_GammaGlutamyltransferase	AN:mbin0_lf	binary	808972	2.56766e-08	2.03954e-08	0.208052	0.00441693	0.00274066	0.107042	0.00493914	0.0029163	0.0903351	0.818509	0.311027	0.525312	0.907127	0.0452494	0.047539
biochemistry_GammaGlutamyltransferase	AN:mbin1_common	binary	650306	-5.93166e-10	1.93781e-08	0.97558	0.00588259	0.00233752	0.0118495	0.00619486	0.00245954	0.0117787	0.434417	0.172365	0.00117275	0.942591	0.102845	0.642683
biochemistry_GammaGlutamyltransferase	AN:mbin1_lf	binary	808984	2.67979e-08	2.1897e-08	0.221021	0.00455224	0.00333053	0.171682	0.00536984	0.00362634	0.138663	0.929125	0.404787	0.606668	0.89663	0.0860058	0.0357373
biochemistry_GammaGlutamyltransferase	AN:mbin2_common	binary	650305	1.14668e-08	1.87519e-08	0.540868	0.0131367	0.00350778	0.000180388	0.0134275	0.00377519	0.000375449	0.971484	0.251036	0.907256	0.974836	0.0525012	0.686067
biochemistry_GammaGlutamyltransferase	AN:mbin2_lf	binary	808962	3.06688e-08	2.16669e-08	0.156931	0.00695948	0.00276204	0.0117457	0.00807564	0.00317076	0.0108681	1.23107	0.327035	0.361813	0.864408	0.0424614	0.0402313
biochemistry_GammaGlutamyltransferase	AN:mbin3_common	binary	650302	1.02501e-08	1.94811e-08	0.598778	0.0121812	0.0030368	6.0411e-05	0.0126529	0.00322956	8.93483e-05	0.902673	0.210486	0.631401	0.960129	0.0580337	0.520912
biochemistry_GammaGlutamyltransferase	AN:mbin3_lf	binary	808976	3.17128e-08	2.14203e-08	0.138739	0.00698674	0.00350144	0.0460007	0.00856686	0.00414437	0.0387241	1.23935	0.366059	0.442835	0.818679	0.0465885	0.0377425
biochemistry_GammaGlutamyltransferase	AN:mbin4_common	binary	650312	7.07501e-09	1.8897e-08	0.708108	0.0101362	0.0036596	0.00560987	0.0105026	0.0039879	0.00844795	0.745785	0.276081	0.365144	0.957331	0.0676028	0.623429
biochemistry_GammaGlutamyltransferase	AN:mbin4_lf	binary	808966	3.28093e-08	2.17468e-08	0.131376	0.00693102	0.00291119	0.0172741	0.00883587	0.00367729	0.016269	1.22275	0.280202	0.319817	0.7834	0.0579323	0.0455643
biochemistry_GammaGlutamyltransferase	AN:mbin5_common	binary	650296	1.97486e-08	2.07714e-08	0.341726	0.0185553	0.00381275	1.13516e-06	0.0188881	0.00403237	2.81169e-06	1.37113	0.276258	0.176514	0.979618	0.0411952	0.675541
biochemistry_GammaGlutamyltransferase	AN:mbin6_common	binary	650304	1.89907e-08	2.10643e-08	0.367292	0.0175685	0.00334485	1.50122e-07	0.0178817	0.00350914	3.47362e-07	1.29372	0.262678	0.243894	0.980018	0.0424218	0.68157
biochemistry_GammaGlutamyltransferase	AN:mbin7_common	binary	650303	2.27361e-08	1.87381e-08	0.224993	0.0200836	0.00754882	0.00780254	0.0204555	0.00793275	0.00991962	1.48341	0.555982	0.381727	0.977947	0.036807	0.626811
biochemistry_GammaGlutamyltransferase	AN:mbin8_common	binary	650309	2.31239e-08	1.92416e-08	0.229454	0.0203345	0.00509127	6.49717e-05	0.0206008	0.00526385	9.09146e-05	1.50432	0.361252	0.166317	0.985613	0.0377156	0.733399
biochemistry_GammaGlutamyltransferase	AN:mbin9_common	binary	650296	2.20522e-08	2.18956e-08	0.313861	0.0194881	0.00479849	4.8802e-05	0.0198604	0.00474238	2.81591e-05	1.44365	0.337222	0.194185	0.981228	0.0406133	0.638688
biochemistry_GammaGlutamyltransferase	AN:nucleotide_div_common	non-binary	3.7295e+07	-2.1833e-09	1.01753e-09	0.0318982			1			1
biochemistry_GammaGlutamyltransferase	AN:nucleotide_div_lf	non-binary	2.19976e+07	-6.97469e-10	1.16677e-09	0.54999			1			1
biochemistry_GammaGlutamyltransferase	AN:recomb_rate_common	non-binary	9.60296e+06	-7.87879e-10	7.95176e-10	0.321772			1			1
biochemistry_GammaGlutamyltransferase	AN:recomb_rate_lf	non-binary	5.83505e+06	-1.21599e-09	6.83068e-10	0.0750462			1			1
biochemistry_GammaGlutamyltransferase	AN:snpeff_nonsynonymous_variant_common	binary	16964	-1.3288e-07	2.56887e-07	0.604968	0.0031023	0.00334737	0.354037	0.00319686	0.00339819	0.346831	8.71689	9.63627	0.411686	0.990324	0.0607676	0.627502
biochemistry_GammaGlutamyltransferase	AN:snpeff_nonsynonymous_variant_lf	binary	22060	1.72061e-07	2.2741e-07	0.449284	0.00713323	0.00383475	0.0628637	0.00720255	0.00384917	0.0613177	49.0857	26.5277	0.0662628	0.994132	0.0135387	0.419188
biochemistry_GammaGlutamyltransferase	AN:snpeff_synonymous_variant_common	binary	14458	-2.44805e-07	2.47478e-07	0.322566	0.0021086	0.00355404	0.552982	0.0021632	0.00358824	0.546603	7.04075	11.8837	0.610861	0.546891	0.388934	0.731628
biochemistry_GammaGlutamyltransferase	AN:snpeff_synonymous_variant_lf	binary	14147	2.65285e-09	1.32678e-07	0.984048	0.00152658	0.00120266	0.204322	0.00156062	0.00120335	0.194667	16.04	12.2206	0.228233	0.98902	0.0306515	0.38461
biochemistry_Glucose	AN:Backgrd_Selection_Stat_common	non-binary	1.17918e+06	-4.64082e-09	5.9457e-09	0.435076			1			1
biochemistry_Glucose	AN:Backgrd_Selection_Stat_lf	non-binary	797703	-4.99183e-09	6.13947e-09	0.416177			1			1
biochemistry_Glucose	AN:BivFlnk.flanking.500_common	binary	112523	-1.56332e-08	4.39619e-08	0.722134	0.0034248	0.00478705	0.474342	0.00392407	0.00497326	0.430092	2.96726	4.07339	0.637079	1.04825	0.219269	0.2468
biochemistry_Glucose	AN:BivFlnk.flanking.500_lf	binary	74016	6.18768e-09	3.26149e-08	0.849529	0.00126735	0.00209598	0.545406	0.00136275	0.00210375	0.517134	3.11631	6.34327	0.661477	1.06418	0.122925	0.207653
biochemistry_Glucose	AN:BivFlnk_common	binary	85347	4.24291e-08	4.47581e-08	0.343148	0.00771038	0.00350111	0.0276465	0.00929337	0.00371177	0.0122883	8.59222	4.02612	0.0516402	0.852535	0.0855457	0.0137716
biochemistry_Glucose	AN:BivFlnk_lf	binary	60877	8.12751e-09	3.04161e-08	0.789307	0.00149059	0.00167466	0.373418	0.00175123	0.00170447	0.304218	4.55526	6.25836	0.47407	0.984078	0.167476	0.0430878
biochemistry_Glucose	AN:CADD_g20_common	binary	4649	-4.00261e-08	1.65652e-07	0.809069	0.000486927	0.000671267	0.468216	0.000493055	0.000671223	0.462606	9.93663	13.906	0.513795	1.01472	0.0205752	0.0354386
biochemistry_Glucose	AN:CADD_g20_lf	binary	6684	1.3412e-07	8.42522e-08	0.11141	0.00106309	0.000506092	0.0356766	0.00106217	0.000506273	0.0359031	31.2651	18.309	0.0412324	1.00045	0.00159248	0.53717
biochemistry_Glucose	AN:CTCF_Hoffman.flanking.500_common	binary	302065	-2.48451e-08	2.32535e-08	0.285319	-0.00320865	0.00629341	0.610162	-0.00274907	0.00646909	0.67087	-0.993393	2.02017	0.310028	24.6325	23.0014	0.500525
biochemistry_Glucose	AN:CTCF_Hoffman.flanking.500_lf	binary	189040	-3.2896e-09	1.62982e-08	0.840043	0.000959411	0.00290857	0.741508	0.00104624	0.00292923	0.720963	1.12592	3.24866	0.980142	1.7458	0.339695	0.437432
biochemistry_Glucose	AN:CTCF_Hoffman_common	binary	151078	6.07937e-09	3.10932e-08	0.844985	0.00447435	0.00486079	0.357313	0.00468082	0.00503402	0.352456	2.82644	3.10704	0.551325	0.98428	0.0975374	0.691172
biochemistry_Glucose	AN:CTCF_Hoffman_lf	binary	94965	1.86071e-08	2.70243e-08	0.491117	0.00278671	0.00258125	0.280322	0.00288043	0.00259556	0.267105	6.56512	5.57506	0.355279	0.999379	0.0472091	0.275196
biochemistry_Glucose	AN:Coding_UCSC.flanking.500_common	binary	323121	-2.11625e-08	2.00809e-08	0.291946	0.00737098	0.0051275	0.150565	0.00879607	0.00551373	0.110645	2.20298	1.4954	0.430083	0.900881	0.157414	0.180656
biochemistry_Glucose	AN:Coding_UCSC.flanking.500_lf	binary	219478	1.01128e-08	2.19902e-08	0.645603	0.00448178	0.0034407	0.192719	0.00483178	0.00350789	0.168387	4.43733	3.26887	0.302202	0.964255	0.0652669	0.086814
biochemistry_Glucose	AN:Coding_UCSC_common	binary	90901	4.80423e-09	4.16467e-08	0.908162	0.00845503	0.00334514	0.011486	0.00920457	0.00346819	0.00795439	8.85733	3.57881	0.0247311	0.922596	0.0529153	0.155133
biochemistry_Glucose	AN:Coding_UCSC_lf	binary	73406	-4.12789e-08	6.3197e-08	0.513641	0.00499092	0.00255215	0.0505149	0.00505484	0.00262978	0.0545868	14.2433	6.88501	0.0645771	0.981295	0.0411434	0.769506
biochemistry_Glucose	AN:Conserved_LindbladToh.flanking.500_common	binary	2003643	4.04089e-09	7.46553e-09	0.588319	0.0503929	0.0101268	6.48436e-07	0.0542267	0.0112968	1.58518e-06	2.41328	0.428993	0.00183895	0.925375	0.0659946	0.328388
biochemistry_Glucose	AN:Conserved_LindbladToh.flanking.500_lf	binary	1280791	7.91929e-09	7.84382e-09	0.312676	0.0157266	0.00861801	0.0680235	0.0166076	0.00872854	0.0570824	2.6784	1.28268	0.213572	0.961224	0.0469188	0.202731
biochemistry_Glucose	AN:Conserved_LindbladToh_common	binary	157154	-2.73351e-08	5.80319e-08	0.637616	0.00896184	0.0045988	0.0513271	0.00943787	0.00462455	0.0412686	5.4051	2.88345	0.11221	0.960302	0.0277809	0.00749211
biochemistry_Glucose	AN:Conserved_LindbladToh_lf	binary	125931	-1.19191e-08	3.32123e-08	0.719688	0.00178843	0.00249741	0.473922	0.00179836	0.00249883	0.471721	2.82044	4.26051	0.63068	1.01614	0.03515	0.853169
biochemistry_Glucose	AN:Conserved_Mammal_phastCons46way.flanking.500_common	binary	2082241	1.58721e-08	1.65901e-08	0.33871	0.0537682	0.0122595	1.15532e-05	0.0581328	0.0132145	1.0867e-05	2.47958	0.507596	0.00563813	0.9226	0.064541	0.285024
biochemistry_Glucose	AN:Conserved_Mammal_phastCons46way.flanking.500_lf	binary	1332470	-1.5189e-08	1.60472e-08	0.343882	0.0133751	0.00906668	0.14016	0.0143152	0.00921567	0.120338	2.2294	1.36175	0.391304	0.968871	0.0691086	0.192293
biochemistry_Glucose	AN:Conserved_Mammal_phastCons46way_common	binary	136807	4.08002e-09	8.23114e-08	0.960467	0.00889386	0.00452295	0.0492543	0.00922971	0.00452552	0.041402	6.13984	3.29549	0.100228	0.972953	0.0223498	0.00752907
biochemistry_Glucose	AN:Conserved_Mammal_phastCons46way_lf	binary	112826	-6.84686e-08	5.04121e-08	0.174407	0.000987823	0.00271772	0.71625	0.000994161	0.00271443	0.714178	1.72921	5.1438	0.865962	1.01581	0.0759538	0.871018
biochemistry_Glucose	AN:Conserved_Primate_phastCons46way.flanking.500_common	binary	1027330	2.61668e-08	1.36076e-08	0.054486	0.0391799	0.00945255	3.39957e-05	0.0417552	0.0105758	7.87493e-05	3.66697	0.79007	0.00174177	0.934058	0.0410736	0.205293
biochemistry_Glucose	AN:Conserved_Primate_phastCons46way.flanking.500_lf	binary	673060	1.61533e-08	1.10268e-08	0.142946	0.0116979	0.00432822	0.00687763	0.0121394	0.00434954	0.00525523	3.54436	1.43796	0.0394593	0.966634	0.032026	0.23181
biochemistry_Glucose	AN:Conserved_Primate_phastCons46way_common	binary	124082	9.21872e-08	6.21583e-08	0.138047	0.0131069	0.00428579	0.00222656	0.013448	0.00427928	0.0016746	10.0783	3.34319	0.00576664	0.977874	0.0138549	0.0135123
biochemistry_Glucose	AN:Conserved_Primate_phastCons46way_lf	binary	105972	7.58376e-08	3.47577e-08	0.0291176	0.00582627	0.00284611	0.0406486	0.00583387	0.00285069	0.0407094	10.9343	6.28641	0.0596747	0.999074	0.0076366	0.861881
biochemistry_Glucose	AN:Conserved_Vertebrate_phastCons46way.flanking.500_common	binary	2471174	-1.11929e-08	1.24119e-08	0.36717	0.0496838	0.0119738	3.33393e-05	0.0539474	0.0136515	7.758e-05	1.93236	0.41366	0.0320821	0.915047	0.0758242	0.360989
biochemistry_Glucose	AN:Conserved_Vertebrate_phastCons46way.flanking.500_lf	binary	1572252	5.88533e-09	1.39879e-08	0.673942	0.0151364	0.00914953	0.0980584	0.0161605	0.00938834	0.0851888	2.11575	1.10362	0.343209	0.954787	0.0555577	0.226574
biochemistry_Glucose	AN:Conserved_Vertebrate_phastCons46way_common	binary	186689	1.20886e-08	4.24883e-08	0.776015	0.0105615	0.00471062	0.0249576	0.0109323	0.00468363	0.0195875	5.34365	2.54306	0.0691448	0.973345	0.0217312	0.0242242
biochemistry_Glucose	AN:Conserved_Vertebrate_phastCons46way_lf	binary	147685	1.98482e-08	3.29278e-08	0.546656	0.00230365	0.00308933	0.455861	0.00233409	0.00308516	0.449317	2.92529	4.65206	0.60395	1.03694	0.0494692	0.554933
biochemistry_Glucose	AN:CpG_common	non-binary	49672.7	1.48271e-08	1.18677e-07	0.900574			1			1
biochemistry_Glucose	AN:CpG_lf	non-binary	42391.4	-6.66284e-08	9.26908e-08	0.472249			1			1
biochemistry_Glucose	AN:DGF_ENCODE.flanking.500_common	binary	2639206	5.47172e-09	1.13503e-08	0.629751	0.0402954	0.0151442	0.00779593	0.0412831	0.0166605	0.0132159	1.46126	0.549671	0.394164	0.957984	0.114927	0.840285
biochemistry_Glucose	AN:DGF_ENCODE.flanking.500_lf	binary	1641140	-9.35145e-09	8.83099e-09	0.289629	0.0108656	0.00612794	0.0762078	0.0112424	0.00636247	0.0772302	1.32195	0.853979	0.60721	0.963287	0.0797894	0.687166
biochemistry_Glucose	AN:DGF_ENCODE_common	binary	854639	-1.11323e-08	2.85093e-08	0.696183	0.0173928	0.0110758	0.116336	0.0186922	0.0147963	0.206481	1.96045	1.22524	0.438053	0.806103	0.24072	0.824609
biochemistry_Glucose	AN:DGF_ENCODE_lf	binary	559622	-2.84195e-08	1.48548e-08	0.0557278	-0.000243719	0.00621597	0.968724	0.000117126	0.00662908	0.985903	0.225179	2.43867	0.629242	-29.8563	283.052	0.763796
biochemistry_Glucose	AN:DHS_Trynka.flanking.500_common	binary	2172067	-7.95154e-09	1.17018e-08	0.496812	0.0176239	0.0155689	0.257636	0.0174287	0.0178278	0.328267	0.776892	0.690198	0.744211	0.799157	0.313875	0.964754
biochemistry_Glucose	AN:DHS_Trynka.flanking.500_lf	binary	1344692	6.15654e-09	8.86278e-09	0.487274	0.0111374	0.00707546	0.115467	0.0114006	0.00730797	0.118756	1.74034	1.0381	0.46559	0.976659	0.0703709	0.759184
biochemistry_Glucose	AN:DHS_Trynka_common	binary	1058505	-4.33592e-08	3.2567e-08	0.183062	0.0289759	0.0129286	0.0250109	0.0336547	0.0173502	0.0524123	2.62085	1.15961	0.162073	0.820414	0.154143	0.495522
biochemistry_Glucose	AN:DHS_Trynka_lf	binary	682387	1.33042e-08	2.04117e-08	0.514535	0.00891072	0.00707478	0.207848	0.00935063	0.00749936	0.21245	2.85	2.04209	0.399411	0.924807	0.155902	0.75822
biochemistry_Glucose	AN:DHS_peaks_Trynka_common	binary	697342	1.31473e-08	4.49479e-08	0.769903	0.0219507	0.0124865	0.0787546	0.0308634	0.014895	0.0382589	3.02346	1.69741	0.23636	0.735196	0.119363	0.0541846
biochemistry_Glucose	AN:DHS_peaks_Trynka_lf	binary	454173	1.38398e-08	2.092e-08	0.508256	0.00548503	0.00557555	0.325232	0.00726352	0.00584133	0.213695	2.7387	2.44211	0.530212	0.892884	0.215954	0.054709
biochemistry_Glucose	AN:Enhancer_Andersson.flanking.500_common	binary	95177	3.6492e-08	4.26575e-08	0.392295	0.00620161	0.00395836	0.117182	0.00673936	0.00395877	0.0886826	6.24262	4.03915	0.187521	0.960245	0.0842593	0.139203
biochemistry_Glucose	AN:Enhancer_Andersson.flanking.500_lf	binary	59703	-6.43246e-08	2.72404e-08	0.0182077	-0.00329295	0.0016044	0.0401255	-0.00325157	0.00161676	0.0443085	-11.1558	6.09735	0.0273729	1.00697	0.0210733	0.474238
biochemistry_Glucose	AN:Enhancer_Andersson_common	binary	28257	-2.76346e-09	8.44851e-08	0.973906	0.00129672	0.00233171	0.578127	0.0015084	0.00235659	0.522121	4.37107	8.04072	0.667526	3.00521	1.93156	0.0508532
biochemistry_Glucose	AN:Enhancer_Andersson_lf	binary	18461	2.10912e-08	5.31524e-08	0.69151	0.00045723	0.000968491	0.636851	0.00047809	0.000965253	0.620388	4.86156	11.3218	0.701978	1.16016	0.13443	0.289517
biochemistry_Glucose	AN:Enhancer_Hoffman.flanking.500_common	binary	314414	6.00971e-09	1.87076e-08	0.748025	0.0131209	0.00535755	0.0143232	0.0137973	0.00574909	0.0163992	3.99141	1.64921	0.065759	0.945282	0.0863719	0.590746
biochemistry_Glucose	AN:Enhancer_Hoffman.flanking.500_lf	binary	200784	-1.64514e-08	1.88062e-08	0.38169	-0.000667432	0.00275335	0.808464	-0.00048709	0.00274037	0.858922	-0.74951	2.90396	0.564462	-9.53525	10.1632	0.314695
biochemistry_Glucose	AN:Enhancer_Hoffman_common	binary	269045	-2.41541e-08	3.06157e-08	0.430145	0.00838189	0.00456906	0.0665813	0.0120548	0.00580945	0.0379836	2.97232	1.62975	0.221094	0.706327	0.144163	0.117955
biochemistry_Glucose	AN:Enhancer_Hoffman_lf	binary	177938	2.0054e-08	1.96846e-08	0.308313	0.00518693	0.00266282	0.0514256	0.00567778	0.00294671	0.0540023	5.89098	3.35094	0.0984594	0.902366	0.0939186	0.420851
biochemistry_Glucose	AN:FetalDHS_Trynka.flanking.500_common	binary	1309678	-1.20031e-09	9.75927e-09	0.902114	0.0129592	0.0110826	0.242271	0.0123309	0.0128228	0.336232	0.949787	0.810166	0.947698	0.641853	0.485798	0.852897
biochemistry_Glucose	AN:FetalDHS_Trynka.flanking.500_lf	binary	815526	9.70322e-09	1.55621e-08	0.532945	0.0119623	0.00794304	0.132063	0.0122516	0.00796124	0.123828	3.20888	1.97151	0.276873	0.996491	0.0560179	0.597207
biochemistry_Glucose	AN:FetalDHS_Trynka_common	binary	534068	7.83289e-08	4.64635e-08	0.0918318	0.0340488	0.0126767	0.00723249	0.0430807	0.0162903	0.00817969	6.09011	2.29235	0.0242577	0.789058	0.0485622	0.0419399
biochemistry_Glucose	AN:FetalDHS_Trynka_lf	binary	353009	-6.85042e-09	2.32416e-08	0.768186	0.00378526	0.00472789	0.42335	0.00411292	0.00505656	0.415998	2.38938	2.74545	0.645057	0.929436	0.205192	0.732053
biochemistry_Glucose	AN:GerpN_common	non-binary	3.40801e+06	1.67595e-09	2.69396e-09	0.533867			1			1
biochemistry_Glucose	AN:GerpN_lf	non-binary	2.84727e+06	-8.63345e-10	1.64536e-09	0.599782			1			1
biochemistry_Glucose	AN:GerpRS_g4_common	binary	98443	-3.78774e-08	6.14319e-08	0.537515	0.00315671	0.00470067	0.501873	0.00345288	0.00471022	0.46352	2.96156	4.67909	0.651973	1.14736	0.184956	0.0281743
biochemistry_Glucose	AN:GerpRS_g4_lf	binary	93474	-7.3064e-09	2.86475e-08	0.798688	0.00172907	0.00192859	0.369959	0.00172631	0.00193264	0.371728	3.99004	4.16743	0.496194	1.0014	0.0256272	0.948522
biochemistry_Glucose	AN:H3K27ac_Hnisz.flanking.500_common	binary	205860	-5.68458e-08	3.33641e-08	0.0884185	-0.00893135	0.00640488	0.163179	-0.00818482	0.00622564	0.188613	-4.15996	2.98208	0.0847791	1.02181	0.105699	0.16445
biochemistry_Glucose	AN:H3K27ac_Hnisz.flanking.500_lf	binary	127697	-4.32078e-08	1.79326e-08	0.0159763	-0.0026746	0.00222296	0.22891	-0.00264881	0.00225912	0.240998	-4.15721	3.9117	0.142293	0.991457	0.0496839	0.829345
biochemistry_Glucose	AN:H3K27ac_Hnisz_common	binary	2530662	-2.31435e-08	9.87548e-09	0.0191023	0.0491901	0.00610678	7.9486e-16	0.0533754	0.0127288	2.74943e-05	1.86202	0.174002	5.44768e-06	0.891728	0.139099	0.630047
biochemistry_Glucose	AN:H3K27ac_Hnisz_lf	binary	1614410	-5.92106e-09	9.57822e-09	0.536457	0.0125718	0.00433583	0.00373753	0.0139485	0.00519784	0.0072851	1.59207	0.574278	0.190835	0.889471	0.0804191	0.329725
biochemistry_Glucose	AN:H3K27ac_PGC2.flanking.500_common	binary	434978	2.45184e-08	1.62353e-08	0.130996	0.00739789	0.00682091	0.278104	0.00678623	0.00699	0.331624	1.63877	1.49138	0.672878	0.976214	0.168095	0.501911
biochemistry_Glucose	AN:H3K27ac_PGC2.flanking.500_lf	binary	273518	5.01776e-08	1.86024e-08	0.00698881	0.0121864	0.00462984	0.00848486	0.01206	0.00462722	0.00915239	9.29812	3.26818	0.014489	1.00954	0.0205006	0.602558
biochemistry_Glucose	AN:H3K27ac_PGC2_common	binary	1740334	3.1884e-08	1.52788e-08	0.0369044	0.0553383	0.0101276	4.65198e-08	0.0679732	0.0167393	4.89244e-05	3.05128	0.483009	8.96778e-05	0.799065	0.0894018	0.144357
biochemistry_Glucose	AN:H3K27ac_PGC2_lf	binary	1124311	1.75105e-08	1.26009e-08	0.164641	0.00879044	0.0051867	0.0901125	0.0107478	0.00594074	0.0704246	1.57398	1.0244	0.492827	0.826859	0.106789	0.172411
biochemistry_Glucose	AN:H3K4me1_Trynka.flanking.500_common	binary	1204839	1.27997e-09	1.08937e-08	0.906467	0.00422999	0.0125276	0.735623	0.00488129	0.0123011	0.691501	0.326711	1.01015	0.508806	1.76717	0.616543	0.747911
biochemistry_Glucose	AN:H3K4me1_Trynka.flanking.500_lf	binary	736380	1.91805e-08	9.79753e-09	0.0502672	0.0172029	0.0064473	0.00762523	0.0175804	0.0065761	0.00750904	4.71822	1.99334	0.0276712	0.978948	0.026955	0.448811
biochemistry_Glucose	AN:H3K4me1_Trynka_common	binary	2743602	-1.43907e-08	1.33597e-08	0.281404	0.0534679	0.0107243	6.17387e-07	0.0612634	0.0173184	0.000403975	1.8681	0.336663	0.0124827	0.84522	0.134854	0.447965
biochemistry_Glucose	AN:H3K4me1_Trynka_lf	binary	1764843	-2.12932e-08	1.06417e-08	0.0454004	0.00348034	0.00609627	0.56807	0.00515245	0.00681462	0.449596	0.475251	0.693557	0.38423	0.986682	0.354719	0.333595
biochemistry_Glucose	AN:H3K4me1_peaks_Trynka_common	binary	1072977	2.85393e-08	3.82418e-08	0.455495	0.0457451	0.0193778	0.0182408	0.049965	0.0267354	0.0616404	4.10574	1.69317	0.071019	0.809965	0.196433	0.628496
biochemistry_Glucose	AN:H3K4me1_peaks_Trynka_lf	binary	713264	3.45584e-08	1.26864e-08	0.00644869	0.0144091	0.00456805	0.00160877	0.015762	0.00513333	0.00213679	4.03217	1.652	0.012784	0.907749	0.0737606	0.297444
biochemistry_Glucose	AN:H3K4me3_Trynka.flanking.500_common	binary	799296	2.29247e-08	1.46875e-08	0.118564	0.021051	0.0118761	0.0763041	0.0205844	0.0120833	0.0884651	2.53704	1.40246	0.278685	1.004	0.102739	0.801988
biochemistry_Glucose	AN:H3K4me3_Trynka.flanking.500_lf	binary	498781	1.87974e-08	1.44939e-08	0.19466	0.00953192	0.00665989	0.152361	0.00967106	0.00670003	0.148898	4.24658	2.56022	0.254508	0.995885	0.0389707	0.682476
biochemistry_Glucose	AN:H3K4me3_Trynka_common	binary	852969	3.97092e-08	2.55398e-08	0.119995	0.0367013	0.0103263	0.000379213	0.0505136	0.0145653	0.000524184	4.11989	1.13309	0.00634708	0.722757	0.0587543	0.0127772
biochemistry_Glucose	AN:H3K4me3_Trynka_lf	binary	573772	6.35657e-09	1.23097e-08	0.605584	0.00281525	0.00490276	0.56582	0.0039959	0.00519639	0.441907	0.805972	2.05667	0.981125	0.978577	0.290632	0.144338
biochemistry_Glucose	AN:H3K4me3_peaks_Trynka_common	binary	262058	-4.53684e-08	4.04203e-08	0.261685	0.00666039	0.00780383	0.393395	0.00902259	0.00829148	0.276517	2.40714	2.9016	0.615642	0.894093	0.207902	0.0154313
biochemistry_Glucose	AN:H3K4me3_peaks_Trynka_lf	binary	181604	-2.69552e-08	2.13479e-08	0.206711	-0.00132497	0.00324027	0.682607	-0.0010653	0.00326836	0.744468	-1.73809	3.87944	0.508876	0.645807	1.05816	0.143147
biochemistry_Glucose	AN:H3K9ac_Trynka.flanking.500_common	binary	685741	-1.38057e-08	1.35047e-08	0.306647	0.0036232	0.00806514	0.653257	0.00367211	0.00799486	0.646012	0.491994	1.14394	0.664443	1.1056	0.37134	0.978234
biochemistry_Glucose	AN:H3K9ac_Trynka.flanking.500_lf	binary	435347	-1.22082e-08	1.73879e-08	0.48261	0.00220019	0.00450075	0.624948	0.0026071	0.00452768	0.564741	1.01612	2.22937	0.972128	1.1682	0.32344	0.227539
biochemistry_Glucose	AN:H3K9ac_Trynka_common	binary	806271	3.70929e-08	2.77934e-08	0.182009	0.0422347	0.00994954	2.18697e-05	0.0528524	0.0140179	0.000163011	5.03905	1.03957	0.000439138	0.790058	0.0645721	0.0460141
biochemistry_Glucose	AN:H3K9ac_Trynka_lf	binary	541778	-2.04477e-08	2.389e-08	0.392046	0.00318532	0.00497069	0.521639	0.00309377	0.00563351	0.582887	0.977071	2.20422	0.900885	0.623977	0.347444	0.926707
biochemistry_Glucose	AN:H3K9ac_peaks_Trynka_common	binary	242122	-7.42954e-08	3.6496e-08	0.0417792	0.00306718	0.00558862	0.583125	0.00483752	0.00575041	0.400208	1.2065	2.21891	0.923273	1.07436	0.425712	0.0529901
biochemistry_Glucose	AN:H3K9ac_peaks_Trynka_lf	binary	167959	-5.09269e-09	2.58928e-08	0.844075	0.000576113	0.00312468	0.853719	0.000719823	0.0031696	0.820344	0.499191	4.07384	0.946306	-0.829662	4.86749	0.392839
biochemistry_Glucose	AN:Intron_UCSC.flanking.500_common	binary	57345	6.47882e-08	6.83061e-08	0.342876	0.00795363	0.00323157	0.0138462	0.00868619	0.00328027	0.00809673	13.1904	5.49947	0.0228448	0.923993	0.0375673	0.00393503
biochemistry_Glucose	AN:Intron_UCSC.flanking.500_lf	binary	47030	8.18423e-08	4.64418e-08	0.0780263	0.00483542	0.00210764	0.0217768	0.00485882	0.00212364	0.0221394	21.5631	8.54548	0.026306	0.994821	0.0128068	0.719039
biochemistry_Glucose	AN:Intron_UCSC_common	binary	2545824	5.40544e-10	3.46202e-09	0.875926	0.0375011	0.00551202	1.02094e-11	0.0420078	0.0106212	7.65085e-05	1.41247	0.166935	0.017091	0.863769	0.137223	0.510787
biochemistry_Glucose	AN:Intron_UCSC_lf	binary	1647772	5.15854e-10	3.45557e-09	0.881331	0.00898813	0.00400079	0.0246664	0.0098068	0.00520899	0.0597456	1.1843	0.358181	0.658331	0.868825	0.138581	0.642034
biochemistry_Glucose	AN:LLD_AFR_common	non-binary	103726	-2.23882e-09	2.3129e-09	0.33306			1			1
biochemistry_Glucose	AN:LLD_AFR_lf	non-binary	215735	-1.17664e-09	1.12917e-09	0.297397			1			1
biochemistry_Glucose	AN:PromoterFlanking_Hoffman.flanking.500_common	binary	163836	-1.07073e-08	2.89295e-08	0.711297	0.00640241	0.0040454	0.113504	0.00740895	0.00426134	0.0820976	3.77821	2.33916	0.242781	0.899431	0.104384	0.120418
biochemistry_Glucose	AN:PromoterFlanking_Hoffman.flanking.500_lf	binary	106796	-1.43739e-09	2.59499e-08	0.955827	0.00127545	0.00240907	0.596504	0.00144531	0.00241934	0.550243	2.37004	4.78359	0.747684	1.2228	0.261498	0.0922791
biochemistry_Glucose	AN:PromoterFlanking_Hoffman_common	binary	54263	-8.59149e-08	4.57779e-08	0.0605486	-0.000980197	0.00250857	0.69599	-0.000711689	0.00257919	0.782598	-1.77644	4.44543	0.538698	-1.09739	3.45697	0.286009
biochemistry_Glucose	AN:PromoterFlanking_Hoffman_lf	binary	36643	2.21824e-09	3.92913e-08	0.954978	0.000505356	0.00146785	0.730634	0.000535689	0.00146917	0.715395	1.91055	9.28095	0.822033	1.3085	0.187149	0.413955
biochemistry_Glucose	AN:Promoter_UCSC.flanking.500_common	binary	68918	7.41405e-08	5.66885e-08	0.190921	0.00659363	0.00398279	0.0978174	0.006748	0.00401965	0.0931998	9.20657	5.46714	0.139234	0.981426	0.0310113	0.458738
biochemistry_Glucose	AN:Promoter_UCSC.flanking.500_lf	binary	45377	1.91495e-08	3.46763e-08	0.580786	0.00126791	0.00160078	0.428325	0.00128026	0.00160203	0.424203	5.06103	8.1867	0.511659	1.00752	0.0315873	0.71145
biochemistry_Glucose	AN:Promoter_UCSC_common	binary	299638	3.08594e-09	2.15698e-08	0.886237	0.0123901	0.00443554	0.00521639	0.0153847	0.00610432	0.0117258	3.94801	1.39782	0.0351939	0.785895	0.147808	0.319174
biochemistry_Glucose	AN:Promoter_UCSC_lf	binary	203484	-4.18779e-09	2.45552e-08	0.86458	0.00278763	0.00344525	0.418444	0.00412086	0.00388223	0.288478	3.15798	3.46807	0.584839	0.9046	0.274488	0.0533514
biochemistry_Glucose	AN:Repressed_Hoffman.flanking.500_common	binary	1664148	-2.34537e-08	1.15991e-08	0.0431731	-0.00467671	0.0119023	0.694374	-0.00400745	0.0119991	0.738396	-0.276298	0.68804	0.0688836	473.962	431.546	0.852686
biochemistry_Glucose	AN:Repressed_Hoffman.flanking.500_lf	binary	1022949	-5.86374e-09	1.06644e-08	0.582427	0.0048805	0.00596639	0.413357	0.00490585	0.00600559	0.413996	0.957511	1.29108	0.989748	0.976117	0.148302	0.969563
biochemistry_Glucose	AN:Repressed_Hoffman_common	binary	3002833	-1.20618e-08	1.12824e-08	0.285033	0.0123511	0.0103066	0.230775	0.00544936	0.0124655	0.661998	0.398305	0.324068	0.0553334	-10.6589	8.51839	0.282223
biochemistry_Glucose	AN:Repressed_Hoffman_lf	binary	1786599	-1.27266e-08	1.13542e-08	0.262342	-0.000705175	0.00538128	0.895742	-0.00105307	0.00612055	0.863394	-0.0426178	0.642833	0.0924209	-14.9203	13.1485	0.848367
biochemistry_Glucose	AN:SuperEnhancer_Hnisz.flanking.500_common	binary	20842	-7.72599e-08	7.29175e-08	0.289348	-0.00164668	0.00148348	0.266997	-0.00167431	0.00147259	0.255547	-7.62627	6.80621	0.209625	1.00819	0.0554522	0.679759
biochemistry_Glucose	AN:SuperEnhancer_Hnisz.flanking.500_lf	binary	13217	1.19776e-07	7.2712e-08	0.0995024	0.00154749	0.000962223	0.107781	0.00155007	0.000963039	0.107494	22.1237	18.0005	0.123194	0.9987	0.00648396	0.797441
biochemistry_Glucose	AN:SuperEnhancer_Hnisz_common	binary	1085889	1.14628e-08	1.08175e-08	0.2893	0.0293853	0.00463041	2.20777e-10	0.0396995	0.00850855	3.07361e-06	2.594	0.344644	1.84674e-05	0.727675	0.0798422	0.0457261
biochemistry_Glucose	AN:SuperEnhancer_Hnisz_lf	binary	700941	-3.30494e-09	7.12594e-09	0.642798	0.00351144	0.00243344	0.149023	0.00364603	0.00293241	0.213737	0.984507	0.817526	0.929944	0.894851	0.181686	0.868584
biochemistry_Glucose	AN:TFBS_ENCODE.flanking.500_common	binary	1372885	-7.48207e-09	1.19649e-08	0.531752	0.0105882	0.0132179	0.423103	0.011249	0.0139401	0.419693	0.738425	0.92345	0.775513	0.810013	0.408585	0.819851
biochemistry_Glucose	AN:TFBS_ENCODE.flanking.500_lf	binary	853771	3.59426e-09	1.08333e-08	0.740055	0.00716533	0.00744403	0.335768	0.00705665	0.00754933	0.349923	1.91407	1.74573	0.651732	0.996958	0.0782266	0.8397
biochemistry_Glucose	AN:TFBS_ENCODE_common	binary	846021	9.04681e-10	2.23942e-08	0.967776	0.0274149	0.0109748	0.0124901	0.0311963	0.0147893	0.0349109	3.1067	1.21368	0.086738	0.85313	0.116268	0.531776
biochemistry_Glucose	AN:TFBS_ENCODE_lf	binary	546945	7.95466e-09	1.24096e-08	0.521518	0.00653545	0.0048135	0.174549	0.00868245	0.00516083	0.0924959	2.45827	1.86156	0.401955	0.808435	0.134971	0.0112344
biochemistry_Glucose	AN:TSS_Hoffman.flanking.500_common	binary	108766	3.02923e-08	5.11897e-08	0.554008	0.00719982	0.00480085	0.133693	0.00781404	0.00487707	0.109112	6.34765	4.2626	0.205913	0.955044	0.0928539	0.225405
biochemistry_Glucose	AN:TSS_Hoffman.flanking.500_lf	binary	71050	1.95809e-08	2.69938e-08	0.468216	0.0021132	0.00169651	0.212906	0.00221533	0.00172177	0.198212	5.62744	5.59839	0.296918	0.967321	0.0444385	0.26341
biochemistry_Glucose	AN:TSS_Hoffman_common	binary	114637	1.13012e-08	3.72338e-08	0.761493	0.00801712	0.00356133	0.0243753	0.0105822	0.00397473	0.00775931	6.64655	3.05657	0.0557187	0.777104	0.113095	0.0458786
biochemistry_Glucose	AN:TSS_Hoffman_lf	binary	81434	1.58346e-09	2.99566e-08	0.957845	0.000906558	0.00192404	0.637516	0.00129669	0.00192238	0.499978	2.09708	5.19257	0.786013	1.36723	0.591903	0.0696997
biochemistry_Glucose	AN:Transcribed_Hoffman.flanking.500_common	binary	2720728	-1.29095e-08	7.14722e-09	0.0708827	0.00335241	0.0131862	0.799314	-0.000420967	0.0134478	0.975027	0.122335	0.466194	0.0551039	287.51	222.207	0.359987
biochemistry_Glucose	AN:Transcribed_Hoffman.flanking.500_lf	binary	1641661	-7.5447e-09	6.84373e-09	0.270277	0.000157272	0.00566421	0.977849	1.49645e-05	0.00585663	0.997961	0.0299423	0.740821	0.192734	-19.4924	19.6339	0.900086
biochemistry_Glucose	AN:Transcribed_Hoffman_common	binary	2255144	-1.01501e-09	1.33186e-08	0.939252	0.0285133	0.00892107	0.00139261	0.0360568	0.0132694	0.00658188	1.20448	0.384985	0.580344	0.756349	0.163783	0.320778
biochemistry_Glucose	AN:Transcribed_Hoffman_lf	binary	1475281	-8.5666e-09	9.36934e-09	0.360547	0.00955118	0.0056333	0.0899833	0.0110611	0.00639953	0.0839125	1.40079	0.710372	0.59876	0.859334	0.114477	0.327869
biochemistry_Glucose	AN:UTR_3_UCSC.flanking.500_common	binary	98789	-3.72713e-10	3.53106e-08	0.991578	0.0029132	0.00334658	0.384028	0.00332495	0.00339986	0.328091	2.82125	3.24366	0.573165	0.970982	0.198323	0.256484
biochemistry_Glucose	AN:UTR_3_UCSC.flanking.500_lf	binary	68396	-3.01747e-08	3.32127e-08	0.363598	-0.000666373	0.00178323	0.708635	-0.000556942	0.0017867	0.755257	-1.77276	5.79945	0.579193	0.447	0.37328	0.069762
biochemistry_Glucose	AN:UTR_3_UCSC_common	binary	73957	-1.89598e-08	3.89966e-08	0.626832	0.00340731	0.00259608	0.189357	0.00311669	0.00266127	0.241546	4.37713	3.41898	0.310765	1.06329	0.112647	0.526348
biochemistry_Glucose	AN:UTR_3_UCSC_lf	binary	52747	8.12321e-08	5.2767e-08	0.123695	0.00427285	0.00199726	0.0324073	0.00435725	0.00202735	0.0316159	16.3887	8.51031	0.0425875	0.98117	0.0168787	0.297433
biochemistry_Glucose	AN:UTR_5_UCSC.flanking.500_common	binary	138748	-1.69414e-08	4.33243e-08	0.69577	0.0035808	0.00541142	0.508157	0.00447752	0.00564069	0.427318	2.49559	3.73796	0.692683	1.17831	0.652768	0.14523
biochemistry_Glucose	AN:UTR_5_UCSC.flanking.500_lf	binary	94040	1.52924e-08	2.80496e-08	0.585622	0.0028501	0.00211078	0.176933	0.00311733	0.00213595	0.144438	5.97046	5.10009	0.254279	0.937835	0.0653877	0.0326199
biochemistry_Glucose	AN:UTR_5_UCSC_common	binary	34355	6.09785e-08	8.4846e-08	0.472328	0.00505003	0.0027154	0.0629174	0.00522173	0.00269524	0.0526982	14.0795	7.5831	0.0836235	0.990322	0.0511938	0.156595
biochemistry_Glucose	AN:UTR_5_UCSC_lf	binary	25514	7.27915e-08	6.43208e-08	0.257763	0.00254117	0.00166744	0.127509	0.00257997	0.00167411	0.123293	21.4527	12.9241	0.143026	0.99079	0.0130163	0.131435
biochemistry_Glucose	AN:Vahedi_Tcell_SE.flanking.500_common	binary	3110	-1.4116e-07	1.73819e-07	0.416728	-0.000341662	0.000541919	0.528389	-0.000334943	0.000545029	0.538857	-10.531	16.7515	0.49009	0.961934	0.0503267	0.55977
biochemistry_Glucose	AN:Vahedi_Tcell_SE.flanking.500_lf	binary	2065	-2.09698e-07	1.54177e-07	0.173795	-0.000389778	0.000316515	0.218147	-0.000385202	0.000316363	0.223377	-36.6547	34.5966	0.207	1.00543	0.011934	0.164231
biochemistry_Glucose	AN:Vahedi_Tcell_SE_common	binary	136549	-2.05697e-08	1.73096e-08	0.2347	0.00309312	0.00102359	0.00251248	0.00467981	0.00180609	0.00956609	2.16179	0.722737	0.101374	0.652258	0.115414	0.126316
biochemistry_Glucose	AN:Vahedi_Tcell_SE_lf	binary	93405	-1.80211e-08	1.33799e-08	0.178019	-0.000517456	0.000986326	0.599841	-0.000623038	0.00119474	0.60203	-1.14205	2.25905	0.340068	0.686716	0.475187	0.772329
biochemistry_Glucose	AN:Vahedi_Tcell_TE.flanking.500_common	binary	27773	-8.61318e-08	5.69185e-08	0.130217	-0.00163671	0.00156009	0.294125	-0.0016213	0.00155104	0.295883	-5.65157	5.39904	0.217273	1.0015	0.0655197	0.874133
biochemistry_Glucose	AN:Vahedi_Tcell_TE.flanking.500_lf	binary	17845	4.55734e-08	9.99744e-08	0.648497	0.00105174	0.00182053	0.563462	0.00106483	0.00181886	0.558253	15.5017	22.9457	0.592666	0.937061	0.0399386	0.407345
biochemistry_Glucose	AN:Vahedi_Tcell_TE_common	binary	139971	-1.55512e-08	2.31056e-08	0.500914	0.00288578	0.00151237	0.0563762	0.00320333	0.00273609	0.241692	1.95472	1.06855	0.350937	0.654598	0.338959	0.833994
biochemistry_Glucose	AN:Vahedi_Tcell_TE_lf	binary	89233	-2.23797e-08	1.98301e-08	0.259079	-0.000765045	0.00139555	0.583552	-0.0010346	0.00161771	0.522466	-1.91848	3.38787	0.402099	0.992143	0.685486	0.452878
biochemistry_Glucose	AN:WeakEnhancer_Hoffman.flanking.500_common	binary	440232	-1.18156e-08	1.80461e-08	0.512632	0.00825861	0.00704386	0.241014	0.00924573	0.0076041	0.224028	1.80839	1.53107	0.601124	0.913559	0.134821	0.46324
biochemistry_Glucose	AN:WeakEnhancer_Hoffman.flanking.500_lf	binary	278829	6.09148e-11	1.90664e-08	0.997451	0.00313889	0.00448423	0.483937	0.00333479	0.00450715	0.459367	2.68946	3.40069	0.674129	1.276	0.341192	0.360232
biochemistry_Glucose	AN:WeakEnhancer_Hoffman_common	binary	131647	-3.23598e-08	3.2473e-08	0.319001	0.00203251	0.00403336	0.614314	0.00244583	0.00419583	0.559948	1.41257	3.00847	0.871342	1.08741	0.2525	0.410654
biochemistry_Glucose	AN:WeakEnhancer_Hoffman_lf	binary	86752	-1.67131e-08	2.44912e-08	0.494979	-0.000301982	0.00202045	0.881188	-0.000220631	0.0020142	0.912776	-0.791964	4.94475	0.726986	-15.122	15.6527	0.348414
biochemistry_Glucose	AN:all	binary	14820648	1.05909e-10	1.0489e-09	0.919573	0.0873744	0.00819767	1.59235e-26	0.0866199	0.0174358	6.76651e-07				0.98194	0.159686	0.958603
biochemistry_Glucose	AN:alleleage_common	non-binary	16.8165	-4.25579e-09	2.64158e-09	0.107163			1			1
biochemistry_Glucose	AN:mbin0_common	binary	650304	2.10746e-08	1.2478e-08	0.0912328	0.00488588	0.001704	0.00414001	0.00460778	0.00190413	0.0155254	0.72122	0.244141	0.244096	1.02904	0.114088	0.556756
biochemistry_Glucose	AN:mbin0_lf	binary	808972	1.64304e-08	1.29923e-08	0.206006	0.00485078	0.00201331	0.0159809	0.004982	0.00206819	0.0160021	1.25369	0.457193	0.528968	0.973907	0.0319706	0.447828
biochemistry_Glucose	AN:mbin1_common	binary	650306	2.31266e-08	1.28541e-08	0.0719934	0.00620511	0.00177263	0.000464363	0.00580613	0.00186864	0.00188902	0.9204	0.227486	0.69936	1.0561	0.0927865	0.435488
biochemistry_Glucose	AN:mbin1_lf	binary	808984	1.6712e-08	1.36313e-08	0.220198	0.00499588	0.00206736	0.0156681	0.00511839	0.00214451	0.0169986	1.31875	0.398664	0.437083	0.973327	0.042826	0.60261
biochemistry_Glucose	AN:mbin2_common	binary	650305	2.28463e-08	1.34869e-08	0.0902737	0.00576603	0.00236593	0.0148051	0.00535218	0.00242192	0.0271126	0.855306	0.330627	0.639979	1.0571	0.104864	0.438237
biochemistry_Glucose	AN:mbin2_lf	binary	808962	1.49746e-08	1.32924e-08	0.259933	0.00331238	0.00202837	0.102464	0.00352754	0.00217916	0.105499	0.921248	0.401671	0.734776	0.933973	0.0780762	0.511393
biochemistry_Glucose	AN:mbin3_common	binary	650302	2.45045e-08	1.29319e-08	0.0581064	0.00682476	0.00203424	0.000793816	0.00636186	0.00225227	0.00473331	1.0052	0.287306	0.986921	1.05086	0.0970402	0.419168
biochemistry_Glucose	AN:mbin3_lf	binary	808976	1.45829e-08	1.26574e-08	0.249272	0.00292948	0.00153487	0.0563122	0.0032255	0.00174671	0.0648037	0.745898	0.389675	0.567687	0.89607	0.112741	0.492398
biochemistry_Glucose	AN:mbin4_common	binary	650312	2.40624e-08	1.20348e-08	0.0455657	0.00645625	0.00239335	0.00698457	0.00604853	0.00273344	0.026912	0.950445	0.348616	0.88591	1.0298	0.108641	0.477914
biochemistry_Glucose	AN:mbin4_lf	binary	808966	1.48623e-08	1.3344e-08	0.265373	0.00291575	0.00203625	0.152166	0.00327053	0.00226253	0.148312	0.810362	0.44379	0.57468	0.893509	0.138678	0.514132
biochemistry_Glucose	AN:mbin5_common	binary	650296	2.31524e-08	1.17147e-08	0.0481151	0.00572786	0.00242979	0.0184059	0.00537868	0.00264052	0.0416526	0.845688	0.346974	0.648172	1.0266	0.121403	0.569966
biochemistry_Glucose	AN:mbin6_common	binary	650304	2.68743e-08	1.18912e-08	0.0238204	0.00798869	0.00257073	0.00188643	0.00758412	0.00284973	0.0077829	1.1787	0.360044	0.624706	1.03166	0.0864105	0.50958
biochemistry_Glucose	AN:mbin7_common	binary	650303	2.14746e-08	1.27558e-08	0.0922745	0.00444401	0.00218802	0.0422482	0.00394859	0.00240648	0.100835	0.653163	0.322926	0.282587	1.05775	0.175238	0.408422
biochemistry_Glucose	AN:mbin8_common	binary	650309	2.34058e-08	1.2199e-08	0.0550263	0.00578553	0.00345359	0.0938913	0.0051888	0.00360645	0.15022	0.842709	0.522859	0.774272	1.05523	0.144256	0.364193
biochemistry_Glucose	AN:mbin9_common	binary	650296	3.99031e-08	1.3687e-08	0.00355237	0.0162736	0.00447288	0.00027447	0.0157664	0.0045512	0.000531761	2.40611	0.60944	0.0265488	1.02848	0.0396369	0.402879
biochemistry_Glucose	AN:nucleotide_div_common	non-binary	3.7295e+07	-1.12842e-09	5.49734e-10	0.0401051			1			1
biochemistry_Glucose	AN:nucleotide_div_lf	non-binary	2.19976e+07	-5.70493e-10	6.38926e-10	0.371914			1			1
biochemistry_Glucose	AN:recomb_rate_common	non-binary	9.60296e+06	6.66363e-10	6.38343e-10	0.296534			1			1
biochemistry_Glucose	AN:recomb_rate_lf	non-binary	5.83505e+06	1.15182e-11	7.26649e-10	0.987353			1			1
biochemistry_Glucose	AN:snpeff_nonsynonymous_variant_common	binary	16964	1.73641e-07	9.03325e-08	0.0545747	0.00447403	0.00172893	0.00966064	0.00457118	0.00175964	0.0093824	25.1721	9.72142	0.0128461	0.979091	0.0129444	0.163922
biochemistry_Glucose	AN:snpeff_nonsynonymous_variant_lf	binary	22060	1.30304e-08	9.76456e-08	0.893841	0.00157965	0.00143146	0.269801	0.00157322	0.00145395	0.279239	15.5869	12.8048	0.298607	0.990979	0.0470448	0.930566
biochemistry_Glucose	AN:snpeff_synonymous_variant_common	binary	14458	-7.4587e-08	1.59793e-07	0.640662	0.000649944	0.00202742	0.748531	0.000728159	0.00202049	0.718557	4.17373	13.544	0.80568	1.90822	0.736504	0.170753
biochemistry_Glucose	AN:snpeff_synonymous_variant_lf	binary	14147	2.88225e-08	1.0703e-07	0.787703	0.000906871	0.00117904	0.441798	0.000907326	0.00118832	0.445142	14.3339	17.3313	0.473738	0.993751	0.0399112	0.989589
biochemistry_HDLcholesterol	AN:Backgrd_Selection_Stat_common	non-binary	1.17918e+06	1.7251e-08	1.74326e-08	0.322379			1			1
biochemistry_HDLcholesterol	AN:Backgrd_Selection_Stat_lf	non-binary	797703	2.29049e-09	1.7727e-08	0.897192			1			1
biochemistry_HDLcholesterol	AN:BivFlnk.flanking.500_common	binary	112523	-9.37314e-08	9.91543e-08	0.344501	0.0155556	0.0100341	0.121075	0.016993	0.00933139	0.0685973	3.96142	2.47585	0.242921	0.938451	0.158878	0.480458
biochemistry_HDLcholesterol	AN:BivFlnk.flanking.500_lf	binary	74016	8.16384e-09	4.89298e-08	0.86749	0.00699696	0.00333166	0.0357165	0.00735511	0.00335256	0.0282441	5.51634	3.30087	0.0765252	0.959051	0.0335119	0.0679916
biochemistry_HDLcholesterol	AN:BivFlnk_common	binary	85347	-2.85214e-08	1.29317e-07	0.82544	0.0219954	0.00969745	0.0233193	0.0256593	0.0107568	0.0170609	7.35013	3.29998	0.0498185	0.865767	0.0550582	0.0362562
biochemistry_HDLcholesterol	AN:BivFlnk_lf	binary	60877	5.83745e-08	1.14232e-07	0.609338	0.00957406	0.00816937	0.241218	0.0103489	0.00846043	0.221251	11.9408	8.06503	0.277502	1.05614	0.151942	0.0346627
biochemistry_HDLcholesterol	AN:CADD_g20_common	binary	4649	-1.89327e-07	4.39044e-07	0.666305	0.0015124	0.00198408	0.445901	0.00153128	0.00198414	0.440257	9.09995	12.2967	0.496821	1.04176	0.0363611	0.0170914
biochemistry_HDLcholesterol	AN:CADD_g20_lf	binary	6684	1.39946e-07	2.84577e-07	0.622883	0.00307013	0.00159168	0.0537483	0.00307201	0.00159193	0.0536394	24.1995	22.9066	0.0639062	0.999583	0.00094918	0.462921
biochemistry_HDLcholesterol	AN:CTCF_Hoffman.flanking.500_common	binary	302065	-5.31391e-08	5.86997e-08	0.365323	0.0108404	0.0146161	0.458287	0.0116434	0.014866	0.433498	1.00259	1.41211	0.9874	1.01429	0.23435	0.80291
biochemistry_HDLcholesterol	AN:CTCF_Hoffman.flanking.500_lf	binary	189040	-9.00953e-09	4.36755e-08	0.83657	0.00625814	0.00539753	0.246275	0.00667874	0.00534586	0.211544	1.60763	2.44071	0.56428	0.984438	0.0695357	0.0729315
biochemistry_HDLcholesterol	AN:CTCF_Hoffman_common	binary	151078	-1.25469e-07	6.40083e-08	0.0499731	-0.00258509	0.00869498	0.766231	-0.000413512	0.00919154	0.964117	-0.486509	1.64755	0.364874	273.091	230.16	0.271973
biochemistry_HDLcholesterol	AN:CTCF_Hoffman_lf	binary	94965	-1.47175e-07	6.70953e-08	0.02827	-0.00796348	0.00505809	0.115394	-0.0076696	0.00502489	0.12693	-5.82723	2.89366	0.0782934	1.00848	0.0452158	0.0715852
biochemistry_HDLcholesterol	AN:Coding_UCSC.flanking.500_common	binary	323121	1.39667e-07	8.94131e-08	0.118277	0.0734272	0.031098	0.0182183	0.0774115	0.0317154	0.014654	6.53068	2.63466	0.043692	0.955735	0.0393861	0.151942
biochemistry_HDLcholesterol	AN:Coding_UCSC.flanking.500_lf	binary	219478	5.87124e-08	3.73213e-08	0.115681	0.0200196	0.0134918	0.137852	0.0211024	0.0139126	0.12932	6.56844	3.42947	0.190756	0.977927	0.0417586	0.0307131
biochemistry_HDLcholesterol	AN:Coding_UCSC_common	binary	90901	-6.91801e-08	1.38361e-07	0.617077	0.0139447	0.0134007	0.298063	0.0170846	0.0128997	0.185364	4.27205	4.33102	0.423541	0.893551	0.201685	0.114332
biochemistry_HDLcholesterol	AN:Coding_UCSC_lf	binary	73406	-2.86769e-08	2.05347e-07	0.888936	0.0115193	0.00383148	0.00264292	0.0116556	0.00410482	0.00451862	8.49734	6.12903	0.00835113	0.982479	0.0294038	0.745372
biochemistry_HDLcholesterol	AN:Conserved_LindbladToh.flanking.500_common	binary	2003643	-1.63956e-07	1.22601e-07	0.181121	0.0493782	0.0383334	0.197703	0.0619497	0.0377281	0.100589	0.692119	0.564692	0.592536	0.852282	0.171041	0.230257
biochemistry_HDLcholesterol	AN:Conserved_LindbladToh.flanking.500_lf	binary	1280791	-1.70583e-07	1.57001e-07	0.277254	-0.0115568	0.0251952	0.646457	-0.00745101	0.0243576	0.75968	-0.90274	1.4392	0.284393	1.27813	1.98287	0.0270639
biochemistry_HDLcholesterol	AN:Conserved_LindbladToh_common	binary	157154	5.21232e-07	1.73258e-07	0.00262609	0.0751132	0.0159398	2.44918e-06	0.07641	0.016144	2.21185e-06	13.6464	2.65124	1.03895e-05	0.983257	0.00924798	0.081197
biochemistry_HDLcholesterol	AN:Conserved_LindbladToh_lf	binary	125931	-1.20539e-07	1.71622e-07	0.482459	0.0230998	0.0038801	2.62637e-09	0.0232467	0.00391086	2.77917e-09	10.5766	4.27034	2.43856e-08	0.993681	0.00407303	0.146189
biochemistry_HDLcholesterol	AN:Conserved_Mammal_phastCons46way.flanking.500_common	binary	2082241	9.00809e-08	8.66309e-08	0.298422	0.173752	0.0507912	0.000624105	0.1877	0.0532399	0.000422608	2.38227	0.683952	0.0428837	0.92834	0.0544647	0.197242
biochemistry_HDLcholesterol	AN:Conserved_Mammal_phastCons46way.flanking.500_lf	binary	1332470	1.59358e-07	1.16212e-07	0.17029	0.0510943	0.0319761	0.110068	0.055441	0.0334235	0.097167	2.75125	1.31568	0.262285	0.972224	0.0759584	0.0244487
biochemistry_HDLcholesterol	AN:Conserved_Mammal_phastCons46way_common	binary	136807	-1.4486e-07	2.0083e-07	0.470721	0.0351734	0.0112462	0.00176251	0.0360875	0.0112504	0.00133824	7.33759	2.2438	0.00643115	0.976918	0.0184701	0.0979578
biochemistry_HDLcholesterol	AN:Conserved_Mammal_phastCons46way_lf	binary	112826	3.53841e-07	2.57823e-07	0.169933	0.0258985	0.00532132	1.13347e-06	0.0260205	0.00533573	1.07898e-06	13.9513	3.22856	1.27318e-06	0.995525	0.00311452	0.115308
biochemistry_HDLcholesterol	AN:Conserved_Primate_phastCons46way.flanking.500_common	binary	1027330	9.80195e-09	4.44109e-08	0.825318	0.0989912	0.0222572	8.68354e-06	0.10439	0.0224266	3.24369e-06	2.73729	0.62807	0.004524	0.950135	0.0509635	0.311174
biochemistry_HDLcholesterol	AN:Conserved_Primate_phastCons46way.flanking.500_lf	binary	673060	-1.07588e-08	1.93548e-08	0.578299	0.0183283	0.0126643	0.14783	0.0202919	0.0131658	0.123253	1.93941	1.08158	0.462299	0.973272	0.0970224	0.030341
biochemistry_HDLcholesterol	AN:Conserved_Primate_phastCons46way_common	binary	124082	1.43723e-07	1.05318e-07	0.17236	0.0445801	0.0101205	1.05807e-05	0.0454154	0.0100604	6.35277e-06	10.2198	2.26706	6.32509e-05	0.982231	0.0154819	0.184254
biochemistry_HDLcholesterol	AN:Conserved_Primate_phastCons46way_lf	binary	105972	4.97446e-08	6.01565e-08	0.408282	0.019738	0.00413614	1.82344e-06	0.0198686	0.00413568	1.55382e-06	10.4926	5.29246	1.77482e-05	0.99389	0.00468117	0.117975
biochemistry_HDLcholesterol	AN:Conserved_Vertebrate_phastCons46way.flanking.500_common	binary	2471174	4.44923e-08	6.76113e-08	0.5105	0.188153	0.0635083	0.00305002	0.203551	0.0665864	0.00223608	2.17694	0.717858	0.102326	0.929374	0.0586419	0.221869
biochemistry_HDLcholesterol	AN:Conserved_Vertebrate_phastCons46way.flanking.500_lf	binary	1572252	-6.33254e-09	3.3473e-08	0.849949	0.0435192	0.0321998	0.176524	0.0484499	0.0338098	0.151855	2.04575	1.19992	0.474636	1.01724	0.155289	0.0255227
biochemistry_HDLcholesterol	AN:Conserved_Vertebrate_phastCons46way_common	binary	186689	-1.89834e-07	1.23629e-07	0.12466	0.026009	0.0130766	0.0467043	0.026969	0.0130777	0.0391868	3.95	2.02402	0.136729	0.973876	0.0357419	0.254533
biochemistry_HDLcholesterol	AN:Conserved_Vertebrate_phastCons46way_lf	binary	147685	-6.94405e-08	8.44567e-08	0.410962	0.0217666	0.00499983	1.33995e-05	0.0219074	0.00502426	1.29872e-05	8.41876	3.97608	0.000101465	0.993845	0.0042517	0.130629
biochemistry_HDLcholesterol	AN:CpG_common	non-binary	49672.7	-1.08502e-07	3.67541e-07	0.767832			1			1
biochemistry_HDLcholesterol	AN:CpG_lf	non-binary	42391.4	-2.73435e-07	2.62013e-07	0.296673			1			1
biochemistry_HDLcholesterol	AN:DGF_ENCODE.flanking.500_common	binary	2639206	-4.29409e-08	3.43775e-08	0.211629	0.102825	0.0489666	0.0357368	0.116664	0.0396832	0.00328329	1.10044	0.541392	0.837029	0.893493	0.199858	0.482193
biochemistry_HDLcholesterol	AN:DGF_ENCODE.flanking.500_lf	binary	1641140	-2.37019e-08	2.03887e-08	0.245033	0.0212328	0.0145217	0.143701	0.024904	0.01581	0.115209	0.88414	0.496677	0.69619	0.888707	0.0850251	0.106459
biochemistry_HDLcholesterol	AN:DGF_ENCODE_common	binary	854639	-4.33793e-08	7.1111e-08	0.541848	0.107634	0.0468684	0.0216462	0.104984	0.0560521	0.0610729	3.62172	1.49443	0.0913181	0.977811	0.196436	0.899456
biochemistry_HDLcholesterol	AN:DGF_ENCODE_lf	binary	559622	-1.80439e-08	2.56449e-08	0.481677	0.0255163	0.00931885	0.00617887	0.0284443	0.0103494	0.00598893	2.7967	0.978719	0.04114	0.89557	0.0509706	0.125275
biochemistry_HDLcholesterol	AN:DHS_Trynka.flanking.500_common	binary	2172067	5.06805e-09	3.54795e-08	0.886413	0.0927906	0.0334665	0.00556036	0.095714	0.0318841	0.00268271	1.21542	0.430156	0.612112	0.958348	0.227581	0.896251
biochemistry_HDLcholesterol	AN:DHS_Trynka.flanking.500_lf	binary	1344692	1.01808e-08	3.20271e-08	0.750575	0.0196225	0.0258167	0.447213	0.0215976	0.0269006	0.422053	1.26403	1.30486	0.947545	0.552664	0.291151	0.239696
biochemistry_HDLcholesterol	AN:DHS_Trynka_common	binary	1058505	4.46808e-08	8.25088e-08	0.588144	0.1434	0.040724	0.000429508	0.165855	0.0502516	0.000965128	3.88622	0.996407	0.00709591	0.855114	0.0682594	0.132313
biochemistry_HDLcholesterol	AN:DHS_Trynka_lf	binary	682387	2.31969e-08	3.60932e-08	0.520422	0.0343021	0.00946878	0.000291601	0.0401411	0.0109628	0.000250658	2.99418	1.08324	0.00578603	0.853743	0.0421744	0.0130687
biochemistry_HDLcholesterol	AN:DHS_peaks_Trynka_common	binary	697342	1.47844e-08	9.42169e-08	0.875309	0.107196	0.0344059	0.00183557	0.120243	0.0435196	0.00572777	4.41199	1.30477	0.0139295	0.868459	0.103808	0.348797
biochemistry_HDLcholesterol	AN:DHS_peaks_Trynka_lf	binary	454173	-1.19438e-08	4.90391e-08	0.807573	0.0261047	0.00905924	0.00395716	0.0281643	0.00969563	0.00367438	3.52819	1.17207	0.0196368	0.927785	0.0388232	0.119873
biochemistry_HDLcholesterol	AN:Enhancer_Andersson.flanking.500_common	binary	95177	-8.57369e-08	8.31224e-08	0.302328	0.00565487	0.00780492	0.468742	0.00680947	0.00753382	0.366073	1.69305	2.33937	0.766218	1.18501	0.444975	0.392733
biochemistry_HDLcholesterol	AN:Enhancer_Andersson.flanking.500_lf	binary	59703	-1.37915e-07	7.61598e-08	0.0701626	-0.00452741	0.00331916	0.172561	-0.00425671	0.00326075	0.191743	-5.17056	3.19106	0.11562	1.02788	0.0570316	0.0522823
biochemistry_HDLcholesterol	AN:Enhancer_Andersson_common	binary	28257	1.52263e-07	4.03651e-07	0.706015	0.00924769	0.0112518	0.411142	0.00966896	0.0109245	0.376117	9.4217	11.3208	0.462187	1.03007	0.147875	0.360731
biochemistry_HDLcholesterol	AN:Enhancer_Andersson_lf	binary	18461	-6.40539e-08	1.1317e-07	0.571396	0.000290243	0.00184739	0.875158	0.000361355	0.00182743	0.843248	-0.63139	7.68817	0.999194	-16.6445	14.9559	0.0958547
biochemistry_HDLcholesterol	AN:Enhancer_Hoffman.flanking.500_common	binary	314414	2.51863e-08	8.04934e-08	0.754358	0.0578291	0.0260066	0.0261731	0.0601917	0.0293367	0.0401936	5.27967	2.30105	0.0695146	0.953353	0.0983845	0.739784
biochemistry_HDLcholesterol	AN:Enhancer_Hoffman.flanking.500_lf	binary	200784	6.04005e-08	5.32745e-08	0.256895	0.0231985	0.0116797	0.0470078	0.0239179	0.0119507	0.0453505	7.83912	2.68592	0.0669342	0.974097	0.0170848	0.113953
biochemistry_HDLcholesterol	AN:Enhancer_Hoffman_common	binary	269045	-2.9489e-08	1.17839e-07	0.802396	0.0480609	0.0219495	0.0285528	0.0556016	0.027506	0.0432346	5.12242	2.24196	0.0754127	0.843398	0.0814815	0.294007
biochemistry_HDLcholesterol	AN:Enhancer_Hoffman_lf	binary	177938	6.21393e-09	5.74782e-08	0.913909	0.0131704	0.00986666	0.181928	0.0159397	0.0112735	0.157388	5.32016	3.31655	0.264199	0.898545	0.102664	0.0802003
biochemistry_HDLcholesterol	AN:FetalDHS_Trynka.flanking.500_common	binary	1309678	2.63488e-08	4.2153e-08	0.531922	0.110721	0.0339331	0.00110264	0.112808	0.0270433	3.02741e-05	2.40583	0.707973	0.049972	0.982783	0.14037	0.888934
biochemistry_HDLcholesterol	AN:FetalDHS_Trynka.flanking.500_lf	binary	815526	-1.23875e-08	2.44909e-08	0.612996	0.0131063	0.0131036	0.31721	0.0153811	0.0139639	0.270684	1.19746	0.91647	0.972754	0.96142	0.127979	0.0836537
biochemistry_HDLcholesterol	AN:FetalDHS_Trynka_common	binary	534068	4.94576e-08	6.7367e-08	0.462857	0.0951563	0.026803	0.000384925	0.111501	0.0303073	0.000234143	5.1093	1.29004	0.00347062	0.853962	0.0567715	0.0277064
biochemistry_HDLcholesterol	AN:FetalDHS_Trynka_lf	binary	353009	2.10757e-08	4.97728e-08	0.671976	0.0277442	0.00733356	0.000154838	0.0293664	0.00793554	0.000215075	4.54249	2.07791	0.00209073	0.941512	0.047371	0.284997
biochemistry_HDLcholesterol	AN:GerpN_common	non-binary	3.40801e+06	5.60323e-09	7.6102e-09	0.461561			1			1
biochemistry_HDLcholesterol	AN:GerpN_lf	non-binary	2.84727e+06	1.25667e-08	6.06167e-09	0.0381588			1			1
biochemistry_HDLcholesterol	AN:GerpRS_g4_common	binary	98443	-7.90147e-08	1.31638e-07	0.548344	0.0173969	0.0102184	0.0886611	0.0182215	0.0101043	0.0713343	4.99689	3.00991	0.172462	0.970948	0.0441619	0.126141
biochemistry_HDLcholesterol	AN:GerpRS_g4_lf	binary	93474	-1.43328e-07	5.51079e-08	0.009299	0.00432473	0.0032319	0.180851	0.00447291	0.00322161	0.165013	2.81161	2.26287	0.37181	1.007	0.0439104	0.0533483
biochemistry_HDLcholesterol	AN:H3K27ac_Hnisz.flanking.500_common	binary	205860	-4.26608e-08	7.18548e-08	0.552707	-0.0065372	0.0141583	0.644281	-0.00628095	0.0147926	0.671127	-0.902013	1.98373	0.33253	0.688446	0.962816	0.898352
biochemistry_HDLcholesterol	AN:H3K27ac_Hnisz.flanking.500_lf	binary	127697	-2.05361e-08	3.07649e-08	0.504443	-0.00154098	0.00335302	0.645817	-0.00136239	0.00335347	0.68455	-0.733135	1.69661	0.303525	-1.30944	1.27044	0.302763
biochemistry_HDLcholesterol	AN:H3K27ac_Hnisz_common	binary	2530662	1.93732e-08	1.85199e-08	0.295527	0.209235	0.022141	3.38531e-21	0.263427	0.0351985	7.20673e-14	2.35832	0.141673	5.75737e-12	0.789217	0.0705793	0.0216158
biochemistry_HDLcholesterol	AN:H3K27ac_Hnisz_lf	binary	1614410	2.56587e-08	1.39638e-08	0.0661341	0.0668372	0.0177235	0.000162523	0.0779705	0.0212337	0.000240641	2.61342	0.277707	0.000217873	0.855363	0.0265539	0.0071943
biochemistry_HDLcholesterol	AN:H3K27ac_PGC2.flanking.500_common	binary	434978	-8.68916e-08	6.25904e-08	0.165059	-0.0307593	0.0290795	0.290164	-0.0289542	0.0293886	0.324516	-2.06368	1.88745	0.119017	0.587128	0.477252	0.527108
biochemistry_HDLcholesterol	AN:H3K27ac_PGC2.flanking.500_lf	binary	273518	2.62828e-08	1.90784e-08	0.168322	0.00789135	0.00524179	0.132204	0.00808785	0.00535247	0.130775	1.655	1.39229	0.495589	0.977839	0.0365988	0.550721
biochemistry_HDLcholesterol	AN:H3K27ac_PGC2_common	binary	1740334	7.32561e-08	4.70211e-08	0.119248	0.235758	0.0490473	1.53407e-06	0.280206	0.0678503	3.63131e-05	3.88004	0.666151	0.000166557	0.831869	0.0690045	0.0917568
biochemistry_HDLcholesterol	AN:H3K27ac_PGC2_lf	binary	1124311	3.96264e-08	2.85072e-08	0.164514	0.0658014	0.0252111	0.00905366	0.07461	0.0283545	0.00850516	3.85349	0.734816	0.0202105	0.884909	0.0286012	0.0204355
biochemistry_HDLcholesterol	AN:H3K4me1_Trynka.flanking.500_common	binary	1204839	-1.94435e-08	2.17919e-08	0.372268	-0.00687888	0.025278	0.785523	-0.00176054	0.0264126	0.946856	-0.167234	0.603627	0.0564584	2340.68	560.376	0.360072
biochemistry_HDLcholesterol	AN:H3K4me1_Trynka.flanking.500_lf	binary	736380	-9.34663e-09	1.5994e-08	0.558963	0.00465883	0.00774731	0.547608	0.00549826	0.00796247	0.489866	0.357905	0.712817	0.415016	1.28977	0.365777	0.285099
biochemistry_HDLcholesterol	AN:H3K4me1_Trynka_common	binary	2743602	-8.81536e-09	2.91067e-08	0.761994	0.244666	0.0386564	2.46359e-10	0.265761	0.051833	2.93991e-07	2.54847	0.295135	1.3076e-05	0.908725	0.125732	0.558095
biochemistry_HDLcholesterol	AN:H3K4me1_Trynka_lf	binary	1764843	-1.60169e-08	2.08478e-08	0.442323	0.0516501	0.0218427	0.0180474	0.0609775	0.0259563	0.0188122	1.95156	0.439994	0.110534	0.8464	0.0383152	0.0533741
biochemistry_HDLcholesterol	AN:H3K4me1_peaks_Trynka_common	binary	1072977	-4.88008e-09	6.56402e-08	0.940735	0.133926	0.0363765	0.000231729	0.134175	0.0393478	0.000649711	3.55385	0.964174	0.00757848	0.988246	0.117004	0.987343
biochemistry_HDLcholesterol	AN:H3K4me1_peaks_Trynka_lf	binary	713264	-3.75214e-08	3.84869e-08	0.329604	0.0165618	0.00910685	0.0689714	0.0233384	0.0101569	0.0215739	1.32918	0.967809	0.559876	0.738777	0.115703	0.0132037
biochemistry_HDLcholesterol	AN:H3K4me3_Trynka.flanking.500_common	binary	799296	2.12574e-08	4.13084e-08	0.606831	0.0684977	0.0285743	0.016522	0.0680639	0.0345631	0.0489228	2.45557	0.998852	0.150556	0.986974	0.141241	0.968399
biochemistry_HDLcholesterol	AN:H3K4me3_Trynka.flanking.500_lf	binary	498781	-4.13621e-09	3.14659e-08	0.895419	0.0158838	0.00935019	0.0893628	0.0172053	0.00921448	0.0618741	1.7024	1.59587	0.416522	0.947404	0.0737339	0.140673
biochemistry_HDLcholesterol	AN:H3K4me3_Trynka_common	binary	852969	7.64343e-08	4.97192e-08	0.124215	0.130144	0.0220119	3.37075e-09	0.161554	0.0285555	1.53551e-08	4.34898	0.634117	1.91978e-06	0.800029	0.0765308	0.0358864
biochemistry_HDLcholesterol	AN:H3K4me3_Trynka_lf	binary	573772	-3.63218e-08	3.66869e-08	0.322151	0.0301607	0.011111	0.00663773	0.0320981	0.0116276	0.00577113	3.36329	0.806848	0.0226178	0.94464	0.0423998	0.175469
biochemistry_HDLcholesterol	AN:H3K4me3_peaks_Trynka_common	binary	262058	-1.30117e-07	1.01503e-07	0.199876	0.0321666	0.0148305	0.0300866	0.0370809	0.0144773	0.0104276	3.47278	1.65288	0.122817	0.888189	0.10235	0.126481
biochemistry_HDLcholesterol	AN:H3K4me3_peaks_Trynka_lf	binary	181604	-5.30698e-08	3.54279e-08	0.134142	0.00765701	0.0060012	0.201987	0.00849482	0.00613874	0.166418	2.82681	1.96601	0.392827	0.947091	0.0718515	0.0342464
biochemistry_HDLcholesterol	AN:H3K9ac_Trynka.flanking.500_common	binary	685741	7.62583e-08	5.40044e-08	0.157927	0.0946044	0.0372903	0.0111815	0.0961941	0.0400028	0.0161863	3.95219	1.49546	0.0549718	0.976012	0.109886	0.888778
biochemistry_HDLcholesterol	AN:H3K9ac_Trynka.flanking.500_lf	binary	435347	-2.1929e-09	1.9891e-08	0.912215	0.00608381	0.00744258	0.413681	0.00704159	0.00752081	0.349129	0.771203	1.17082	0.92608	0.972784	0.155627	0.202149
biochemistry_HDLcholesterol	AN:H3K9ac_Trynka_common	binary	806271	-1.83601e-08	5.39299e-08	0.733523	0.125978	0.0229948	4.28792e-08	0.142139	0.0313973	5.97958e-06	4.45487	0.727255	1.08125e-05	0.876593	0.0794325	0.237192
biochemistry_HDLcholesterol	AN:H3K9ac_Trynka_lf	binary	541778	6.57409e-08	3.3311e-08	0.0484331	0.0548741	0.0197873	0.00555075	0.0592619	0.0215063	0.00585923	6.59039	1.22542	0.00875899	0.926133	0.0262912	0.0640611
biochemistry_HDLcholesterol	AN:H3K9ac_peaks_Trynka_common	binary	242122	1.13054e-07	1.23187e-07	0.358752	0.0596999	0.0244411	0.0145818	0.062558	0.0255012	0.0141615	7.05943	2.77289	0.0346928	0.954237	0.0395822	0.293163
biochemistry_HDLcholesterol	AN:H3K9ac_peaks_Trynka_lf	binary	167959	1.08298e-07	8.44494e-08	0.199702	0.0271239	0.0138297	0.0498464	0.028035	0.0141144	0.0470027	11.0032	4.01985	0.0639451	0.974518	0.0170407	0.0338604
biochemistry_HDLcholesterol	AN:Intron_UCSC.flanking.500_common	binary	57345	4.78832e-07	2.42228e-07	0.0480658	0.0327724	0.012454	0.00850165	0.0350242	0.0116192	0.00257544	16.2689	6.03049	0.0132495	0.942616	0.068186	0.1692
biochemistry_HDLcholesterol	AN:Intron_UCSC.flanking.500_lf	binary	47030	5.40036e-07	3.41881e-07	0.114199	0.0206704	0.00779248	0.00798732	0.0207927	0.00777614	0.0074974	28.9202	5.62202	0.00874573	0.996589	0.00893807	0.357146
biochemistry_HDLcholesterol	AN:Intron_UCSC_common	binary	2545824	-2.40512e-08	1.01539e-08	0.0178531	0.106346	0.0157686	1.53936e-11	0.115196	0.0240256	1.62918e-06	1.192	0.149849	0.206753	0.910121	0.112355	0.521396
biochemistry_HDLcholesterol	AN:Intron_UCSC_lf	binary	1647772	-9.22953e-09	8.19e-09	0.259774	0.0209394	0.00976412	0.031991	0.0264594	0.0119482	0.0267936	0.844181	0.279254	0.436572	0.798857	0.067495	0.0593474
biochemistry_HDLcholesterol	AN:LLD_AFR_common	non-binary	103726	-2.85327e-09	4.16587e-09	0.493398			1			1
biochemistry_HDLcholesterol	AN:LLD_AFR_lf	non-binary	215735	-2.0374e-09	1.77517e-09	0.251083			1			1
biochemistry_HDLcholesterol	AN:PromoterFlanking_Hoffman.flanking.500_common	binary	163836	4.9926e-09	8.86199e-08	0.955073	0.0365809	0.0145592	0.0119859	0.038764	0.0152219	0.010878	6.39872	2.42425	0.0324059	0.941622	0.0664626	0.419025
biochemistry_HDLcholesterol	AN:PromoterFlanking_Hoffman.flanking.500_lf	binary	106796	3.04157e-08	4.01974e-08	0.449254	0.0123307	0.00535201	0.0212265	0.0128865	0.00550843	0.019314	7.38507	2.63253	0.0356953	0.959207	0.0179585	0.0351522
biochemistry_HDLcholesterol	AN:PromoterFlanking_Hoffman_common	binary	54263	-2.2368e-07	1.71512e-07	0.192177	0.00175806	0.00855899	0.837256	0.00199951	0.0087167	0.818567	0.850705	4.56678	0.986301	0.437291	0.574754	0.792929
biochemistry_HDLcholesterol	AN:PromoterFlanking_Hoffman_lf	binary	36643	-8.53548e-08	8.54789e-08	0.318013	0.000280003	0.0039861	0.943999	0.000414355	0.00402688	0.918045	2.79439	8.70263	0.939521	0.293614	1.80482	0.0650478
biochemistry_HDLcholesterol	AN:Promoter_UCSC.flanking.500_common	binary	68918	-1.44336e-07	1.47758e-07	0.328646	-0.00471056	0.0103216	0.648116	-0.00442239	0.0105852	0.676102	-1.99756	4.28965	0.491202	0.96292	0.56866	0.767465
biochemistry_HDLcholesterol	AN:Promoter_UCSC.flanking.500_lf	binary	45377	-3.43938e-08	6.52036e-08	0.597858	-0.000474534	0.00288222	0.869226	-0.0004281	0.0028819	0.88191	-0.484377	4.10239	0.680761	0.547681	0.678349	0.434621
biochemistry_HDLcholesterol	AN:Promoter_UCSC_common	binary	299638	9.69543e-08	1.22993e-07	0.430528	0.0707526	0.0242478	0.00352406	0.0837497	0.0339282	0.0135703	6.7704	2.19604	0.0119503	0.808203	0.100541	0.249461
biochemistry_HDLcholesterol	AN:Promoter_UCSC_lf	binary	203484	1.03073e-07	5.64113e-08	0.0676738	0.0277005	0.0135918	0.0415477	0.0315659	0.0155425	0.0422613	9.17368	3.13979	0.0567149	0.874209	0.0213745	0.0615004
biochemistry_HDLcholesterol	AN:Repressed_Hoffman.flanking.500_common	binary	1664148	1.69674e-08	1.9157e-08	0.375779	0.0356729	0.0315128	0.257628	0.0354076	0.0300039	0.237961	0.615584	0.53576	0.45567	0.907787	0.509266	0.987757
biochemistry_HDLcholesterol	AN:Repressed_Hoffman.flanking.500_lf	binary	1022949	2.04485e-09	1.75861e-08	0.907434	0.00985061	0.0157296	0.531153	0.0114981	0.0161814	0.477347	0.495078	1.16071	0.712164	0.0349711	0.733983	0.175395
biochemistry_HDLcholesterol	AN:Repressed_Hoffman_common	binary	3002833	1.67488e-08	3.74701e-08	0.654882	0.0491098	0.0217477	0.0239359	0.0501587	0.0300223	0.0947782	0.464655	0.210313	0.0128459	0.864607	0.283092	0.944303
biochemistry_HDLcholesterol	AN:Repressed_Hoffman_lf	binary	1786599	-1.48364e-08	1.7228e-08	0.389139	0.00578066	0.0119653	0.62901	0.00475947	0.0129094	0.712365	0.284059	0.455101	0.0267671	1.00139	0.482231	0.638894
biochemistry_HDLcholesterol	AN:SuperEnhancer_Hnisz.flanking.500_common	binary	20842	-2.90075e-07	1.69396e-07	0.0868223	-0.00497594	0.00344585	0.148729	-0.00502243	0.00364767	0.168547	-6.84886	4.64655	0.0992329	0.977392	0.114599	0.920736
biochemistry_HDLcholesterol	AN:SuperEnhancer_Hnisz.flanking.500_lf	binary	13217	-8.38035e-08	1.06055e-07	0.429419	-0.000487797	0.00124412	0.694997	-0.000471457	0.00124221	0.704294	-3.24218	6.11491	0.584837	0.977133	0.142437	0.361993
biochemistry_HDLcholesterol	AN:SuperEnhancer_Hnisz_common	binary	1085889	1.90167e-08	2.01376e-08	0.344997	0.112749	0.0137499	2.40309e-16	0.14754	0.0236511	4.42594e-10	2.96294	0.235391	3.00031e-10	0.757677	0.0701281	0.0173441
biochemistry_HDLcholesterol	AN:SuperEnhancer_Hnisz_lf	binary	700941	-3.20358e-08	1.98772e-08	0.10703	0.0239689	0.00730747	0.00103789	0.0288858	0.00896918	0.00127939	2.1432	0.473505	0.0162065	0.827227	0.0469304	0.0270142
biochemistry_HDLcholesterol	AN:TFBS_ENCODE.flanking.500_common	binary	1372885	4.21568e-08	4.56536e-08	0.355797	0.112884	0.0402172	0.00500258	0.112277	0.0459723	0.0145948	2.34886	0.83226	0.103941	0.995037	0.121588	0.966909
biochemistry_HDLcholesterol	AN:TFBS_ENCODE.flanking.500_lf	binary	853771	1.45346e-08	2.2312e-08	0.514773	0.0259259	0.0189293	0.170805	0.027725	0.0196408	0.158067	2.23138	1.24857	0.426471	0.987203	0.0758151	0.126187
biochemistry_HDLcholesterol	AN:TFBS_ENCODE_common	binary	846021	3.65468e-08	5.00703e-08	0.465445	0.0922592	0.0322479	0.00422398	0.127877	0.0374856	0.000646386	3.11614	1.03828	0.0474833	0.729658	0.0963096	0.0111346
biochemistry_HDLcholesterol	AN:TFBS_ENCODE_lf	binary	546945	1.90366e-08	2.52058e-08	0.450101	0.0288799	0.0102297	0.00475572	0.0323998	0.0113268	0.00423037	3.21306	1.18122	0.0292033	0.890551	0.0412458	0.0527553
biochemistry_HDLcholesterol	AN:TSS_Hoffman.flanking.500_common	binary	108766	3.851e-07	1.47239e-07	0.0089105	0.0521716	0.0133514	9.32304e-05	0.0535521	0.0141256	0.000149959	13.7309	3.19064	0.000257834	0.973765	0.0407732	0.55492
biochemistry_HDLcholesterol	AN:TSS_Hoffman.flanking.500_lf	binary	71050	6.71515e-08	5.67041e-08	0.236317	0.0114968	0.0071732	0.108992	0.0118999	0.00732635	0.104321	11.4975	5.16242	0.132345	0.977494	0.0204986	0.058368
biochemistry_HDLcholesterol	AN:TSS_Hoffman_common	binary	114637	1.52783e-07	1.18178e-07	0.196072	0.0368673	0.00871885	2.35297e-05	0.0453069	0.0103724	1.25369e-05	9.181	1.97594	0.000134792	0.812011	0.0619322	0.0142288
biochemistry_HDLcholesterol	AN:TSS_Hoffman_lf	binary	81434	-9.49104e-08	1.01549e-07	0.349979	0.00764653	0.00404474	0.058693	0.00867036	0.00418191	0.0381441	5.50282	3.48716	0.111238	0.898049	0.0734564	0.0502779
biochemistry_HDLcholesterol	AN:Transcribed_Hoffman.flanking.500_common	binary	2720728	1.88082e-08	2.06405e-08	0.362173	0.0905863	0.0328849	0.00587553	0.101701	0.0355628	0.00423948	0.950088	0.343845	0.878818	0.894917	0.0903924	0.245374
biochemistry_HDLcholesterol	AN:Transcribed_Hoffman.flanking.500_lf	binary	1641661	1.22289e-08	1.56064e-08	0.433286	0.022823	0.0175011	0.192202	0.0245362	0.0186639	0.188633	0.999422	0.607402	0.829357	0.958114	0.0653724	0.349253
biochemistry_HDLcholesterol	AN:Transcribed_Hoffman_common	binary	2255144	2.46214e-09	2.80513e-08	0.930057	0.0892821	0.0271018	0.000986596	0.0870144	0.0261124	0.000861315	1.12866	0.32345	0.691481	0.998861	0.242939	0.912475
biochemistry_HDLcholesterol	AN:Transcribed_Hoffman_lf	binary	1475281	-3.16989e-09	1.55204e-08	0.838166	0.0281574	0.0117533	0.0165881	0.0322368	0.0133921	0.0160777	1.17327	0.491216	0.619433	0.875097	0.0669498	0.150807
biochemistry_HDLcholesterol	AN:UTR_3_UCSC.flanking.500_common	binary	98789	1.74978e-07	1.93557e-07	0.365989	0.0351208	0.021958	0.10972	0.0363749	0.0222443	0.101997	10.2382	6.26095	0.148035	0.978507	0.0428425	0.354225
biochemistry_HDLcholesterol	AN:UTR_3_UCSC.flanking.500_lf	binary	68396	4.94602e-08	9.7251e-08	0.611044	0.00941214	0.00827477	0.25535	0.00971952	0.00837683	0.245933	10.4821	7.23567	0.298195	1.0385	0.0788462	0.0271858
biochemistry_HDLcholesterol	AN:UTR_3_UCSC_common	binary	73957	-1.69624e-07	1.00342e-07	0.0909419	-0.00256191	0.00833405	0.758536	-0.00234465	0.00849615	0.782574	-1.06578	3.24639	0.538415	3.01796	1.36009	0.837238
biochemistry_HDLcholesterol	AN:UTR_3_UCSC_lf	binary	52747	-1.43251e-08	1.11617e-07	0.897879	0.00493627	0.00246804	0.0454917	0.00508033	0.00252318	0.0440662	5.98702	2.57399	0.0802869	0.974291	0.0334365	0.376771
biochemistry_HDLcholesterol	AN:UTR_5_UCSC.flanking.500_common	binary	138748	-6.3712e-08	1.16732e-07	0.585206	0.0324653	0.0139871	0.0202817	0.0356215	0.0149892	0.0174788	6.70132	2.8081	0.0470887	0.912309	0.0559834	0.117217
biochemistry_HDLcholesterol	AN:UTR_5_UCSC.flanking.500_lf	binary	94040	-7.72486e-08	4.47544e-08	0.0843375	0.00886736	0.00743033	0.232713	0.00965585	0.00775732	0.213227	6.87755	4.83317	0.30067	1.00205	0.10009	0.0408212
biochemistry_HDLcholesterol	AN:UTR_5_UCSC_common	binary	34355	-2.27326e-07	2.40106e-07	0.343754	0.00444064	0.00881424	0.6144	0.00498214	0.00844808	0.555368	3.58037	7.41858	0.713655	1.20999	0.623768	0.314625
biochemistry_HDLcholesterol	AN:UTR_5_UCSC_lf	binary	25514	-2.66482e-07	1.2477e-07	0.0326964	0.000490578	0.00197577	0.803904	0.00062224	0.00196014	0.750905	0.23714	5.76068	0.96367	0.501249	1.04182	0.0498879
biochemistry_HDLcholesterol	AN:Vahedi_Tcell_SE.flanking.500_common	binary	3110	-9.46125e-07	7.88576e-07	0.230221	-0.0024776	0.00239811	0.301536	-0.00248731	0.00240399	0.300829	-23.012	22.0853	0.281088	1.02382	0.0421749	0.88782
biochemistry_HDLcholesterol	AN:Vahedi_Tcell_SE.flanking.500_lf	binary	2065	-1.30826e-07	2.5938e-07	0.613996	-0.000168349	0.000546027	0.757842	-0.00015943	0.000546629	0.770547	-1.89137	19.1487	0.711567	-1.04191	0.985051	0.209153
biochemistry_HDLcholesterol	AN:Vahedi_Tcell_SE_common	binary	136549	1.65062e-09	9.15468e-08	0.985615	0.0200039	0.00763467	0.0087895	0.0254158	0.0129662	0.0499776	4.19345	1.5621	0.0437178	0.692819	0.190572	0.363404
biochemistry_HDLcholesterol	AN:Vahedi_Tcell_SE_lf	binary	93405	3.63052e-08	4.65169e-08	0.435113	0.00608927	0.00340568	0.0737803	0.00681674	0.00416157	0.101418	4.45215	1.90011	0.136084	0.837116	0.104252	0.419727
biochemistry_HDLcholesterol	AN:Vahedi_Tcell_TE.flanking.500_common	binary	27773	-2.57877e-07	1.63124e-07	0.113909	-0.00402927	0.00419307	0.336585	-0.00408206	0.00443536	0.357393	-4.17452	4.27625	0.234575	0.962039	0.208537	0.935094
biochemistry_HDLcholesterol	AN:Vahedi_Tcell_TE.flanking.500_lf	binary	17845	8.44394e-08	9.78029e-08	0.387938	0.00209392	0.00163059	0.199089	0.00213677	0.00162156	0.187595	5.21866	9.17081	0.278804	0.9901	0.0209398	0.220744
biochemistry_HDLcholesterol	AN:Vahedi_Tcell_TE_common	binary	139971	3.87032e-08	9.08866e-08	0.670224	0.0200573	0.00792474	0.0113746	0.0232013	0.0123269	0.0598124	4.10147	1.55035	0.0527718	0.755269	0.210373	0.542309
biochemistry_HDLcholesterol	AN:Vahedi_Tcell_TE_lf	binary	89233	1.1405e-07	6.48513e-08	0.0786398	0.0110529	0.00525003	0.0352658	0.0125542	0.00595104	0.0348939	8.30949	2.56962	0.0500452	0.885778	0.0428189	0.0896453
biochemistry_HDLcholesterol	AN:WeakEnhancer_Hoffman.flanking.500_common	binary	440232	-3.45789e-09	4.2696e-08	0.935451	0.0507212	0.0189662	0.00748864	0.0532477	0.019556	0.00647252	3.29863	1.16835	0.0577183	0.953421	0.103754	0.666221
biochemistry_HDLcholesterol	AN:WeakEnhancer_Hoffman.flanking.500_lf	binary	278829	-2.05441e-08	1.82367e-08	0.259943	0.00727201	0.00611505	0.234361	0.00847153	0.00647041	0.190442	1.86126	1.27273	0.587982	0.937793	0.110349	0.0396708
biochemistry_HDLcholesterol	AN:WeakEnhancer_Hoffman_common	binary	131647	-6.33467e-08	1.30219e-07	0.62664	0.0132911	0.0159333	0.404187	0.0142178	0.0162238	0.38084	2.91609	3.47547	0.584565	1.07284	0.197322	0.610175
biochemistry_HDLcholesterol	AN:WeakEnhancer_Hoffman_lf	binary	86752	6.00625e-08	4.19879e-08	0.152582	0.0107274	0.00393337	0.00638572	0.0111522	0.00400741	0.00538757	7.61092	2.63972	0.0122235	0.963897	0.0162758	0.0188305
biochemistry_HDLcholesterol	AN:all	binary	14820648	2.23811e-09	1.43528e-09	0.118912	0.301106	0.0275001	6.69811e-28	0.351162	0.0486035	5.00928e-13				0.850786	0.087582	0.167011
biochemistry_HDLcholesterol	AN:alleleage_common	non-binary	16.8165	-2.01365e-08	8.64549e-09	0.0198519			1			1
biochemistry_HDLcholesterol	AN:mbin0_common	binary	650304	-4.75962e-08	3.63406e-08	0.190289	0.0212891	0.00478668	8.68482e-06	0.0229308	0.00536334	1.90735e-05	0.935866	0.190354	0.717359	0.927509	0.0447317	0.168187
biochemistry_HDLcholesterol	AN:mbin0_lf	binary	808972	-1.01993e-08	2.44177e-08	0.676166	0.00846458	0.00446821	0.0581721	0.00900679	0.00470832	0.055754	0.709396	0.227668	0.0774652	0.945958	0.0318803	0.157439
biochemistry_HDLcholesterol	AN:mbin1_common	binary	650306	-5.32092e-08	3.66167e-08	0.146184	0.0178827	0.00441586	5.1295e-05	0.019557	0.00514006	0.000141907	0.78394	0.18702	0.24149	0.912523	0.0553778	0.21276
biochemistry_HDLcholesterol	AN:mbin1_lf	binary	808984	-1.1029e-09	2.2942e-08	0.961658	0.0150437	0.00501111	0.00268149	0.0157704	0.00537304	0.00333443	1.19736	0.178904	0.311629	0.951705	0.0228991	0.159615
biochemistry_HDLcholesterol	AN:mbin2_common	binary	650305	-4.13815e-08	3.54867e-08	0.243569	0.0244818	0.00565425	1.49237e-05	0.0262072	0.00619027	2.29961e-05	1.07679	0.220359	0.742749	0.933493	0.0474293	0.219045
biochemistry_HDLcholesterol	AN:mbin2_lf	binary	808962	-1.53675e-09	2.54577e-08	0.951865	0.013934	0.00491401	0.00457434	0.0149359	0.00535078	0.00524898	1.08495	0.285715	0.693455	0.931976	0.0391492	0.171346
biochemistry_HDLcholesterol	AN:mbin3_common	binary	650302	-4.26689e-08	3.83459e-08	0.265822	0.0238022	0.00442224	7.35016e-08	0.0256156	0.0053189	1.46501e-06	1.04244	0.188417	0.820971	0.926902	0.0529913	0.26103
biochemistry_HDLcholesterol	AN:mbin3_lf	binary	808976	5.63325e-10	2.30006e-08	0.98046	0.015082	0.00533941	0.00473297	0.0164174	0.00604194	0.00658294	1.21251	0.176282	0.318597	0.914358	0.0383594	0.165709
biochemistry_HDLcholesterol	AN:mbin4_common	binary	650312	-4.2945e-08	3.83795e-08	0.263159	0.0232336	0.00531543	1.23698e-05	0.0250414	0.00576285	1.39079e-05	1.0176	0.222648	0.937347	0.92752	0.0581855	0.261697
biochemistry_HDLcholesterol	AN:mbin4_lf	binary	808966	4.35459e-09	2.25713e-08	0.847017	0.0172019	0.00534149	0.00128	0.0187971	0.00624405	0.00260903	1.3496	0.247434	0.142928	0.908287	0.0473858	0.208435
biochemistry_HDLcholesterol	AN:mbin5_common	binary	650296	-4.4126e-08	4.08491e-08	0.280045	0.0223648	0.00593207	0.000163149	0.0242004	0.00563243	1.73417e-05	0.979038	0.250603	0.9336	0.927543	0.0857467	0.363281
biochemistry_HDLcholesterol	AN:mbin6_common	binary	650304	-3.10635e-08	3.73193e-08	0.405201	0.0302924	0.00633899	1.76393e-06	0.032225	0.00696926	3.76645e-06	1.32818	0.258213	0.207291	0.938551	0.049667	0.277007
biochemistry_HDLcholesterol	AN:mbin7_common	binary	650303	-3.63085e-08	4.22629e-08	0.39028	0.0271674	0.00837859	0.00118496	0.0289416	0.00839554	0.000566311	1.18974	0.359719	0.593532	0.942543	0.0572247	0.277466
biochemistry_HDLcholesterol	AN:mbin8_common	binary	650309	-4.78759e-08	3.84039e-08	0.212529	0.0190535	0.00767497	0.0130444	0.0211439	0.0082748	0.0106121	0.834945	0.335044	0.616553	0.908706	0.0723856	0.232838
biochemistry_HDLcholesterol	AN:mbin9_common	binary	650296	-1.71895e-08	3.81531e-08	0.652322	0.0388698	0.00687144	1.54295e-08	0.0408017	0.00779784	1.67287e-07	1.70462	0.277128	0.0123865	0.951147	0.0379259	0.274997
biochemistry_HDLcholesterol	AN:nucleotide_div_common	non-binary	3.7295e+07	1.33455e-09	1.52842e-09	0.382575			1			1
biochemistry_HDLcholesterol	AN:nucleotide_div_lf	non-binary	2.19976e+07	1.11744e-09	1.6476e-09	0.49763			1			1
biochemistry_HDLcholesterol	AN:recomb_rate_common	non-binary	9.60296e+06	1.65077e-09	1.77836e-09	0.353276			1			1
biochemistry_HDLcholesterol	AN:recomb_rate_lf	non-binary	5.83505e+06	4.88701e-10	1.15336e-09	0.67177			1			1
biochemistry_HDLcholesterol	AN:snpeff_nonsynonymous_variant_common	binary	16964	3.21109e-07	3.76526e-07	0.393759	0.0116983	0.00675744	0.0834217	0.0121711	0.00667978	0.068443	19.511	11.5042	0.100266	0.973206	0.0404174	0.0831118
biochemistry_HDLcholesterol	AN:snpeff_nonsynonymous_variant_lf	binary	22060	-5.8698e-08	1.25511e-07	0.640018	0.0078329	0.00228422	0.000605515	0.00781083	0.00227095	0.000582892	21.3735	7.55191	0.000849073	1.00379	0.0193644	0.874719
biochemistry_HDLcholesterol	AN:snpeff_synonymous_variant_common	binary	14458	-4.6021e-07	4.3005e-07	0.28456	0.00191764	0.0049342	0.69754	0.00229886	0.00506133	0.649685	3.77177	9.84005	0.775199	9.77141	6.94389	0.079435
biochemistry_HDLcholesterol	AN:snpeff_synonymous_variant_lf	binary	14147	-5.44448e-07	2.88412e-07	0.0590606	-0.000880986	0.00225483	0.696011	-0.000894909	0.00229914	0.697101	-6.08439	11.1055	0.63068	1.10266	0.0897627	0.832925
biochemistry_HbA1c	AN:Backgrd_Selection_Stat_common	non-binary	1.17918e+06	4.38747e-09	1.47541e-08	0.766182			1			1
biochemistry_HbA1c	AN:Backgrd_Selection_Stat_lf	non-binary	797703	-1.40344e-08	9.99446e-09	0.160255			1			1
biochemistry_HbA1c	AN:BivFlnk.flanking.500_common	binary	112523	-2.20396e-08	7.67713e-08	0.77405	0.0108971	0.0087008	0.210415	0.0128902	0.00891261	0.148098	3.46517	2.76121	0.371693	0.907482	0.118642	0.00245908
biochemistry_HbA1c	AN:BivFlnk.flanking.500_lf	binary	74016	-1.27622e-09	5.5935e-08	0.981797	0.00354576	0.00398723	0.373852	0.00384619	0.00401692	0.338316	5.53462	6.07432	0.462729	1.08109	0.2114	0.00530114
biochemistry_HbA1c	AN:BivFlnk_common	binary	85347	2.50466e-07	8.88931e-08	0.00483831	0.0340933	0.00761173	7.4976e-06	0.0388861	0.00841607	3.82893e-06	14.2747	3.11973	2.8979e-05	0.878155	0.0345579	0.00292146
biochemistry_HbA1c	AN:BivFlnk_lf	binary	60877	-1.20879e-08	5.13017e-08	0.813724	0.00340604	0.00297108	0.251631	0.00380264	0.00300123	0.205146	6.14935	5.46973	0.331523	0.931165	0.111078	0.0789074
biochemistry_HbA1c	AN:CADD_g20_common	binary	4649	-1.47314e-07	3.13982e-07	0.638941	0.00131561	0.00127834	0.303408	0.00132598	0.00127776	0.299391	10.2656	9.71256	0.352921	0.999668	0.00971932	0.146802
biochemistry_HbA1c	AN:CADD_g20_lf	binary	6684	1.59123e-07	1.45496e-07	0.274106	0.00247925	0.000855676	0.00376244	0.00247906	0.000856713	0.00380751	40.6843	16.6323	0.00464214	1.00005	0.00144076	0.958345
biochemistry_HbA1c	AN:CTCF_Hoffman.flanking.500_common	binary	302065	4.49832e-09	3.93473e-08	0.908981	0.0185659	0.0110383	0.0925794	0.0196425	0.0112962	0.08206	2.20857	1.29286	0.355185	0.95726	0.0519764	0.259099
biochemistry_HbA1c	AN:CTCF_Hoffman.flanking.500_lf	binary	189040	1.50057e-08	2.26816e-08	0.508239	0.00602952	0.00417798	0.148973	0.00628264	0.00414729	0.129804	3.57313	2.38828	0.286866	0.970169	0.0424469	0.10433
biochemistry_HbA1c	AN:CTCF_Hoffman_common	binary	151078	-8.52156e-08	5.81815e-08	0.143016	0.00134378	0.00796284	0.865989	0.00288313	0.0079058	0.715347	0.298641	1.89742	0.719269	13.5738	6.61852	0.0458482
biochemistry_HbA1c	AN:CTCF_Hoffman_lf	binary	94965	2.62028e-09	3.82705e-08	0.945414	0.00213345	0.0034333	0.534336	0.00236297	0.00342837	0.490673	2.6973	4.07803	0.701134	1.405	0.383228	0.0650898
biochemistry_HbA1c	AN:Coding_UCSC.flanking.500_common	binary	323121	2.9654e-08	4.66312e-08	0.524824	0.0375879	0.011268	0.000850458	0.039791	0.0118683	0.000800222	4.16737	1.2136	0.0103345	0.945465	0.034064	0.138108
biochemistry_HbA1c	AN:Coding_UCSC.flanking.500_lf	binary	219478	2.98256e-08	2.39414e-08	0.212847	0.0121846	0.00372947	0.00108649	0.0129033	0.00377751	0.000635887	6.19891	1.84289	0.00428655	0.946965	0.0209098	0.00148985
biochemistry_HbA1c	AN:Coding_UCSC_common	binary	90901	-1.12558e-08	1.59924e-07	0.94389	0.0143181	0.00999998	0.152197	0.0167239	0.010343	0.105896	5.58204	4.02229	0.239641	0.882224	0.0928612	0.0657927
biochemistry_HbA1c	AN:Coding_UCSC_lf	binary	73406	-1.07512e-07	1.25221e-07	0.390575	0.00939444	0.00276175	0.000669853	0.0097615	0.00285871	0.000638649	14.1477	4.68682	0.00138648	0.962915	0.0234864	0.159989
biochemistry_HbA1c	AN:Conserved_LindbladToh.flanking.500_common	binary	2003643	-3.42542e-09	1.41924e-08	0.809279	0.103203	0.0185088	2.4622e-08	0.117232	0.0213442	3.96373e-08	1.84249	0.31807	0.00828699	0.878391	0.0537746	0.0535074
biochemistry_HbA1c	AN:Conserved_LindbladToh.flanking.500_lf	binary	1280791	2.39491e-08	1.27946e-08	0.0612332	0.0220544	0.00914223	0.0158495	0.0242686	0.00931233	0.0091589	1.95984	0.714742	0.191089	0.919085	0.0465342	0.0131072
biochemistry_HbA1c	AN:Conserved_LindbladToh_common	binary	157154	1.18806e-08	9.93632e-08	0.904826	0.0320298	0.0101128	0.00153895	0.0331522	0.010179	0.00112633	7.26694	2.3107	0.00618515	0.96847	0.0135049	0.00196642
biochemistry_HbA1c	AN:Conserved_LindbladToh_lf	binary	125931	6.0701e-08	5.35001e-08	0.256544	0.0144824	0.00365183	7.31541e-05	0.0145333	0.00365855	7.11477e-05	12.6246	4.08747	0.000232196	0.996774	0.00574105	0.544075
biochemistry_HbA1c	AN:Conserved_Mammal_phastCons46way.flanking.500_common	binary	2082241	1.65204e-08	3.84137e-08	0.667148	0.113626	0.0187547	1.37355e-09	0.128941	0.0211657	1.11519e-09	1.95106	0.317824	0.00251067	0.879948	0.0524283	0.0428242
biochemistry_HbA1c	AN:Conserved_Mammal_phastCons46way.flanking.500_lf	binary	1332470	-6.08473e-08	3.70039e-08	0.100105	0.013704	0.00943436	0.146346	0.0160582	0.00960972	0.0947147	1.17995	0.752969	0.820388	0.895955	0.10081	0.0121249
biochemistry_HbA1c	AN:Conserved_Mammal_phastCons46way_common	binary	136807	4.05607e-08	1.48226e-07	0.78436	0.0300399	0.00939079	0.00137965	0.0307878	0.00940333	0.00105985	7.83492	2.43879	0.0051129	0.977294	0.010803	0.00361909
biochemistry_HbA1c	AN:Conserved_Mammal_phastCons46way_lf	binary	112826	-9.95153e-08	1.16185e-07	0.391709	0.0119036	0.00337119	0.000414031	0.011948	0.00337281	0.000396414	11.5067	4.28614	0.00126242	0.996873	0.00567394	0.492699
biochemistry_HbA1c	AN:Conserved_Primate_phastCons46way.flanking.500_common	binary	1027330	2.20752e-09	2.67901e-08	0.934328	0.0715794	0.0151598	2.33919e-06	0.0782102	0.0160694	1.13284e-06	2.49173	0.522468	0.0041377	0.915249	0.0384711	0.0420634
biochemistry_HbA1c	AN:Conserved_Primate_phastCons46way.flanking.500_lf	binary	673060	-2.52892e-09	1.65799e-08	0.87877	0.0114798	0.00545008	0.0351728	0.0125496	0.00557824	0.0244654	1.85705	1.01566	0.321192	0.925519	0.0452935	0.0393547
biochemistry_HbA1c	AN:Conserved_Primate_phastCons46way_common	binary	124082	4.29822e-08	1.06136e-07	0.685497	0.0259438	0.00912334	0.00445973	0.0266756	0.00911672	0.00343342	7.427	2.74565	0.0140932	0.976114	0.0131683	0.00445643
biochemistry_HbA1c	AN:Conserved_Primate_phastCons46way_lf	binary	105972	6.03955e-08	5.49023e-08	0.271309	0.013533	0.00437767	0.00199233	0.0135857	0.00437307	0.00189208	14.0846	5.26525	0.00379677	0.996971	0.00570941	0.436208
biochemistry_HbA1c	AN:Conserved_Vertebrate_phastCons46way.flanking.500_common	binary	2471174	-7.16493e-09	3.43925e-08	0.834973	0.115302	0.020099	9.65402e-09	0.131768	0.0240623	4.34749e-08	1.66953	0.270037	0.0148266	0.872206	0.0567421	0.0628963
biochemistry_HbA1c	AN:Conserved_Vertebrate_phastCons46way.flanking.500_lf	binary	1572252	3.94192e-08	4.00028e-08	0.324422	0.0245052	0.0123786	0.0477446	0.0272599	0.0124942	0.0291237	1.77291	0.784316	0.343885	0.907132	0.0602011	0.00978392
biochemistry_HbA1c	AN:Conserved_Vertebrate_phastCons46way_common	binary	186689	5.6409e-08	1.14938e-07	0.623584	0.034989	0.011965	0.00345242	0.0357209	0.0119465	0.00278905	6.7007	2.22869	0.0122725	0.980948	0.0121055	0.0264063
biochemistry_HbA1c	AN:Conserved_Vertebrate_phastCons46way_lf	binary	147685	6.9933e-08	9.53627e-08	0.463353	0.0146285	0.00471891	0.00193532	0.0147201	0.00470605	0.00176053	10.8237	4.12106	0.00454839	0.994412	0.00621395	0.207496
biochemistry_HbA1c	AN:CpG_common	non-binary	49672.7	-2.28097e-07	3.50556e-07	0.515259			1			1
biochemistry_HbA1c	AN:CpG_lf	non-binary	42391.4	-2.09209e-07	2.7326e-07	0.443912			1			1
biochemistry_HbA1c	AN:DGF_ENCODE.flanking.500_common	binary	2639206	-2.21482e-08	1.76149e-08	0.208624	0.0660955	0.0352973	0.0611328	0.0739071	0.0407168	0.0695007	0.895365	0.481988	0.827167	0.879456	0.108342	0.429279
biochemistry_HbA1c	AN:DGF_ENCODE.flanking.500_lf	binary	1641140	-5.69774e-09	1.0458e-08	0.585876	0.0143853	0.00898542	0.109385	0.01564	0.00935856	0.0946829	1.00975	0.571119	0.997751	0.935501	0.0699496	0.266318
biochemistry_HbA1c	AN:DGF_ENCODE_common	binary	854639	2.20584e-08	5.77629e-08	0.702552	0.0997173	0.0350882	0.00448453	0.10553	0.0397956	0.00800611	4.17606	1.42896	0.0290218	0.93155	0.0935246	0.604885
biochemistry_HbA1c	AN:DGF_ENCODE_lf	binary	559622	-1.53989e-08	2.05095e-08	0.452763	0.0137498	0.00741868	0.0638253	0.0160511	0.00795703	0.0436726	2.68904	1.53073	0.229467	0.86941	0.0807873	0.0861305
biochemistry_HbA1c	AN:DHS_Trynka.flanking.500_common	binary	2172067	-1.41605e-09	2.14559e-08	0.947379	0.0561604	0.0281554	0.0460801	0.0566115	0.0320332	0.0771817	0.92019	0.469872	0.871354	0.948641	0.154952	0.957814
biochemistry_HbA1c	AN:DHS_Trynka.flanking.500_lf	binary	1344692	-1.12216e-08	1.28499e-08	0.38251	0.00366398	0.0107524	0.733284	0.00461394	0.0110222	0.675504	0.383296	0.90813	0.409024	0.426869	0.602387	0.295687
biochemistry_HbA1c	AN:DHS_Trynka_common	binary	1058505	-1.84242e-08	8.15092e-08	0.821172	0.104437	0.0312163	0.000821122	0.123725	0.0392242	0.00160888	3.5353	1.01217	0.0147615	0.837151	0.0629214	0.0901543
biochemistry_HbA1c	AN:DHS_Trynka_lf	binary	682387	2.63024e-08	3.41064e-08	0.440596	0.0248593	0.00860387	0.00386079	0.0263602	0.00858466	0.00213617	3.9667	1.6954	0.0297383	0.942019	0.0676253	0.377523
biochemistry_HbA1c	AN:DHS_peaks_Trynka_common	binary	697342	-8.53294e-08	7.60338e-08	0.261753	0.0682208	0.0210756	0.00120811	0.0818741	0.024267	0.000741131	3.50559	1.03285	0.018665	0.831968	0.0958644	0.13318
biochemistry_HbA1c	AN:DHS_peaks_Trynka_lf	binary	454173	2.82598e-10	2.86062e-08	0.992118	0.0154594	0.00621867	0.0129202	0.017268	0.00651214	0.00800975	3.76545	1.59005	0.0602439	0.898005	0.0704882	0.151699
biochemistry_HbA1c	AN:Enhancer_Andersson.flanking.500_common	binary	95177	3.66757e-08	7.81421e-08	0.638822	0.013644	0.00737271	0.0642254	0.0151121	0.00771889	0.0502531	5.12004	2.81611	0.136922	0.912671	0.0467472	0.036105
biochemistry_HbA1c	AN:Enhancer_Andersson.flanking.500_lf	binary	59703	-1.10328e-07	4.3269e-08	0.010778	-0.00432806	0.00254748	0.0893275	-0.00423388	0.00254436	0.0961071	-8.02639	5.13025	0.0572424	1.00876	0.0339028	0.408013
biochemistry_HbA1c	AN:Enhancer_Andersson_common	binary	28257	2.04277e-07	2.00511e-07	0.308307	0.0110541	0.00604256	0.0673444	0.0115582	0.00603156	0.0553277	14.05	7.43918	0.0885051	0.96374	0.0328065	0.00502721
biochemistry_HbA1c	AN:Enhancer_Andersson_lf	binary	18461	2.9076e-08	1.04275e-07	0.780369	0.00143732	0.00173495	0.407417	0.00146591	0.00175838	0.404467	8.69166	10.6694	0.461881	0.989409	0.0233228	0.485066
biochemistry_HbA1c	AN:Enhancer_Hoffman.flanking.500_common	binary	314414	-2.24492e-08	5.40382e-08	0.677825	0.0267817	0.0153808	0.0816401	0.0295482	0.0156174	0.0584895	3.0471	1.743	0.240074	0.927932	0.0742235	0.116674
biochemistry_HbA1c	AN:Enhancer_Hoffman.flanking.500_lf	binary	200784	3.82812e-08	4.11757e-08	0.352524	0.0117154	0.00623446	0.0602263	0.0122639	0.00612893	0.0453938	6.47997	3.63152	0.107624	0.966736	0.0414059	0.0462929
biochemistry_HbA1c	AN:Enhancer_Hoffman_common	binary	269045	9.40706e-11	7.99169e-08	0.999061	0.0467436	0.0142924	0.00107344	0.053872	0.0192431	0.00511749	6.22168	1.88357	0.00582962	0.85751	0.0970895	0.325466
biochemistry_HbA1c	AN:Enhancer_Hoffman_lf	binary	177938	1.99998e-08	5.66117e-08	0.723878	0.00937998	0.0076052	0.21744	0.00969894	0.00793387	0.221528	6.2565	4.53961	0.294559	0.964236	0.100472	0.719148
biochemistry_HbA1c	AN:FetalDHS_Trynka.flanking.500_common	binary	1309678	2.08005e-09	2.66109e-08	0.937696	0.0501282	0.0258207	0.0522107	0.0513202	0.0265829	0.0535361	1.35781	0.725577	0.605203	0.971015	0.0961365	0.815746
biochemistry_HbA1c	AN:FetalDHS_Trynka.flanking.500_lf	binary	815526	1.12819e-08	1.6639e-08	0.497747	0.0153638	0.00781903	0.0494238	0.016122	0.00791885	0.0417606	2.16453	0.972655	0.255715	0.962571	0.0407657	0.181734
biochemistry_HbA1c	AN:FetalDHS_Trynka_common	binary	534068	1.75157e-07	7.2729e-08	0.0160249	0.094498	0.023168	4.52649e-05	0.117438	0.0272261	1.60741e-05	6.33899	1.45847	0.000499883	0.806184	0.0359065	0.000106581
biochemistry_HbA1c	AN:FetalDHS_Trynka_lf	binary	353009	-3.04714e-08	3.27003e-08	0.35142	0.0103253	0.00527808	0.0504356	0.0112137	0.00542056	0.0385713	3.18961	1.79796	0.170075	0.90878	0.169478	0.633583
biochemistry_HbA1c	AN:GerpN_common	non-binary	3.40801e+06	7.95681e-10	4.69292e-09	0.865365			1			1
biochemistry_HbA1c	AN:GerpN_lf	non-binary	2.84727e+06	-6.03346e-10	2.88527e-09	0.83436			1			1
biochemistry_HbA1c	AN:GerpRS_g4_common	binary	98443	4.16482e-08	8.62737e-08	0.629277	0.0180218	0.00641987	0.00499765	0.0187818	0.006491	0.00380966	6.54698	2.31186	0.0169977	0.963361	0.0163746	0.00208943
biochemistry_HbA1c	AN:GerpRS_g4_lf	binary	93474	1.90778e-08	4.04978e-08	0.637581	0.00882906	0.00253498	0.000496026	0.00887694	0.00253597	0.000464526	10.3869	3.55152	0.0014816	0.995225	0.00683662	0.416717
biochemistry_HbA1c	AN:H3K27ac_Hnisz.flanking.500_common	binary	205860	-3.05513e-08	4.01828e-08	0.447071	0.000824197	0.0083847	0.921696	0.000597782	0.00810977	0.94124	0.14821	1.46641	0.556307	1.56517	6.57131	0.817001
biochemistry_HbA1c	AN:H3K27ac_Hnisz.flanking.500_lf	binary	127697	-2.44737e-08	2.38943e-08	0.305718	-0.000790644	0.00300836	0.792693	-0.000619914	0.00301175	0.836922	-0.648061	2.66949	0.525815	13.3324	23.9454	0.126227
biochemistry_HbA1c	AN:H3K27ac_Hnisz_common	binary	2530662	-3.97954e-08	1.71626e-08	0.0204102	0.134828	0.0116042	3.30355e-31	0.165692	0.0222868	1.04958e-13	1.90262	0.148931	7.32503e-10	0.806578	0.0759425	0.0542692
biochemistry_HbA1c	AN:H3K27ac_Hnisz_lf	binary	1614410	-6.79436e-09	1.639e-08	0.678477	0.0291903	0.00782983	0.000192939	0.0334047	0.00935328	0.000355019	2.01317	0.527056	0.0310317	0.868249	0.0478147	0.0604489
biochemistry_HbA1c	AN:H3K27ac_PGC2.flanking.500_common	binary	434978	6.23496e-08	4.11094e-08	0.129349	0.0304124	0.0184495	0.0992682	0.0298848	0.0188104	0.112119	2.51581	1.50345	0.318071	0.983374	0.0815553	0.752803
biochemistry_HbA1c	AN:H3K27ac_PGC2.flanking.500_lf	binary	273518	5.10996e-08	2.23527e-08	0.0222507	0.0131256	0.00573627	0.0221275	0.0130687	0.00570479	0.0219729	5.33472	2.38556	0.0571277	1.00446	0.0210349	0.834245
biochemistry_HbA1c	AN:H3K27ac_PGC2_common	binary	1740334	2.14533e-08	3.08419e-08	0.486685	0.131696	0.0209234	3.09054e-10	0.169331	0.0318709	1.07823e-07	2.70078	0.439551	6.12691e-05	0.773055	0.0645841	0.0198007
biochemistry_HbA1c	AN:H3K27ac_PGC2_lf	binary	1124311	1.25503e-08	1.96824e-08	0.52371	0.0255003	0.00708011	0.000316166	0.0313884	0.00856009	0.000245571	2.52193	0.743919	0.0205441	0.812568	0.0443373	0.00594501
biochemistry_HbA1c	AN:H3K4me1_Trynka.flanking.500_common	binary	1204839	-4.83202e-11	1.99183e-08	0.998064	0.0163952	0.0204866	0.423544	0.0141776	0.0200929	0.480436	0.483248	0.61422	0.402817	0.942979	0.310908	0.570041
biochemistry_HbA1c	AN:H3K4me1_Trynka.flanking.500_lf	binary	736380	2.52733e-08	1.27273e-08	0.0470604	0.0222055	0.00768416	0.00385522	0.0228714	0.00779852	0.00335941	3.38638	1.13033	0.0314595	0.972506	0.02475	0.242498
biochemistry_HbA1c	AN:H3K4me1_Trynka_common	binary	2743602	-2.64123e-08	2.61255e-08	0.312028	0.156386	0.0184378	2.21636e-17	0.190992	0.0314202	1.21211e-09	2.0397	0.191299	8.05129e-07	0.81063	0.0863035	0.0953838
biochemistry_HbA1c	AN:H3K4me1_Trynka_lf	binary	1764843	-2.90415e-08	1.40613e-08	0.0388897	0.0145333	0.00866128	0.0933548	0.019287	0.00990068	0.0514096	0.954452	0.47453	0.897102	0.778331	0.0906332	0.0169793
biochemistry_HbA1c	AN:H3K4me1_peaks_Trynka_common	binary	1072977	3.6756e-08	6.09101e-08	0.546212	0.116771	0.0336144	0.000513048	0.135247	0.0468094	0.00386075	3.89936	1.07632	0.00878288	0.840844	0.0900046	0.260966
biochemistry_HbA1c	AN:H3K4me1_peaks_Trynka_lf	binary	713264	1.55766e-08	1.95669e-08	0.425992	0.0220143	0.00968574	0.0230344	0.0222618	0.00966687	0.0212849	3.45463	1.43817	0.09021	0.978671	0.092522	0.898182
biochemistry_HbA1c	AN:H3K4me3_Trynka.flanking.500_common	binary	799296	3.62737e-08	2.5852e-08	0.160579	0.0490078	0.0202863	0.0157001	0.0473714	0.0203287	0.0197918	2.19841	0.898355	0.184577	1.03159	0.0610746	0.555475
biochemistry_HbA1c	AN:H3K4me3_Trynka.flanking.500_lf	binary	498781	2.09989e-08	1.67465e-08	0.209869	0.00983951	0.00682761	0.149547	0.0101835	0.00693674	0.142088	2.29984	1.41533	0.399085	0.976648	0.0459673	0.456453
biochemistry_HbA1c	AN:H3K4me3_Trynka_common	binary	852969	8.4548e-08	3.97539e-08	0.0334381	0.110346	0.0190487	6.92052e-09	0.146313	0.0241771	1.43295e-09	4.62245	0.75501	3.52819e-06	0.752652	0.0562095	0.000704924
biochemistry_HbA1c	AN:H3K4me3_Trynka_lf	binary	573772	5.41601e-08	3.8788e-08	0.162621	0.0244766	0.0105587	0.0204412	0.0283188	0.0110477	0.0103674	4.6706	2.17876	0.0630676	0.869286	0.0539249	0.00210743
biochemistry_HbA1c	AN:H3K4me3_peaks_Trynka_common	binary	262058	-1.60872e-07	6.42332e-08	0.0122623	0.0237789	0.013593	0.0802316	0.0298034	0.0141257	0.0348696	3.25444	1.83224	0.223362	0.828533	0.0961531	0.00119097
biochemistry_HbA1c	AN:H3K4me3_peaks_Trynka_lf	binary	181604	-1.21507e-07	6.30423e-08	0.053932	-0.00211969	0.00484227	0.661569	-0.00160292	0.00487125	0.742113	-1.44763	2.98302	0.4529	1.11931	1.57864	0.124333
biochemistry_HbA1c	AN:H3K9ac_Trynka.flanking.500_common	binary	685741	1.30771e-09	2.73382e-08	0.961848	0.0244384	0.018209	0.179561	0.0237289	0.0191564	0.21546	1.26648	0.968804	0.775173	1.00367	0.119263	0.807714
biochemistry_HbA1c	AN:H3K9ac_Trynka.flanking.500_lf	binary	435347	-1.40316e-08	1.88266e-08	0.456086	0.000937972	0.00620763	0.879897	0.00150068	0.00624833	0.810197	0.223979	1.60095	0.647456	14.9929	6.27392	0.192826
biochemistry_HbA1c	AN:H3K9ac_Trynka_common	binary	806271	1.18303e-07	4.53286e-08	0.00905711	0.132114	0.0227281	6.14361e-09	0.159934	0.0302667	1.26287e-07	5.86958	0.8672	6.61082e-07	0.822446	0.0480882	0.0112529
biochemistry_HbA1c	AN:H3K9ac_Trynka_lf	binary	541778	5.28562e-09	2.63668e-08	0.841117	0.0275065	0.00993376	0.00562305	0.0297687	0.0102922	0.00382355	5.65444	2.00929	0.0182267	0.923925	0.0473501	0.102579
biochemistry_HbA1c	AN:H3K9ac_peaks_Trynka_common	binary	242122	-1.1886e-07	7.12575e-08	0.0953086	0.029723	0.0148237	0.0449518	0.0341346	0.0154105	0.0267586	4.41765	2.13895	0.118394	0.893	0.0691551	0.00868051
biochemistry_HbA1c	AN:H3K9ac_peaks_Trynka_lf	binary	167959	6.8914e-08	4.71135e-08	0.143543	0.0153125	0.00671062	0.022499	0.0156355	0.00671816	0.0199469	10.2381	4.21839	0.0360873	0.980563	0.0229357	0.307559
biochemistry_HbA1c	AN:Intron_UCSC.flanking.500_common	binary	57345	-2.65725e-08	1.55086e-07	0.863956	0.0137413	0.00894983	0.124693	0.0158311	0.00899546	0.0784253	8.49374	5.69346	0.175459	0.897111	0.0842893	0.000688643
biochemistry_HbA1c	AN:Intron_UCSC.flanking.500_lf	binary	47030	1.64633e-07	7.59258e-08	0.030133	0.011422	0.00313476	0.000268796	0.0115455	0.00314504	0.000241591	26.4377	9.53367	0.000445722	0.98993	0.00880558	0.199054
biochemistry_HbA1c	AN:Intron_UCSC_common	binary	2545824	3.44454e-09	6.15925e-09	0.575994	0.110317	0.0136905	7.76007e-16	0.128123	0.0253318	4.2412e-07	1.5509	0.161783	0.00104017	0.84775	0.0859862	0.203349
biochemistry_HbA1c	AN:Intron_UCSC_lf	binary	1647772	-5.16523e-11	5.25866e-09	0.992163	0.0188927	0.00651928	0.00375579	0.0221145	0.00808011	0.00620197	1.31702	0.326082	0.35951	0.843297	0.0659381	0.134522
biochemistry_HbA1c	AN:LLD_AFR_common	non-binary	103726	-5.62535e-09	3.52833e-09	0.110861			1			1
biochemistry_HbA1c	AN:LLD_AFR_lf	non-binary	215735	-4.06052e-09	1.57895e-09	0.0101215			1			1
biochemistry_HbA1c	AN:PromoterFlanking_Hoffman.flanking.500_common	binary	163836	-9.68265e-08	7.15057e-08	0.175702	0.00958135	0.00928454	0.302087	0.012731	0.00970867	0.189756	2.11498	2.03078	0.589099	0.864222	0.189892	0.00400492
biochemistry_HbA1c	AN:PromoterFlanking_Hoffman.flanking.500_lf	binary	106796	-1.10613e-07	5.43856e-08	0.041965	-0.00499668	0.00424343	0.238992	-0.00457959	0.00431865	0.288953	-5.24251	4.4525	0.165666	1.01882	0.12702	0.00862475
biochemistry_HbA1c	AN:PromoterFlanking_Hoffman_common	binary	54263	-6.29519e-08	1.00585e-07	0.531408	0.0058687	0.00554524	0.289905	0.00660472	0.00567897	0.244823	3.83645	3.71376	0.433554	0.950192	0.0939067	0.0585202
biochemistry_HbA1c	AN:PromoterFlanking_Hoffman_lf	binary	36643	-4.55488e-08	6.55445e-08	0.4871	0.000493921	0.00228506	0.828869	0.00059625	0.00229708	0.795197	1.87355	7.05515	0.93949	0.189322	1.43356	0.0415954
biochemistry_HbA1c	AN:Promoter_UCSC.flanking.500_common	binary	68918	5.40851e-08	1.42556e-07	0.704395	0.00905105	0.00982548	0.356956	0.00910896	0.00986802	0.355966	4.68819	5.13141	0.468284	0.999874	0.035939	0.856809
biochemistry_HbA1c	AN:Promoter_UCSC.flanking.500_lf	binary	45377	-1.04944e-07	5.52585e-08	0.0575462	-0.00366407	0.00250416	0.143415	-0.00363624	0.00251257	0.147836	-8.87177	6.49218	0.1052	1.00476	0.0141414	0.510866
biochemistry_HbA1c	AN:Promoter_UCSC_common	binary	299638	-2.37977e-09	5.45911e-08	0.965229	0.0351732	0.0133804	0.00857077	0.0498536	0.017719	0.00489952	4.19224	1.60171	0.0445547	0.711379	0.0606402	0.00708253
biochemistry_HbA1c	AN:Promoter_UCSC_lf	binary	203484	2.34314e-08	2.52173e-08	0.352798	0.0126993	0.0043588	0.00357426	0.0153572	0.00492599	0.00182341	6.82145	2.72874	0.0120189	0.830538	0.03573	0.000490114
biochemistry_HbA1c	AN:Repressed_Hoffman.flanking.500_common	binary	1664148	1.98812e-09	1.64775e-08	0.903963	0.048237	0.0203996	0.0180492	0.0438226	0.0192741	0.0229866	1.03635	0.438373	0.933674	1.07492	0.194664	0.555754
biochemistry_HbA1c	AN:Repressed_Hoffman.flanking.500_lf	binary	1022949	-2.44825e-08	1.30934e-08	0.0615062	-0.00931452	0.00884732	0.292429	-0.0080771	0.00902246	0.370669	-0.980606	1.03853	0.0396848	0.984727	0.215849	0.140685
biochemistry_HbA1c	AN:Repressed_Hoffman_common	binary	3002833	4.87239e-09	2.3576e-08	0.836269	0.0159801	0.0167785	0.340888	0.00547418	0.0257739	0.831801	0.193202	0.197964	2.0854e-05	-17.9816	33.666	0.48281
biochemistry_HbA1c	AN:Repressed_Hoffman_lf	binary	1786599	-6.65327e-09	2.1354e-08	0.755367	0.00361342	0.00775221	0.641133	0.00362887	0.00847507	0.668519	0.237124	0.485825	0.12331	0.95793	0.365857	0.993085
biochemistry_HbA1c	AN:SuperEnhancer_Hnisz.flanking.500_common	binary	20842	-4.54369e-08	1.79307e-07	0.799957	-0.000129448	0.00378988	0.972753	-0.000217989	0.00378027	0.954015	-0.22387	6.55254	0.850932	-115.014	170.843	0.350528
biochemistry_HbA1c	AN:SuperEnhancer_Hnisz.flanking.500_lf	binary	13217	7.29841e-08	9.20419e-08	0.42781	0.00116623	0.00121878	0.338625	0.00117962	0.00122188	0.334338	9.46039	10.6523	0.38969	1.0041	0.020805	0.374263
biochemistry_HbA1c	AN:SuperEnhancer_Hnisz_common	binary	1085889	3.47681e-08	1.58255e-08	0.0280228	0.0910549	0.00869123	1.10605e-25	0.120452	0.0149281	7.09933e-16	2.99833	0.226587	6.6207e-15	0.75201	0.0545973	0.00161605
biochemistry_HbA1c	AN:SuperEnhancer_Hnisz_lf	binary	700941	-6.28335e-09	1.19341e-08	0.598538	0.0151706	0.00582561	0.0092108	0.0181155	0.00674717	0.00725509	2.45931	0.778895	0.0815327	0.835607	0.0692911	0.0731762
biochemistry_HbA1c	AN:TFBS_ENCODE.flanking.500_common	binary	1372885	3.8094e-10	1.99477e-08	0.984764	0.0438288	0.0168996	0.00950102	0.0443975	0.0180375	0.0138397	1.14127	0.441155	0.747682	0.972231	0.103443	0.895453
biochemistry_HbA1c	AN:TFBS_ENCODE.flanking.500_lf	binary	853771	-1.19244e-09	1.15545e-08	0.917803	0.00710323	0.00754069	0.346199	0.00773075	0.00756501	0.306824	0.98413	0.963296	0.956466	1.02062	0.142986	0.329372
biochemistry_HbA1c	AN:TFBS_ENCODE_common	binary	846021	4.44735e-08	4.34369e-08	0.305899	0.105105	0.0222306	2.26835e-06	0.125232	0.0267961	2.9611e-06	4.44552	0.867614	0.000176532	0.836345	0.0644179	0.0437697
biochemistry_HbA1c	AN:TFBS_ENCODE_lf	binary	546945	1.64229e-08	2.11249e-08	0.436912	0.0241931	0.00928593	0.00917815	0.0265423	0.00979231	0.00671776	4.90776	1.88163	0.031804	0.909881	0.0458923	0.0616535
biochemistry_HbA1c	AN:TSS_Hoffman.flanking.500_common	binary	108766	-1.75491e-08	7.8599e-08	0.823322	0.0115057	0.00787554	0.144033	0.0131077	0.00823606	0.111498	3.74806	2.65229	0.284547	0.908623	0.0768111	0.0704346
biochemistry_HbA1c	AN:TSS_Hoffman.flanking.500_lf	binary	71050	-3.4443e-09	8.2727e-08	0.96679	0.00156048	0.00591346	0.791868	0.00178355	0.0059753	0.765332	2.731	9.71309	0.873742	0.714414	0.31882	0.0850753
biochemistry_HbA1c	AN:TSS_Hoffman_common	binary	114637	1.71266e-07	1.18675e-07	0.148978	0.0375015	0.0129123	0.0036805	0.0463083	0.0138781	0.00084755	11.692	3.95492	0.00771739	0.816675	0.0621047	0.000354978
biochemistry_HbA1c	AN:TSS_Hoffman_lf	binary	81434	7.4886e-08	1.11809e-07	0.503007	0.00914746	0.00735259	0.213458	0.00999301	0.00734901	0.173901	12.0315	10.5456	0.251386	0.929846	0.089605	0.0136408
biochemistry_HbA1c	AN:Transcribed_Hoffman.flanking.500_common	binary	2720728	-3.72544e-08	1.36829e-08	0.00647495	-0.0056686	0.0216829	0.79376	-0.000196897	0.0245571	0.993603	-0.0744558	0.285827	0.00025584	-3801.5	1202.54	0.562753
biochemistry_HbA1c	AN:Transcribed_Hoffman.flanking.500_lf	binary	1641661	-1.20279e-08	1.05181e-08	0.252816	-0.000866722	0.00943845	0.926834	-0.000121174	0.00947928	0.989801	-0.0460034	0.657012	0.119241	259.638	316.923	0.498124
biochemistry_HbA1c	AN:Transcribed_Hoffman_common	binary	2255144	3.69588e-09	2.16904e-08	0.864702	0.126793	0.0200388	2.49318e-10	0.118992	0.0243388	1.01351e-06	2.0123	0.282335	0.000611103	1.04967	0.115989	0.524945
biochemistry_HbA1c	AN:Transcribed_Hoffman_lf	binary	1475281	1.50393e-09	1.64876e-08	0.927321	0.0189342	0.00977011	0.0526262	0.0231419	0.0105775	0.0286817	1.48735	0.623885	0.475908	0.83109	0.0990112	0.0626374
biochemistry_HbA1c	AN:UTR_3_UCSC.flanking.500_common	binary	98789	2.89933e-08	6.58556e-08	0.659752	0.0135301	0.00617989	0.0285692	0.0144322	0.0062533	0.021003	4.91432	2.19907	0.0796077	0.947277	0.042482	0.0706252
biochemistry_HbA1c	AN:UTR_3_UCSC.flanking.500_lf	binary	68396	1.87537e-08	3.92882e-08	0.633122	0.00511815	0.00229199	0.0255454	0.00536137	0.0023095	0.0202631	8.38411	3.70023	0.0455112	0.962432	0.0226654	0.000803404
biochemistry_HbA1c	AN:UTR_3_UCSC_common	binary	73957	-7.49958e-08	1.14434e-07	0.512234	0.00225925	0.00451557	0.616846	0.00212922	0.00451655	0.637337	1.05821	2.22022	0.966478	1.13063	0.263238	0.879014
biochemistry_HbA1c	AN:UTR_3_UCSC_lf	binary	52747	9.76909e-08	9.72761e-08	0.315251	0.00478956	0.00277244	0.0840662	0.0050741	0.00281347	0.0713096	10.3466	5.66072	0.114226	0.958504	0.0339647	0.00482101
biochemistry_HbA1c	AN:UTR_5_UCSC.flanking.500_common	binary	138748	-1.88312e-08	5.31273e-08	0.722999	0.0181865	0.00753161	0.0157485	0.0208429	0.00780882	0.00760438	4.68897	1.93469	0.0566206	0.882282	0.0517584	0.00345555
biochemistry_HbA1c	AN:UTR_5_UCSC.flanking.500_lf	binary	94040	-7.95432e-09	3.4234e-08	0.816265	0.00664791	0.00300889	0.0271455	0.00716655	0.00304487	0.0185901	7.74388	3.76016	0.0516221	0.934471	0.033094	0.000635944
biochemistry_HbA1c	AN:UTR_5_UCSC_common	binary	34355	1.79453e-07	1.91309e-07	0.348231	0.0124049	0.00660458	0.060349	0.0129963	0.00657772	0.0481771	12.9062	6.90642	0.0828994	0.984471	0.0572289	0.0115434
biochemistry_HbA1c	AN:UTR_5_UCSC_lf	binary	25514	-2.5578e-08	8.12815e-08	0.753002	0.00234025	0.00216238	0.279139	0.00244708	0.00217897	0.26142	9.86526	10.1047	0.328915	0.98172	0.0381744	0.00557055
biochemistry_HbA1c	AN:Vahedi_Tcell_SE.flanking.500_common	binary	3110	2.15596e-07	6.38874e-07	0.735768	0.000919142	0.00199747	0.645406	0.00091281	0.00199832	0.647823	10.3341	23.2134	0.677079	1.01399	0.0205501	0.718634
biochemistry_HbA1c	AN:Vahedi_Tcell_SE.flanking.500_lf	binary	2065	2.064e-07	2.95868e-07	0.485422	0.000479459	0.000624436	0.44259	0.000484301	0.000624484	0.438031	29.1021	32.7876	0.458597	1.03002	0.0378412	0.3236
biochemistry_HbA1c	AN:Vahedi_Tcell_SE_common	binary	136549	2.10557e-08	3.75373e-08	0.574846	0.0177299	0.00367663	1.41905e-06	0.0221629	0.00477996	3.54137e-06	4.64883	0.887115	0.000105359	0.791993	0.0948865	0.078705
biochemistry_HbA1c	AN:Vahedi_Tcell_SE_lf	binary	93405	2.47627e-08	3.09146e-08	0.423131	0.00561601	0.00315193	0.0747869	0.00554987	0.00295959	0.0607634	6.77944	3.60751	0.121634	1.00725	0.139825	0.925867
biochemistry_HbA1c	AN:Vahedi_Tcell_TE.flanking.500_common	binary	27773	-1.05744e-07	9.68269e-08	0.274792	-0.00108705	0.00261912	0.67811	-0.00115528	0.00263942	0.661603	-1.38882	3.39837	0.476459	1.01112	0.152656	0.649495
biochemistry_HbA1c	AN:Vahedi_Tcell_TE.flanking.500_lf	binary	17845	3.97376e-08	9.73292e-08	0.683068	0.00105604	0.00176735	0.550154	0.00107217	0.0017645	0.543432	7.55976	11.0765	0.607955	0.922507	0.0641245	0.526239
biochemistry_HbA1c	AN:Vahedi_Tcell_TE_common	binary	139971	3.08507e-08	5.97898e-08	0.605864	0.0149656	0.00413519	0.000295644	0.0180607	0.00771464	0.0192276	3.82197	1.04311	0.00705234	0.755956	0.196128	0.566031
biochemistry_HbA1c	AN:Vahedi_Tcell_TE_lf	binary	89233	2.69896e-08	2.66939e-08	0.311979	0.00377783	0.00209969	0.071982	0.00420592	0.00247622	0.0894093	4.75121	2.60984	0.146172	0.885227	0.0641445	0.405513
biochemistry_HbA1c	AN:WeakEnhancer_Hoffman.flanking.500_common	binary	440232	3.82724e-08	4.40463e-08	0.384894	0.0472083	0.0169923	0.00546587	0.0511095	0.017962	0.00443533	3.83779	1.37681	0.0392079	0.927464	0.0390461	0.0793744
biochemistry_HbA1c	AN:WeakEnhancer_Hoffman.flanking.500_lf	binary	278829	1.29767e-08	2.08846e-08	0.534366	0.00823457	0.00556587	0.139013	0.00876133	0.00565721	0.121454	3.37837	2.20021	0.289498	0.959793	0.0486597	0.121878
biochemistry_HbA1c	AN:WeakEnhancer_Hoffman_common	binary	131647	3.98611e-09	1.25075e-07	0.974576	0.0164289	0.0165665	0.321348	0.017991	0.0167317	0.282257	4.48599	4.47423	0.440083	0.965227	0.116888	0.0677842
biochemistry_HbA1c	AN:WeakEnhancer_Hoffman_lf	binary	86752	4.73116e-08	5.06164e-08	0.349939	0.00674789	0.00437099	0.122639	0.00692128	0.00431199	0.108466	8.52111	5.81139	0.169688	0.980309	0.0333979	0.196853
biochemistry_HbA1c	AN:all	binary	14820648	1.25748e-09	1.61939e-09	0.437444	0.222788	0.0147774	2.32172e-51	0.26299	0.0403381	7.04759e-11				0.83212	0.107495	0.22712
biochemistry_HbA1c	AN:alleleage_common	non-binary	16.8165	-1.0258e-09	6.1344e-09	0.867196			1			1
biochemistry_HbA1c	AN:mbin0_common	binary	650304	1.06604e-08	2.48906e-08	0.668439	0.0158899	0.00384745	3.62775e-05	0.0159551	0.00431933	0.000220856	0.876551	0.194228	0.507305	0.986585	0.0639753	0.947359
biochemistry_HbA1c	AN:mbin0_lf	binary	808972	7.37901e-09	2.93279e-08	0.801347	0.00547674	0.0022807	0.0163352	0.0058	0.00235179	0.0136552	0.773991	0.264091	0.3951	0.948455	0.0331778	0.101068
biochemistry_HbA1c	AN:mbin1_common	binary	650306	8.40133e-09	2.57885e-08	0.744592	0.0145062	0.00300905	1.42948e-06	0.014461	0.00347101	3.09705e-05	0.798937	0.152196	0.177085	0.993386	0.0757239	0.966439
biochemistry_HbA1c	AN:mbin1_lf	binary	808984	6.27771e-09	2.81541e-08	0.823554	0.00413624	0.00280428	0.14022	0.00455747	0.00290403	0.116565	0.611109	0.318181	0.151051	0.921338	0.0640595	0.121683
biochemistry_HbA1c	AN:mbin2_common	binary	650305	1.12934e-08	2.49357e-08	0.650618	0.0157665	0.00426234	0.000216421	0.0156741	0.00497168	0.00161777	0.870661	0.215349	0.527652	0.987423	0.0780326	0.934656
biochemistry_HbA1c	AN:mbin2_lf	binary	808962	1.20667e-08	2.94855e-08	0.682361	0.00832878	0.00245873	0.000705492	0.00890676	0.00264552	0.000760634	1.16941	0.265755	0.52153	0.933992	0.0356013	0.12725
biochemistry_HbA1c	AN:mbin3_common	binary	650302	2.00562e-08	2.35858e-08	0.395129	0.0209426	0.00555379	0.000162685	0.0210971	0.00617087	0.000628938	1.15507	0.284775	0.594904	0.983742	0.0586262	0.899341
biochemistry_HbA1c	AN:mbin3_lf	binary	808976	1.48463e-08	2.89128e-08	0.607612	0.0101823	0.00249005	4.32866e-05	0.0110369	0.00274659	5.85982e-05	1.41633	0.271983	0.103511	0.921537	0.0366499	0.0818345
biochemistry_HbA1c	AN:mbin4_common	binary	650312	1.40315e-08	2.53046e-08	0.579235	0.0171398	0.00465823	0.000233718	0.0172206	0.00527512	0.00109663	0.943497	0.24785	0.814483	0.982747	0.0715128	0.946989
biochemistry_HbA1c	AN:mbin4_lf	binary	808966	1.46527e-08	2.89987e-08	0.613355	0.00950899	0.00273656	0.000511241	0.0105301	0.00305986	0.000578819	1.34477	0.236807	0.18563	0.901266	0.0481244	0.106244
biochemistry_HbA1c	AN:mbin5_common	binary	650296	2.41428e-08	2.61053e-08	0.355057	0.0235551	0.00607431	0.000105398	0.0237762	0.00692355	0.000594526	1.29992	0.311308	0.346179	0.978985	0.0563976	0.867987
biochemistry_HbA1c	AN:mbin6_common	binary	650304	2.91221e-08	2.62588e-08	0.267413	0.0261887	0.00526585	6.58205e-07	0.0263709	0.00544427	1.27389e-06	1.43915	0.280301	0.116493	0.991102	0.0514221	0.89065
biochemistry_HbA1c	AN:mbin7_common	binary	650303	1.91737e-08	2.44877e-08	0.433632	0.0197395	0.0059247	0.000863061	0.0199502	0.00629709	0.00153406	1.08892	0.309692	0.782795	0.98265	0.0632598	0.86927
biochemistry_HbA1c	AN:mbin8_common	binary	650309	3.30992e-08	2.68011e-08	0.216833	0.0286968	0.00764474	0.000174175	0.0289329	0.00835621	0.000535293	1.57935	0.407213	0.157469	0.984661	0.0474026	0.862027
biochemistry_HbA1c	AN:mbin9_common	binary	650296	4.03394e-08	2.69153e-08	0.133937	0.0332212	0.00643574	2.44351e-07	0.03334	0.00701252	1.99076e-06	1.82754	0.340486	0.0157124	0.99219	0.0405857	0.929463
biochemistry_HbA1c	AN:nucleotide_div_common	non-binary	3.7295e+07	-1.03793e-09	1.34927e-09	0.441745			1			1
biochemistry_HbA1c	AN:nucleotide_div_lf	non-binary	2.19976e+07	2.74021e-10	1.60895e-09	0.864766			1			1
biochemistry_HbA1c	AN:recomb_rate_common	non-binary	9.60296e+06	-8.15439e-10	1.02735e-09	0.42735			1			1
biochemistry_HbA1c	AN:recomb_rate_lf	non-binary	5.83505e+06	-1.70224e-10	7.35974e-10	0.817089			1			1
biochemistry_HbA1c	AN:snpeff_nonsynonymous_variant_common	binary	16964	4.95792e-07	3.05462e-07	0.10457	0.0106819	0.00446436	0.0167247	0.0110148	0.00453869	0.0152294	22.4425	9.51427	0.0222144	0.972001	0.0162836	0.0737294
biochemistry_HbA1c	AN:snpeff_nonsynonymous_variant_lf	binary	22060	1.61959e-07	1.88149e-07	0.389346	0.00611534	0.00206124	0.00300888	0.00615588	0.0020963	0.0033189	30.3282	11.9555	0.00399024	0.992701	0.0138	0.676761
biochemistry_HbA1c	AN:snpeff_synonymous_variant_common	binary	14458	-9.55385e-09	2.89133e-07	0.97364	0.00241257	0.00398251	0.544653	0.00268593	0.00404249	0.506419	5.89948	9.95215	0.614278	1.0876	0.160382	0.0550441
biochemistry_HbA1c	AN:snpeff_synonymous_variant_lf	binary	14147	4.96995e-08	2.79605e-07	0.85892	0.00233136	0.00264669	0.378395	0.00233811	0.00265618	0.378722	17.8205	21.6682	0.404224	1.00386	0.021477	0.883603
biochemistry_IGF1	AN:Backgrd_Selection_Stat_common	non-binary	1.17918e+06	3.00902e-08	1.83193e-08	0.100479			1			1
biochemistry_IGF1	AN:Backgrd_Selection_Stat_lf	non-binary	797703	4.74192e-09	1.19537e-08	0.691595			1			1
biochemistry_IGF1	AN:BivFlnk.flanking.500_common	binary	112523	-5.37815e-08	8.51898e-08	0.527836	0.00583027	0.00833175	0.484074	0.00840477	0.00815351	0.302627	1.3451	1.9549	0.854126	1.08101	0.431688	0.00530479
biochemistry_IGF1	AN:BivFlnk.flanking.500_lf	binary	74016	4.38899e-08	5.34785e-08	0.411816	0.00596534	0.00384702	0.120988	0.0063241	0.00390454	0.105301	5.69634	3.76008	0.197856	0.959385	0.0327955	0.00199681
biochemistry_IGF1	AN:BivFlnk_common	binary	85347	1.83449e-07	1.21679e-07	0.131646	0.030752	0.00965733	0.00145096	0.0360717	0.0102867	0.000453827	9.43951	2.94307	0.00432367	0.859885	0.0493874	0.00140125
biochemistry_IGF1	AN:BivFlnk_lf	binary	60877	-9.40085e-10	4.04206e-08	0.981445	0.00408247	0.00219491	0.0628903	0.00461702	0.00228585	0.0434019	4.60584	2.84612	0.144967	0.897635	0.052215	0.0132391
biochemistry_IGF1	AN:CADD_g20_common	binary	4649	-3.50327e-07	4.75996e-07	0.461739	0.000772613	0.00202969	0.703458	0.000789023	0.00203045	0.697575	4.31108	11.4962	0.769418	-6.78965	5.45697	0.129534
biochemistry_IGF1	AN:CADD_g20_lf	binary	6684	2.45282e-07	1.72998e-07	0.156239	0.0035476	0.00123738	0.00414368	0.00354849	0.00123877	0.00417648	37.31	14.0435	0.00519797	0.99962	0.000626063	0.691901
biochemistry_IGF1	AN:CTCF_Hoffman.flanking.500_common	binary	302065	-5.6823e-09	3.218e-08	0.859839	0.017131	0.00951484	0.0717891	0.0198063	0.0102139	0.0524839	1.50323	0.798247	0.545551	0.881656	0.0686784	0.057044
biochemistry_IGF1	AN:CTCF_Hoffman.flanking.500_lf	binary	189040	-3.47907e-08	2.59054e-08	0.179275	-0.00148689	0.0044007	0.735457	-0.00108364	0.0043933	0.805174	-0.565674	1.69022	0.35001	-2.86641	7.88979	0.00187919
biochemistry_IGF1	AN:CTCF_Hoffman_common	binary	151078	-5.7333e-08	7.95073e-08	0.470846	0.00981942	0.0118505	0.407328	0.0124961	0.0121537	0.303867	1.69928	2.07279	0.732642	1.05099	0.288054	0.0133241
biochemistry_IGF1	AN:CTCF_Hoffman_lf	binary	94965	-2.15845e-08	3.24055e-08	0.505362	0.000536165	0.00285608	0.85109	0.000760102	0.0028698	0.791115	0.382708	2.1617	0.782034	236.725	253.726	0.0480071
biochemistry_IGF1	AN:Coding_UCSC.flanking.500_common	binary	323121	-9.61506e-09	4.56475e-08	0.833171	0.0204172	0.00940924	0.0300139	0.0231491	0.0104847	0.027252	1.65642	0.755248	0.386082	0.877034	0.0943642	0.235914
biochemistry_IGF1	AN:Coding_UCSC.flanking.500_lf	binary	219478	1.78139e-09	2.66069e-08	0.94662	-0.000506597	0.00440973	0.908539	0.000444599	0.00435983	0.918775	-0.160391	1.46012	0.419633	-54.7758	57.7917	0.000319412
biochemistry_IGF1	AN:Coding_UCSC_common	binary	90901	-2.63741e-07	3.80284e-07	0.487972	0.0286657	0.00726987	8.04424e-05	0.0311366	0.00788741	7.89275e-05	8.23968	2.13441	0.000529874	0.920083	0.0350039	0.055462
biochemistry_IGF1	AN:Coding_UCSC_lf	binary	73406	-6.37892e-07	6.44456e-07	0.322265	0.0156428	0.00470331	0.000881284	0.0162916	0.00469255	0.000516969	14.944	5.00339	0.00181433	0.964897	0.024505	0.055286
biochemistry_IGF1	AN:Conserved_LindbladToh.flanking.500_common	binary	2003643	-1.35876e-08	1.76928e-08	0.442504	0.0832953	0.0224108	0.00020181	0.0997739	0.022283	7.54918e-06	1.08356	0.307212	0.770275	0.838649	0.086367	0.0498954
biochemistry_IGF1	AN:Conserved_LindbladToh.flanking.500_lf	binary	1280791	3.78688e-10	1.73616e-08	0.982598	0.0137051	0.00777285	0.0778665	0.0169567	0.00790586	0.0319669	0.754061	0.441544	0.59274	0.846683	0.0919239	7.77252e-05
biochemistry_IGF1	AN:Conserved_LindbladToh_common	binary	157154	8.33776e-08	1.51645e-07	0.582442	0.0485686	0.0118289	4.02704e-05	0.0496483	0.011967	3.34265e-05	8.09216	1.95682	0.00030544	0.978863	0.0115173	0.0560539
biochemistry_IGF1	AN:Conserved_LindbladToh_lf	binary	125931	1.19639e-07	6.46676e-08	0.0643037	0.0229889	0.00464565	7.47995e-07	0.0231602	0.0046562	6.5567e-07	12.9286	2.48524	2.96031e-06	0.992898	0.00313085	0.00931922
biochemistry_IGF1	AN:Conserved_Mammal_phastCons46way.flanking.500_common	binary	2082241	-2.16965e-08	5.34412e-08	0.684751	0.0945196	0.0255902	0.000221113	0.112189	0.0254718	1.06065e-05	1.18291	0.339883	0.572056	0.847285	0.081671	0.0439633
biochemistry_IGF1	AN:Conserved_Mammal_phastCons46way.flanking.500_lf	binary	1332470	-1.63752e-08	2.27248e-08	0.471162	0.0162129	0.00955987	0.0898978	0.0196431	0.00978867	0.0447794	0.878244	0.493168	0.784286	0.869301	0.0922741	6.43505e-05
biochemistry_IGF1	AN:Conserved_Mammal_phastCons46way_common	binary	136807	-9.53516e-08	1.94742e-07	0.624396	0.0407467	0.00931631	1.22159e-05	0.0415181	0.00939522	9.91288e-06	7.79355	1.78022	0.000131139	0.981963	0.00983828	0.0565049
biochemistry_IGF1	AN:Conserved_Mammal_phastCons46way_lf	binary	112826	3.59848e-08	7.52183e-08	0.632363	0.019875	0.00414293	1.60795e-06	0.0200138	0.00415028	1.41937e-06	12.4128	2.7473	7.52586e-06	0.993331	0.00291147	0.00751279
biochemistry_IGF1	AN:Conserved_Primate_phastCons46way.flanking.500_common	binary	1027330	4.27268e-08	2.76576e-08	0.122382	0.0818645	0.0194902	2.66585e-05	0.0907864	0.0206474	1.09762e-05	2.0864	0.493554	0.0270425	0.902013	0.0441373	0.032726
biochemistry_IGF1	AN:Conserved_Primate_phastCons46way.flanking.500_lf	binary	673060	-5.36032e-11	1.38615e-08	0.996915	0.011312	0.00607324	0.062518	0.0128989	0.00618833	0.0371242	1.20792	0.62086	0.746462	0.903106	0.0647781	0.000263113
biochemistry_IGF1	AN:Conserved_Primate_phastCons46way_common	binary	124082	1.96258e-07	1.1316e-07	0.0828595	0.0439256	0.00838656	1.62668e-07	0.0447096	0.00835032	8.5917e-08	9.24737	1.83102	3.00705e-06	0.983171	0.00967409	0.0505246
biochemistry_IGF1	AN:Conserved_Primate_phastCons46way_lf	binary	105972	3.57194e-08	4.92784e-08	0.468545	0.0164744	0.00334143	8.20877e-07	0.0166176	0.00334033	6.52961e-07	10.9348	2.42234	5.36139e-06	0.991824	0.00383206	0.00735051
biochemistry_IGF1	AN:Conserved_Vertebrate_phastCons46way.flanking.500_common	binary	2471174	5.29059e-09	5.79969e-08	0.927316	0.103607	0.0339658	0.00228581	0.122045	0.0346565	0.000428985	1.0939	0.370457	0.788707	0.856727	0.0843166	0.0699222
biochemistry_IGF1	AN:Conserved_Vertebrate_phastCons46way.flanking.500_lf	binary	1572252	1.63704e-08	2.47926e-08	0.509064	0.0239562	0.0122991	0.0514388	0.0278991	0.0125767	0.0265333	1.09197	0.541368	0.869965	0.887248	0.0679328	6.72447e-05
biochemistry_IGF1	AN:Conserved_Vertebrate_phastCons46way_common	binary	186689	1.22261e-07	1.17001e-07	0.296045	0.051048	0.0114179	7.79036e-06	0.0519662	0.0115615	6.9645e-06	7.16225	1.56403	0.000108302	0.982528	0.00896652	0.0618322
biochemistry_IGF1	AN:Conserved_Vertebrate_phastCons46way_lf	binary	147685	-1.45107e-08	4.71678e-08	0.758357	0.0191368	0.00458999	3.05603e-05	0.0193237	0.00459676	2.62501e-05	9.15953	2.16388	0.00014692	0.990909	0.00393046	0.00267375
biochemistry_IGF1	AN:CpG_common	non-binary	49672.7	8.3748e-07	5.34089e-07	0.116868			1			1
biochemistry_IGF1	AN:CpG_lf	non-binary	42391.4	4.41093e-07	3.23672e-07	0.172953			1			1
biochemistry_IGF1	AN:DGF_ENCODE.flanking.500_common	binary	2639206	6.50231e-09	2.24081e-08	0.771681	0.140858	0.0403894	0.000487555	0.153191	0.0452337	0.000707502	1.40174	0.387625	0.304757	0.914311	0.0557276	0.211489
biochemistry_IGF1	AN:DGF_ENCODE.flanking.500_lf	binary	1641140	-2.92223e-09	1.22207e-08	0.811012	0.0294629	0.0103605	0.00445843	0.0330693	0.0104706	0.00158693	1.28528	0.400015	0.485704	0.900892	0.0452481	0.00146012
biochemistry_IGF1	AN:DGF_ENCODE_common	binary	854639	-5.175e-09	5.37899e-08	0.923356	0.0846074	0.0318076	0.00781459	0.0929286	0.0376777	0.0136477	2.58881	0.982913	0.101633	0.890634	0.106737	0.464905
biochemistry_IGF1	AN:DGF_ENCODE_lf	binary	559622	-8.33931e-10	1.76043e-08	0.962218	0.0164581	0.00706305	0.019797	0.0175909	0.00732929	0.0163912	2.05238	0.967585	0.226807	0.937349	0.0732411	0.392299
biochemistry_IGF1	AN:DHS_Trynka.flanking.500_common	binary	2172067	3.01604e-09	2.30233e-08	0.895776	0.0888426	0.0289642	0.00215985	0.0968471	0.0311753	0.00189296	1.06926	0.35188	0.838777	0.915989	0.0742848	0.304113
biochemistry_IGF1	AN:DHS_Trynka.flanking.500_lf	binary	1344692	1.12438e-08	1.42234e-08	0.429226	0.0262518	0.0102186	0.0101987	0.0287927	0.0103877	0.00557478	1.40873	0.469342	0.412527	0.922229	0.0407466	0.00267645
biochemistry_IGF1	AN:DHS_Trynka_common	binary	1058505	2.38199e-08	6.83352e-08	0.727409	0.112391	0.0309141	0.000277322	0.128713	0.0367502	0.000461135	2.78899	0.732799	0.0174425	0.86625	0.0770756	0.164742
biochemistry_IGF1	AN:DHS_Trynka_lf	binary	682387	5.02018e-08	2.89295e-08	0.0826855	0.0192965	0.00726103	0.00787125	0.0215286	0.00794339	0.00672332	1.97279	0.820887	0.188061	0.897544	0.0553774	0.115653
biochemistry_IGF1	AN:DHS_peaks_Trynka_common	binary	697342	-7.67569e-08	6.37487e-08	0.228568	0.0588739	0.0264247	0.0258815	0.0752919	0.0299259	0.0118714	2.21474	0.986992	0.219117	0.792465	0.0950119	0.0460522
biochemistry_IGF1	AN:DHS_peaks_Trynka_lf	binary	454173	-5.18582e-08	2.84745e-08	0.0685742	0.00506005	0.0061533	0.410888	0.00677832	0.00656217	0.301632	0.750866	1.00672	0.837281	0.903322	0.211166	0.0875249
biochemistry_IGF1	AN:Enhancer_Andersson.flanking.500_common	binary	95177	4.57813e-09	5.75328e-08	0.936576	0.0113464	0.00529798	0.0322224	0.0136807	0.0054441	0.0119728	3.1242	1.45261	0.144147	0.84863	0.0743094	0.00060642
biochemistry_IGF1	AN:Enhancer_Andersson.flanking.500_lf	binary	59703	-3.43779e-08	3.50511e-08	0.326695	-0.000601724	0.00196357	0.759266	-0.000420407	0.0019614	0.830282	-0.689251	2.37282	0.463493	-9.24349	4.64238	0.0162126
biochemistry_IGF1	AN:Enhancer_Andersson_common	binary	28257	-7.95463e-08	1.39136e-07	0.567515	0.00268871	0.00369718	0.467083	0.00334148	0.00371307	0.368161	2.47882	3.44717	0.663427	1.01744	0.219009	0.00784185
biochemistry_IGF1	AN:Enhancer_Andersson_lf	binary	18461	7.96548e-08	7.64972e-08	0.297746	0.00206297	0.00141421	0.144636	0.00209575	0.00141169	0.137659	7.59053	5.96282	0.205108	0.992931	0.0165215	0.144059
biochemistry_IGF1	AN:Enhancer_Hoffman.flanking.500_common	binary	314414	-1.46685e-08	6.12941e-08	0.810862	0.0177091	0.0169327	0.29563	0.0211971	0.0172742	0.219786	1.46667	1.42514	0.736912	0.919395	0.150834	0.0978857
biochemistry_IGF1	AN:Enhancer_Hoffman.flanking.500_lf	binary	200784	2.79899e-08	2.16947e-08	0.196991	0.0100644	0.00374665	0.00722579	0.0106019	0.0037541	0.00474165	3.51036	1.40294	0.051858	0.955355	0.0285585	0.0242896
biochemistry_IGF1	AN:Enhancer_Hoffman_common	binary	269045	1.07992e-07	8.65506e-08	0.212129	0.0608935	0.0145491	2.84675e-05	0.0759555	0.0196961	0.000115085	5.926	1.40499	0.000472303	0.796494	0.0438842	0.0158185
biochemistry_IGF1	AN:Enhancer_Hoffman_lf	binary	177938	8.56425e-09	2.72502e-08	0.753307	0.00514178	0.00328807	0.117873	0.0066181	0.00360036	0.0660362	2.02025	1.3471	0.419744	0.804566	0.101027	0.0294798
biochemistry_IGF1	AN:FetalDHS_Trynka.flanking.500_common	binary	1309678	-1.32778e-08	3.14255e-08	0.672647	0.0735186	0.0294046	0.0124109	0.0828219	0.0313008	0.00814508	1.4662	0.596668	0.42564	0.892	0.065284	0.107707
biochemistry_IGF1	AN:FetalDHS_Trynka.flanking.500_lf	binary	815526	-8.96422e-09	1.24205e-08	0.470462	0.0175344	0.00709168	0.0134163	0.0196327	0.00719191	0.00633677	1.53539	0.583907	0.361667	0.90517	0.0446591	0.000318728
biochemistry_IGF1	AN:FetalDHS_Trynka_common	binary	534068	3.21398e-08	8.06353e-08	0.690201	0.0675984	0.0252409	0.0074035	0.0853802	0.0302968	0.00483048	3.3207	1.2232	0.0595642	0.791879	0.073035	0.0345496
biochemistry_IGF1	AN:FetalDHS_Trynka_lf	binary	353009	-4.21926e-08	2.57226e-08	0.100945	0.0065546	0.00590114	0.266683	0.0064573	0.00635342	0.309463	1.23958	1.29354	0.79296	0.922931	0.169465	0.920343
biochemistry_IGF1	AN:GerpN_common	non-binary	3.40801e+06	-1.43374e-08	6.49575e-09	0.0272998			1			1
biochemistry_IGF1	AN:GerpN_lf	non-binary	2.84727e+06	-2.3193e-09	4.25354e-09	0.585573			1			1
biochemistry_IGF1	AN:GerpRS_g4_common	binary	98443	1.49581e-07	9.05873e-08	0.0986904	0.0287352	0.00684355	2.68247e-05	0.0294878	0.00696136	2.27612e-05	7.6321	1.84846	0.000259121	0.974854	0.0125144	0.0474496
biochemistry_IGF1	AN:GerpRS_g4_lf	binary	93474	-5.35701e-08	4.5657e-08	0.240669	0.00751804	0.00340122	0.0270776	0.00765342	0.00341794	0.0251436	5.6226	2.7392	0.0677154	0.98572	0.00938589	0.00966095
biochemistry_IGF1	AN:H3K27ac_Hnisz.flanking.500_common	binary	205860	7.3487e-08	5.78448e-08	0.203936	0.0184614	0.0112109	0.0996128	0.0182207	0.0112649	0.105775	2.35369	1.42663	0.342767	1.00088	0.0569789	0.793909
biochemistry_IGF1	AN:H3K27ac_Hnisz.flanking.500_lf	binary	127697	5.87624e-09	2.93286e-08	0.8412	0.00219959	0.00353476	0.533763	0.00231372	0.00353231	0.512458	1.26757	1.97375	0.906707	1.17284	0.15533	0.444477
biochemistry_IGF1	AN:H3K27ac_Hnisz_common	binary	2530662	4.29398e-09	2.67931e-08	0.872673	0.168748	0.0142516	2.40419e-32	0.200278	0.0317684	2.89453e-10	1.74652	0.119896	3.20695e-09	0.829946	0.0832577	0.14918
biochemistry_IGF1	AN:H3K27ac_Hnisz_lf	binary	1614410	6.34658e-09	1.11353e-08	0.568711	0.0348061	0.0053739	9.36459e-11	0.0423975	0.00621957	9.30982e-12	1.52184	0.22925	0.00795757	0.821126	0.0391385	0.000148635
biochemistry_IGF1	AN:H3K27ac_PGC2.flanking.500_common	binary	434978	3.72802e-08	4.20205e-08	0.374976	0.0363097	0.016263	0.0255716	0.0393797	0.0164254	0.0165079	2.17952	0.988473	0.226281	0.932637	0.0634939	0.161858
biochemistry_IGF1	AN:H3K27ac_PGC2.flanking.500_lf	binary	273518	-3.65711e-08	2.00122e-08	0.0676331	-0.00443667	0.00489882	0.365115	-0.00373919	0.00494813	0.449843	-1.1447	1.29205	0.0949295	0.893333	0.260487	0.0216828
biochemistry_IGF1	AN:H3K27ac_PGC2_common	binary	1740334	-6.16146e-08	2.45889e-08	0.0122178	0.124383	0.0179914	4.72912e-12	0.145798	0.0254599	1.02476e-08	1.87254	0.252485	0.000695048	0.845775	0.0705488	0.089486
biochemistry_IGF1	AN:H3K27ac_PGC2_lf	binary	1124311	-4.23416e-09	1.37179e-08	0.757582	0.0335357	0.00680419	8.2788e-07	0.0360055	0.00754104	1.80062e-06	2.10775	0.421987	0.0044509	0.929112	0.0465821	0.186259
biochemistry_IGF1	AN:H3K4me1_Trynka.flanking.500_common	binary	1204839	-9.60361e-09	2.78303e-08	0.730036	-0.00807112	0.0311659	0.795657	-0.00938442	0.0321813	0.770584	-0.175676	0.680993	0.0835168	4.12659	1.77822	0.840368
biochemistry_IGF1	AN:H3K4me1_Trynka.flanking.500_lf	binary	736380	1.26865e-08	1.32363e-08	0.33783	0.0122154	0.00890463	0.170125	0.013181	0.00884256	0.136058	1.23026	0.820653	0.819292	0.97806	0.0889048	0.153716
biochemistry_IGF1	AN:H3K4me1_Trynka_common	binary	2743602	4.32322e-08	3.73728e-08	0.247362	0.209019	0.028258	1.39515e-13	0.271125	0.0394828	6.5607e-12	1.9965	0.244803	8.20802e-05	0.768247	0.0452792	0.000390826
biochemistry_IGF1	AN:H3K4me1_Trynka_lf	binary	1764843	1.25778e-08	1.64987e-08	0.445853	0.0409809	0.00933449	1.1321e-05	0.0474968	0.0100931	2.52816e-06	1.62997	0.415257	0.0766255	0.865477	0.0399226	0.00116555
biochemistry_IGF1	AN:H3K4me1_peaks_Trynka_common	binary	1072977	3.64776e-08	5.829e-08	0.53145	0.14193	0.0275484	2.57719e-07	0.15454	0.0362202	1.98412e-05	3.46071	0.67485	0.000225712	0.904375	0.0994043	0.455153
biochemistry_IGF1	AN:H3K4me1_peaks_Trynka_lf	binary	713264	-4.50267e-09	1.71036e-08	0.792351	0.0205532	0.0070092	0.00336446	0.0215525	0.00775651	0.00545891	2.00294	0.791902	0.140462	0.946287	0.0769914	0.592169
biochemistry_IGF1	AN:H3K4me3_Trynka.flanking.500_common	binary	799296	7.76306e-08	3.38219e-08	0.0217171	0.0767715	0.022775	0.000749308	0.07985	0.0241042	0.000923987	2.51976	0.725394	0.0389549	0.958372	0.0441541	0.403755
biochemistry_IGF1	AN:H3K4me3_Trynka.flanking.500_lf	binary	498781	-4.93708e-09	1.34154e-08	0.712862	0.00451941	0.00575936	0.432625	0.00535095	0.00571518	0.349134	0.684693	0.806062	0.650723	1.09207	0.240248	0.0191037
biochemistry_IGF1	AN:H3K4me3_Trynka_common	binary	852969	5.14406e-08	4.01343e-08	0.199944	0.099007	0.01938	3.24354e-07	0.134913	0.0287108	2.61414e-06	3.03356	0.613218	0.000624992	0.728883	0.0509998	0.00250648
biochemistry_IGF1	AN:H3K4me3_Trynka_lf	binary	573772	1.40591e-08	2.07332e-08	0.497711	0.025277	0.00770941	0.00104281	0.0288193	0.00848159	0.000679141	3.05005	1.15832	0.0290486	0.878857	0.0430767	0.0216551
biochemistry_IGF1	AN:H3K4me3_peaks_Trynka_common	binary	262058	-8.99302e-08	6.43783e-08	0.162443	0.0302849	0.0163135	0.0633928	0.0367183	0.0173848	0.0346782	3.01422	1.65977	0.215038	0.847866	0.0675809	0.00312391
biochemistry_IGF1	AN:H3K4me3_peaks_Trynka_lf	binary	181604	2.72949e-09	2.95935e-08	0.926513	0.00998946	0.00363326	0.00596952	0.0106599	0.00364791	0.00347585	3.79409	1.66645	0.0449535	0.942884	0.0322377	0.0234158
biochemistry_IGF1	AN:H3K9ac_Trynka.flanking.500_common	binary	685741	-6.8442e-08	2.79913e-08	0.0144805	-0.00777995	0.0169764	0.646752	-0.00566193	0.0166732	0.734171	-0.303394	0.649221	0.0483337	-7.10565	6.14322	0.526021
biochemistry_IGF1	AN:H3K9ac_Trynka.flanking.500_lf	binary	435347	-1.11786e-08	1.50151e-08	0.456579	0.00365336	0.00598088	0.541305	0.00425147	0.00597496	0.476745	0.652801	0.966866	0.665218	1.25935	0.346544	0.172544
biochemistry_IGF1	AN:H3K9ac_Trynka_common	binary	806271	1.44215e-07	4.88688e-08	0.00316687	0.143092	0.020261	1.63605e-12	0.178847	0.0294139	1.19913e-09	4.64859	0.620681	1.44106e-08	0.796256	0.0345862	0.000846323
biochemistry_IGF1	AN:H3K9ac_Trynka_lf	binary	541778	9.52467e-09	2.0321e-08	0.639276	0.0229141	0.00649547	0.000419185	0.0273492	0.00773371	0.00040568	2.93032	1.03375	0.0218142	0.835795	0.0566077	0.0313333
biochemistry_IGF1	AN:H3K9ac_peaks_Trynka_common	binary	242122	-9.36555e-08	8.38797e-08	0.264189	0.0359838	0.0174686	0.0394071	0.0410411	0.0183321	0.0251722	3.88775	1.90248	0.125509	0.890194	0.0464241	0.00540405
biochemistry_IGF1	AN:H3K9ac_peaks_Trynka_lf	binary	167959	-1.4469e-09	3.18996e-08	0.963822	0.00861685	0.00390815	0.0274652	0.00925544	0.00385428	0.0163351	3.54047	1.82911	0.113684	0.942931	0.0421883	0.0447961
biochemistry_IGF1	AN:Intron_UCSC.flanking.500_common	binary	57345	-1.00784e-07	2.20656e-07	0.647852	0.0115615	0.00965119	0.230942	0.013306	0.0100163	0.184035	5.25166	4.46158	0.331938	0.928191	0.101965	0.0519782
biochemistry_IGF1	AN:Intron_UCSC.flanking.500_lf	binary	47030	6.10957e-08	6.78565e-08	0.367925	0.0105823	0.00413209	0.0104371	0.0107878	0.0041539	0.00940354	15.6729	6.98228	0.0163123	0.98355	0.00989481	0.0251844
biochemistry_IGF1	AN:Intron_UCSC_common	binary	2545824	-5.04207e-09	1.11134e-08	0.650049	0.115013	0.0102274	2.43293e-29	0.121707	0.02265	7.72774e-08	1.18249	0.097432	0.0567965	0.922681	0.127359	0.697596
biochemistry_IGF1	AN:Intron_UCSC_lf	binary	1647772	-4.14286e-09	5.65614e-09	0.463892	0.0162909	0.00463434	0.000439331	0.020517	0.00548097	0.00018161	0.702514	0.18557	0.122161	0.794635	0.0719531	0.0185809
biochemistry_IGF1	AN:LLD_AFR_common	non-binary	103726	-9.108e-09	4.47666e-09	0.0418962			1			1
biochemistry_IGF1	AN:LLD_AFR_lf	non-binary	215735	-3.67662e-09	2.13279e-09	0.0847338			1			1
biochemistry_IGF1	AN:PromoterFlanking_Hoffman.flanking.500_common	binary	163836	-9.83153e-08	5.79541e-08	0.0898036	0.00748325	0.0091169	0.411754	0.0111832	0.00937481	0.232908	1.17866	1.47793	0.893637	0.915784	0.306852	0.0051575
biochemistry_IGF1	AN:PromoterFlanking_Hoffman.flanking.500_lf	binary	106796	-4.07198e-09	2.78666e-08	0.883824	0.00413491	0.002572	0.107909	0.00461248	0.0025848	0.0743483	2.67021	1.819	0.309619	0.92049	0.0649434	0.00258679
biochemistry_IGF1	AN:PromoterFlanking_Hoffman_common	binary	54263	-7.70612e-08	1.21601e-07	0.526264	0.0057662	0.00600528	0.33696	0.00661818	0.00600467	0.270386	2.77877	2.91754	0.538547	0.986353	0.147639	0.0588012
biochemistry_IGF1	AN:PromoterFlanking_Hoffman_lf	binary	36643	-3.3661e-09	4.81883e-08	0.944311	0.00143886	0.00156737	0.358613	0.00156987	0.00155241	0.311899	2.63524	3.19844	0.558834	1.03358	0.122527	0.0300851
biochemistry_IGF1	AN:Promoter_UCSC.flanking.500_common	binary	68918	1.70642e-07	1.33401e-07	0.200838	0.0176978	0.0091153	0.0521912	0.0181443	0.00918633	0.0482522	6.76004	3.40888	0.0970548	0.978583	0.0209637	0.230607
biochemistry_IGF1	AN:Promoter_UCSC.flanking.500_lf	binary	45377	-7.1256e-08	1.01371e-07	0.482103	-0.00173836	0.00447167	0.697461	-0.00164793	0.00447831	0.712887	-2.60572	7.32429	0.594838	0.693564	0.186019	0.00524783
biochemistry_IGF1	AN:Promoter_UCSC_common	binary	299638	-5.34778e-08	7.17846e-08	0.456286	0.0228924	0.0124361	0.0656502	0.0302043	0.0191101	0.113983	1.98608	1.11495	0.361274	0.667589	0.216803	0.413203
biochemistry_IGF1	AN:Promoter_UCSC_lf	binary	203484	4.43851e-08	3.4984e-08	0.204539	0.0150258	0.00478598	0.00169206	0.0177597	0.00558568	0.00147529	5.10224	2.02994	0.0121574	0.846061	0.0406823	0.0150417
biochemistry_IGF1	AN:Repressed_Hoffman.flanking.500_common	binary	1664148	-1.66307e-08	2.24826e-08	0.459474	0.03124	0.0254088	0.218886	0.0312089	0.0255934	0.222687	0.490026	0.403959	0.208845	0.972376	0.200493	0.995773
biochemistry_IGF1	AN:Repressed_Hoffman.flanking.500_lf	binary	1022949	7.74838e-09	1.46467e-08	0.596793	0.0160636	0.0113167	0.155765	0.0174073	0.0117336	0.137931	1.14975	0.780122	0.872017	0.949094	0.053663	0.102695
biochemistry_IGF1	AN:Repressed_Hoffman_common	binary	3002833	-9.92295e-09	3.7901e-08	0.793466	0.0393265	0.0249314	0.114706	0.0348233	0.0398215	0.381855	0.344669	0.214587	0.0017802	0.119442	0.975613	0.827961
biochemistry_IGF1	AN:Repressed_Hoffman_lf	binary	1786599	-2.10498e-09	1.17934e-08	0.85834	0.0118794	0.00816537	0.145712	0.0127522	0.0096361	0.185709	0.469688	0.334532	0.113204	0.879139	0.130745	0.677681
biochemistry_IGF1	AN:SuperEnhancer_Hnisz.flanking.500_common	binary	20842	-1.07425e-07	1.84557e-07	0.56052	-0.00029315	0.00384755	0.939267	-0.00014352	0.00384428	0.970219	-0.389829	4.86372	0.777392	402.25	365.153	0.341652
biochemistry_IGF1	AN:SuperEnhancer_Hnisz.flanking.500_lf	binary	13217	4.43342e-08	9.49255e-08	0.64047	0.000833683	0.00124281	0.502345	0.000861287	0.00124563	0.489284	4.58947	6.6546	0.60061	1.96171	0.926289	0.0304215
biochemistry_IGF1	AN:SuperEnhancer_Hnisz_common	binary	1085889	-6.36736e-09	2.06157e-08	0.757428	0.0841867	0.00715224	5.52807e-32	0.105	0.0112202	8.11897e-21	2.02727	0.178311	9.46933e-10	0.797199	0.0672859	0.0153086
biochemistry_IGF1	AN:SuperEnhancer_Hnisz_lf	binary	700941	-2.11771e-10	9.4574e-09	0.982135	0.0172532	0.00333309	2.26297e-07	0.0206294	0.00420145	9.10486e-07	1.73437	0.345689	0.0166546	0.833911	0.0437052	0.00887446
biochemistry_IGF1	AN:TFBS_ENCODE.flanking.500_common	binary	1372885	6.89068e-09	2.84679e-08	0.808741	0.047695	0.0336133	0.155919	0.0524983	0.0350063	0.133697	0.911127	0.640088	0.887628	0.92896	0.118221	0.40373
biochemistry_IGF1	AN:TFBS_ENCODE.flanking.500_lf	binary	853771	1.36597e-08	1.21159e-08	0.259566	0.0191333	0.00808123	0.0179029	0.0208522	0.00818496	0.0108459	1.59423	0.644717	0.35329	0.92814	0.0395064	0.00252038
biochemistry_IGF1	AN:TFBS_ENCODE_common	binary	846021	1.35416e-07	5.54846e-08	0.0146629	0.141164	0.031163	5.90191e-06	0.16921	0.0373057	5.73949e-06	4.37616	0.916933	0.000389517	0.833029	0.0504889	0.0111864
biochemistry_IGF1	AN:TFBS_ENCODE_lf	binary	546945	1.10388e-08	2.20479e-08	0.616602	0.0195566	0.00770011	0.011092	0.0215566	0.00809778	0.00776703	2.49113	1.09521	0.126669	0.911148	0.0450549	0.0650031
biochemistry_IGF1	AN:TSS_Hoffman.flanking.500_common	binary	108766	6.82122e-08	7.20805e-08	0.343978	0.0211675	0.0076917	0.00592346	0.023607	0.00784571	0.0026219	5.09955	1.84484	0.0264601	0.9064	0.0475116	0.00672728
biochemistry_IGF1	AN:TSS_Hoffman.flanking.500_lf	binary	71050	-5.5896e-08	4.6097e-08	0.225292	-0.000891714	0.00245779	0.716746	-0.000531633	0.00242806	0.826686	-0.911106	2.50303	0.445442	-108.293	90.4892	0.0039488
biochemistry_IGF1	AN:TSS_Hoffman_common	binary	114637	5.21171e-08	1.06494e-07	0.624565	0.0228647	0.010198	0.0249567	0.0305256	0.0112891	0.0068514	5.19722	2.39096	0.0705737	0.766655	0.104662	0.0106894
biochemistry_IGF1	AN:TSS_Hoffman_lf	binary	81434	8.42062e-08	3.78949e-08	0.0262765	0.0106267	0.00304037	0.000473696	0.0113732	0.00317783	0.000345	8.98806	3.43982	0.00211863	0.935581	0.0238958	0.0143231
biochemistry_IGF1	AN:Transcribed_Hoffman.flanking.500_common	binary	2720728	-1.02988e-08	2.02848e-08	0.611656	0.0514129	0.0349198	0.140936	0.0559281	0.043426	0.197783	0.498687	0.332103	0.119675	0.805376	0.243425	0.754221
biochemistry_IGF1	AN:Transcribed_Hoffman.flanking.500_lf	binary	1641661	9.53788e-09	1.04976e-08	0.363572	0.0206185	0.0093505	0.0274489	0.0228361	0.010011	0.0225429	0.902285	0.37643	0.777345	0.909423	0.0482938	0.0888471
biochemistry_IGF1	AN:Transcribed_Hoffman_common	binary	2255144	-8.79339e-09	2.98969e-08	0.768663	0.104932	0.0238131	1.05059e-05	0.110821	0.0294263	0.000165845	1.2159	0.284787	0.435974	0.930491	0.105602	0.640237
biochemistry_IGF1	AN:Transcribed_Hoffman_lf	binary	1475281	3.6953e-09	1.15781e-08	0.749604	0.0290322	0.0112921	0.0101402	0.0313791	0.012083	0.00940522	1.42248	0.500373	0.406824	0.926479	0.0472006	0.159737
biochemistry_IGF1	AN:UTR_3_UCSC.flanking.500_common	binary	98789	-6.2613e-08	1.05508e-07	0.552883	0.000518598	0.0100483	0.958839	0.00155462	0.0101134	0.877832	0.150316	2.68254	0.745711	4.55529	1.91325	0.160153
biochemistry_IGF1	AN:UTR_3_UCSC.flanking.500_lf	binary	68396	-1.53044e-07	9.291e-08	0.099511	-0.00817168	0.00696189	0.240486	-0.0079019	0.00697928	0.257553	-9.01331	7.37842	0.194077	1.93005	0.810515	0.00122461
biochemistry_IGF1	AN:UTR_3_UCSC_common	binary	73957	5.92141e-07	4.478e-07	0.186057	0.0385477	0.0160399	0.0162509	0.0395494	0.0162184	0.014746	13.657	5.67463	0.0257724	0.979917	0.0203455	0.133844
biochemistry_IGF1	AN:UTR_3_UCSC_lf	binary	52747	8.90525e-07	7.83061e-07	0.25544	0.0281378	0.0191244	0.141209	0.0285342	0.0192981	0.139248	39.8202	25.6713	0.15072	1.00297	0.0209766	0.0895429
biochemistry_IGF1	AN:UTR_5_UCSC.flanking.500_common	binary	138748	-3.27816e-08	5.02304e-08	0.513998	0.00921456	0.00539206	0.0874672	0.0113694	0.00610831	0.0627016	1.7387	1.02187	0.466971	0.808158	0.130609	0.18675
biochemistry_IGF1	AN:UTR_5_UCSC.flanking.500_lf	binary	94040	-8.18147e-08	4.60244e-08	0.0754632	-0.000353875	0.00338187	0.916662	0.000269384	0.00335679	0.936038	-0.321373	2.60219	0.624149	-66.0947	84.7142	0.00257478
biochemistry_IGF1	AN:UTR_5_UCSC_common	binary	34355	8.91294e-08	1.73639e-07	0.607739	0.00764927	0.00512091	0.135246	0.00831832	0.0051609	0.107006	5.80552	3.94715	0.21607	0.954955	0.0678585	0.0154121
biochemistry_IGF1	AN:UTR_5_UCSC_lf	binary	25514	6.09974e-08	1.08492e-07	0.57396	0.00315378	0.00214449	0.141388	0.00330165	0.00213627	0.12222	8.2996	6.80738	0.195322	0.970206	0.0271724	0.0027946
biochemistry_IGF1	AN:Vahedi_Tcell_SE.flanking.500_common	binary	3110	1.34627e-06	1.07419e-06	0.210101	0.00442776	0.00334748	0.18593	0.00443131	0.00334373	0.185086	37.358	28.234	0.19793	1.00374	0.00694404	0.836184
biochemistry_IGF1	AN:Vahedi_Tcell_SE.flanking.500_lf	binary	2065	-1.13459e-07	2.0552e-07	0.580907	-0.00016205	0.000418575	0.698646	-0.000157579	0.000417558	0.70589	-5.72632	14.5034	0.648591	0.940879	0.361121	0.287902
biochemistry_IGF1	AN:Vahedi_Tcell_SE_common	binary	136549	-3.68499e-08	3.88649e-08	0.343051	0.00952793	0.00254957	0.000186172	0.0107227	0.00499788	0.0319177	1.81968	0.509901	0.0964705	0.802016	0.214947	0.693744
biochemistry_IGF1	AN:Vahedi_Tcell_SE_lf	binary	93405	-8.01914e-09	2.47574e-08	0.746007	0.00271138	0.00159325	0.0887942	0.00348635	0.0020041	0.0819268	2.0079	1.29893	0.386596	0.774962	0.0950362	0.163804
biochemistry_IGF1	AN:Vahedi_Tcell_TE.flanking.500_common	binary	27773	-7.45785e-08	1.71448e-07	0.663569	-0.000372032	0.00484982	0.938854	-0.000220649	0.00488103	0.963943	-0.352199	4.60122	0.767684	-14.1252	21.2183	0.400014
biochemistry_IGF1	AN:Vahedi_Tcell_TE.flanking.500_lf	binary	17845	-8.66511e-08	6.7618e-08	0.200025	-0.00120467	0.00120742	0.318415	-0.00118095	0.0012093	0.328788	-4.80932	4.84423	0.229795	0.986959	0.0341399	0.149991
biochemistry_IGF1	AN:Vahedi_Tcell_TE_common	binary	139971	1.44792e-07	1.19447e-07	0.22544	0.021978	0.00940787	0.0194844	0.0323522	0.015048	0.0315609	4.1057	1.76498	0.0767052	0.667248	0.0574682	0.079943
biochemistry_IGF1	AN:Vahedi_Tcell_TE_lf	binary	89233	5.04747e-09	2.30839e-08	0.826917	0.00210019	0.00163876	0.199991	0.00265705	0.0019045	0.162972	1.62155	1.36453	0.611276	0.790309	0.180115	0.262579
biochemistry_IGF1	AN:WeakEnhancer_Hoffman.flanking.500_common	binary	440232	-7.6394e-08	4.06246e-08	0.060042	0.0194158	0.0139317	0.163424	0.0262165	0.0138232	0.0578859	1.14153	0.84931	0.853665	0.814136	0.165137	0.00659223
biochemistry_IGF1	AN:WeakEnhancer_Hoffman.flanking.500_lf	binary	278829	-4.16559e-08	2.07975e-08	0.0451853	-0.00219936	0.00517175	0.670644	-0.0013515	0.00523255	0.796185	-0.524909	1.33875	0.232707	-10.861	8.05611	0.000817563
biochemistry_IGF1	AN:WeakEnhancer_Hoffman_common	binary	131647	-1.72436e-07	6.59515e-08	0.00893342	0.000823237	0.008425	0.92216	0.00297672	0.00875424	0.733833	0.168048	1.6882	0.617779	2.2285	2.61431	0.0355934
biochemistry_IGF1	AN:WeakEnhancer_Hoffman_lf	binary	86752	-9.72368e-09	3.7672e-08	0.796319	0.00263138	0.00289645	0.363623	0.00283403	0.00286108	0.321907	2.01291	2.52387	0.630407	0.982352	0.0823722	0.0691921
biochemistry_IGF1	AN:all	binary	14820648	1.7185e-09	1.06293e-09	0.10593	0.312368	0.0160205	1.14131e-84	0.326832	0.0405748	7.94366e-16				0.94433	0.0932876	0.653508
biochemistry_IGF1	AN:alleleage_common	non-binary	16.8165	-2.22487e-08	6.99685e-09	0.00147371			1			1
biochemistry_IGF1	AN:mbin0_common	binary	650304	-4.42161e-09	3.60197e-08	0.902301	0.0217198	0.00401922	6.51784e-08	0.0224014	0.0044835	5.84065e-07	0.87755	0.141764	0.365091	0.965074	0.046613	0.533069
biochemistry_IGF1	AN:mbin0_lf	binary	808972	-7.91643e-09	1.52047e-08	0.602605	0.0108476	0.00246382	1.06881e-05	0.0112689	0.0025158	7.49129e-06	0.950826	0.196042	0.820964	0.963554	0.0149291	0.0156224
biochemistry_IGF1	AN:mbin1_common	binary	650306	-6.1521e-09	3.64446e-08	0.865948	0.0203177	0.0051237	7.32625e-05	0.0210899	0.00573043	0.00023293	0.820747	0.193783	0.337642	0.956308	0.0495325	0.504272
biochemistry_IGF1	AN:mbin1_lf	binary	808984	-9.01767e-09	1.52661e-08	0.554721	0.00908725	0.00237552	0.000130574	0.00968915	0.00242927	6.64924e-05	0.796504	0.196784	0.318575	0.940465	0.0255441	0.0121759
biochemistry_IGF1	AN:mbin2_common	binary	650305	-1.59463e-08	3.61231e-08	0.658892	0.0131302	0.00390302	0.000767881	0.0139016	0.0041944	0.000918636	0.528865	0.154693	0.00219893	0.938513	0.0827516	0.533696
biochemistry_IGF1	AN:mbin2_lf	binary	808962	-1.30339e-09	1.39126e-08	0.92536	0.0143293	0.00378311	0.000152054	0.0150536	0.00375459	6.0876e-05	1.27843	0.236161	0.272956	0.956854	0.0304418	0.0389209
biochemistry_IGF1	AN:mbin3_common	binary	650302	3.93495e-10	3.62869e-08	0.991348	0.0230581	0.00592427	9.93614e-05	0.0241179	0.00644604	0.00018292	0.930339	0.230024	0.753648	0.951747	0.0497995	0.42097
biochemistry_IGF1	AN:mbin3_lf	binary	808976	-7.52729e-10	1.41062e-08	0.957444	0.0143142	0.00291283	8.91554e-07	0.0152867	0.00293504	1.90554e-07	1.26534	0.172966	0.139032	0.939041	0.0335068	0.0387672
biochemistry_IGF1	AN:mbin4_common	binary	650312	3.5132e-10	3.58638e-08	0.992184	0.0230539	0.00505746	5.15443e-06	0.0239333	0.00553338	1.52356e-05	0.92959	0.193887	0.710054	0.958838	0.0513492	0.501891
biochemistry_IGF1	AN:mbin4_lf	binary	808966	-2.2408e-10	1.50483e-08	0.988119	0.0136997	0.00253818	6.76001e-08	0.0147757	0.00262356	1.78214e-08	1.19788	0.203579	0.281101	0.928067	0.0396494	0.0778926
biochemistry_IGF1	AN:mbin5_common	binary	650296	3.04645e-09	3.69661e-08	0.934319	0.0241967	0.00583718	3.39397e-05	0.0253552	0.00665296	0.000138346	0.978685	0.21512	0.904597	0.947107	0.0489504	0.41338
biochemistry_IGF1	AN:mbin6_common	binary	650304	1.23565e-08	3.89412e-08	0.751008	0.0294416	0.00592826	6.8236e-07	0.0305979	0.00647747	2.3155e-06	1.18554	0.232968	0.423689	0.958855	0.041545	0.403389
biochemistry_IGF1	AN:mbin7_common	binary	650303	1.11162e-08	3.62077e-08	0.758833	0.0287734	0.00740976	0.0001031	0.0298628	0.00826126	0.000300575	1.16194	0.284752	0.577313	0.956848	0.0422054	0.448329
biochemistry_IGF1	AN:mbin8_common	binary	650309	9.8961e-09	3.8349e-08	0.796365	0.0278575	0.00530473	1.50919e-07	0.0289486	0.00535631	6.4961e-08	1.11969	0.217781	0.572186	0.961941	0.0499531	0.463358
biochemistry_IGF1	AN:mbin9_common	binary	650296	1.74316e-08	3.81383e-08	0.647627	0.0322402	0.00764205	2.45614e-05	0.0332253	0.0081249	4.32647e-05	1.30036	0.295947	0.313616	0.967367	0.0424175	0.51837
biochemistry_IGF1	AN:nucleotide_div_common	non-binary	3.7295e+07	-6.80292e-10	1.60269e-09	0.671225			1			1
biochemistry_IGF1	AN:nucleotide_div_lf	non-binary	2.19976e+07	-1.29635e-09	9.15095e-10	0.156593			1			1
biochemistry_IGF1	AN:recomb_rate_common	non-binary	9.60296e+06	-7.0431e-10	1.10701e-09	0.524628			1			1
biochemistry_IGF1	AN:recomb_rate_lf	non-binary	5.83505e+06	-6.17838e-10	8.76331e-10	0.480793			1			1
biochemistry_IGF1	AN:snpeff_nonsynonymous_variant_common	binary	16964	4.4612e-07	3.68928e-07	0.226573	0.00737646	0.00460738	0.109375	0.00772084	0.00474096	0.10341	11.4041	7.09411	0.143812	0.962897	0.0292927	0.187973
biochemistry_IGF1	AN:snpeff_nonsynonymous_variant_lf	binary	22060	7.75643e-07	4.68844e-07	0.0980516	0.0105946	0.00301926	0.000449821	0.0106252	0.00305969	0.000515339	33.8543	10.1114	0.000630491	0.996539	0.00778233	0.721454
biochemistry_IGF1	AN:snpeff_synonymous_variant_common	binary	14458	2.60704e-07	4.63328e-07	0.573655	0.00470227	0.00437835	0.282831	0.00493701	0.00439946	0.261784	8.5564	7.93482	0.342764	1.00307	0.0770162	0.249677
biochemistry_IGF1	AN:snpeff_synonymous_variant_lf	binary	14147	3.99319e-07	5.13438e-07	0.436725	0.000863706	0.00147235	0.557461	0.000875842	0.00147689	0.553161	4.43734	7.41156	0.650282	1.04867	0.0643623	0.751868
biochemistry_LDLdirect	AN:Backgrd_Selection_Stat_common	non-binary	1.17918e+06	1.49405e-08	1.17612e-08	0.203969			1			1
biochemistry_LDLdirect	AN:Backgrd_Selection_Stat_lf	non-binary	797703	-3.34606e-08	2.01794e-08	0.0972854			1			1
biochemistry_LDLdirect	AN:BivFlnk.flanking.500_common	binary	112523	-3.99037e-09	6.90857e-08	0.95394	0.0176101	0.00890701	0.0480292	0.0196065	0.00890156	0.0276238	10.0523	4.80756	0.0729953	0.924612	0.0607512	0.00060828
biochemistry_LDLdirect	AN:BivFlnk.flanking.500_lf	binary	74016	-6.11392e-08	5.66314e-08	0.280321	0.00205872	0.00264098	0.43567	0.00239962	0.00259744	0.355569	1.87225	4.47793	0.629858	0.98659	0.156109	0.0281108
biochemistry_LDLdirect	AN:BivFlnk_common	binary	85347	-1.69009e-07	7.94611e-08	0.0334249	0.00380618	0.00382021	0.319091	0.00629825	0.00387515	0.1041	2.71893	2.96999	0.524047	0.718899	0.262554	0.0428642
biochemistry_LDLdirect	AN:BivFlnk_lf	binary	60877	-9.51123e-08	3.68187e-08	0.00978719	-9.92264e-05	0.00191509	0.958678	0.000447694	0.00204341	0.826578	0.308328	3.43035	0.705577	3.67227	3.72403	0.0333022
biochemistry_LDLdirect	AN:CADD_g20_common	binary	4649	5.23929e-07	4.81255e-07	0.276299	0.00315618	0.00207643	0.12851	0.00316126	0.00207768	0.128126	42.8487	28.6431	0.13751	0.999017	0.0022472	0.458493
biochemistry_LDLdirect	AN:CADD_g20_lf	binary	6684	1.81059e-07	2.39707e-07	0.450049	0.00305464	0.00165485	0.064911	0.00305364	0.00165489	0.0650055	43.5191	27.6734	0.0702383	1.00042	0.000938117	0.719448
biochemistry_LDLdirect	AN:CTCF_Hoffman.flanking.500_common	binary	302065	-1.70762e-08	4.31466e-08	0.692274	0.00383648	0.0122787	0.754698	0.0058257	0.0119897	0.627044	0.8745	2.62557	0.938131	10.4086	8.22189	0.0114495
biochemistry_LDLdirect	AN:CTCF_Hoffman.flanking.500_lf	binary	189040	2.92004e-08	2.48661e-08	0.240272	0.0085031	0.00498796	0.0882459	0.00880445	0.00501996	0.0794495	4.5528	2.47023	0.166059	0.97358	0.0325372	0.188746
biochemistry_LDLdirect	AN:CTCF_Hoffman_common	binary	151078	8.11163e-08	6.80383e-08	0.233177	0.0188396	0.00890371	0.0343509	0.0205172	0.00886637	0.0206652	7.84895	3.80557	0.0642686	0.948262	0.0716005	0.0271078
biochemistry_LDLdirect	AN:CTCF_Hoffman_lf	binary	94965	-9.15206e-09	3.01279e-08	0.7613	0.00183571	0.002945	0.533068	0.00206184	0.00302635	0.495683	2.5997	3.24181	0.745547	0.476616	0.410694	0.145214
biochemistry_LDLdirect	AN:Coding_UCSC.flanking.500_common	binary	323121	7.48501e-08	2.70893e-08	0.00572566	0.0348995	0.00649464	7.71874e-08	0.0375227	0.00668438	1.98288e-08	6.7749	1.39903	4.39306e-06	0.930641	0.0348612	0.0388223
biochemistry_LDLdirect	AN:Coding_UCSC.flanking.500_lf	binary	219478	9.41333e-08	3.32038e-08	0.00458236	0.0189411	0.00608996	0.00186951	0.0197859	0.00642535	0.00207452	8.69393	1.7892	0.00282972	0.956055	0.0229023	0.118584
biochemistry_LDLdirect	AN:Coding_UCSC_common	binary	90901	8.93333e-08	1.56519e-07	0.568168	0.0163482	0.00971204	0.0923186	0.0182758	0.0105495	0.0832057	11.6674	6.42237	0.121768	0.906767	0.0552054	0.114396
biochemistry_LDLdirect	AN:Coding_UCSC_lf	binary	73406	1.19502e-07	9.09225e-08	0.188736	0.0106732	0.00436686	0.0145199	0.0111451	0.00438304	0.0109978	14.1928	5.7667	0.0200187	0.964391	0.0372392	0.149268
biochemistry_LDLdirect	AN:Conserved_LindbladToh.flanking.500_common	binary	2003643	-1.81423e-08	1.55495e-08	0.243316	0.0487629	0.0135978	0.000335684	0.0564181	0.0154558	0.000261936	1.53841	0.416766	0.190945	0.863674	0.0639541	0.069264
biochemistry_LDLdirect	AN:Conserved_LindbladToh.flanking.500_lf	binary	1280791	1.78061e-08	8.7797e-09	0.0425501	0.0291667	0.00883659	0.000964526	0.0317761	0.00964186	0.000981975	2.25465	0.545235	0.0157565	0.916815	0.0435966	0.109296
biochemistry_LDLdirect	AN:Conserved_LindbladToh_common	binary	157154	2.15613e-07	1.37389e-07	0.116564	0.030737	0.0121863	0.0116605	0.0314524	0.0124458	0.0114992	12.5872	4.46532	0.0189698	0.977133	0.0122737	0.110945
biochemistry_LDLdirect	AN:Conserved_LindbladToh_lf	binary	125931	1.75278e-08	6.17557e-08	0.776545	0.0165551	0.00526959	0.00168013	0.0166146	0.00527017	0.00161835	12.8476	3.96988	0.00260936	0.997198	0.00587646	0.475344
biochemistry_LDLdirect	AN:Conserved_Mammal_phastCons46way.flanking.500_common	binary	2082241	6.45878e-08	3.5276e-08	0.0671114	0.0822633	0.0167017	8.41713e-07	0.0905725	0.0180114	4.93992e-07	2.51118	0.402815	0.000930797	0.908183	0.0457165	0.054837
biochemistry_LDLdirect	AN:Conserved_Mammal_phastCons46way.flanking.500_lf	binary	1332470	8.91567e-09	2.73373e-08	0.744322	0.0263239	0.00992318	0.00798353	0.0290698	0.0108095	0.00716053	2.00595	0.546723	0.0858458	0.907241	0.0486093	0.105617
biochemistry_LDLdirect	AN:Conserved_Mammal_phastCons46way_common	binary	136807	-2.02884e-07	1.79991e-07	0.259662	0.0134619	0.00638938	0.0351251	0.0139886	0.00645638	0.030263	6.24504	2.88694	0.0746223	0.967894	0.0251043	0.0843785
biochemistry_LDLdirect	AN:Conserved_Mammal_phastCons46way_lf	binary	112826	8.99398e-08	9.5428e-08	0.345943	0.0177912	0.00460274	0.00011093	0.0178374	0.00460534	0.000107418	15.0987	4.75241	0.00018083	0.997713	0.00406229	0.486483
biochemistry_LDLdirect	AN:Conserved_Primate_phastCons46way.flanking.500_common	binary	1027330	1.99133e-09	1.85018e-08	0.91429	0.0475725	0.0107236	9.15388e-06	0.0522185	0.011227	3.30113e-06	2.90178	0.735738	0.00392559	0.912635	0.0398557	0.0291704
biochemistry_LDLdirect	AN:Conserved_Primate_phastCons46way.flanking.500_lf	binary	673060	-7.52124e-09	1.37853e-08	0.585343	0.0175412	0.00757298	0.0205426	0.0187785	0.00786115	0.0169046	2.61318	1.04548	0.109417	0.939103	0.0418436	0.125966
biochemistry_LDLdirect	AN:Conserved_Primate_phastCons46way_common	binary	124082	2.41842e-08	7.45441e-08	0.745614	0.0178925	0.00773834	0.0207674	0.0184056	0.00786313	0.0192452	9.24755	3.69188	0.0372343	0.974522	0.0155296	0.0744812
biochemistry_LDLdirect	AN:Conserved_Primate_phastCons46way_lf	binary	105972	3.84552e-08	5.09483e-08	0.450376	0.0144786	0.0053013	0.0063114	0.014535	0.00529838	0.00608256	13.3814	4.71619	0.00916826	0.997272	0.00590366	0.403971
biochemistry_LDLdirect	AN:Conserved_Vertebrate_phastCons46way.flanking.500_common	binary	2471174	-4.68386e-08	3.32653e-08	0.159121	0.0567329	0.0162749	0.000490478	0.0654063	0.0171349	0.000135007	1.44524	0.428936	0.275177	0.871576	0.0757638	0.0832191
biochemistry_LDLdirect	AN:Conserved_Vertebrate_phastCons46way.flanking.500_lf	binary	1572252	-1.12381e-08	2.84469e-08	0.692801	0.0239299	0.00921653	0.00942026	0.0271986	0.00997115	0.00637714	1.48232	0.581062	0.306377	0.886192	0.0680838	0.107024
biochemistry_LDLdirect	AN:Conserved_Vertebrate_phastCons46way_common	binary	186689	4.62737e-08	1.0059e-07	0.645499	0.0212081	0.0109683	0.0531646	0.0219188	0.0110714	0.0477293	7.34086	3.50276	0.0913716	0.974654	0.0180102	0.0184429
biochemistry_LDLdirect	AN:Conserved_Vertebrate_phastCons46way_lf	binary	147685	1.21562e-08	7.84289e-08	0.876824	0.0182971	0.00527026	0.000517035	0.0183905	0.00529006	0.000508133	11.8379	4.0848	0.000989836	0.995207	0.00559738	0.342385
biochemistry_LDLdirect	AN:CpG_common	non-binary	49672.7	1.45022e-07	3.46918e-07	0.675925			1			1
biochemistry_LDLdirect	AN:CpG_lf	non-binary	42391.4	2.72944e-07	2.38956e-07	0.253355			1			1
biochemistry_LDLdirect	AN:DGF_ENCODE.flanking.500_common	binary	2639206	-2.21787e-08	1.45307e-08	0.126927	0.0267362	0.02335	0.252202	0.0324705	0.0249489	0.193093	0.637409	0.571016	0.523047	0.874505	0.233232	0.446675
biochemistry_LDLdirect	AN:DGF_ENCODE.flanking.500_lf	binary	1641140	-1.12608e-08	1.0228e-08	0.270905	0.0291084	0.0142838	0.0415634	0.0319896	0.0153096	0.0366614	1.86682	0.692128	0.254918	0.916691	0.042182	0.0833297
biochemistry_LDLdirect	AN:DGF_ENCODE_common	binary	854639	4.50211e-08	3.43624e-08	0.190133	0.0598142	0.0188912	0.00154422	0.0833885	0.0244811	0.000658638	4.40934	1.40602	0.0133479	0.711343	0.113493	0.0429703
biochemistry_LDLdirect	AN:DGF_ENCODE_lf	binary	559622	-4.68884e-08	2.57665e-08	0.0687983	0.000385555	0.00833086	0.963087	0.00141036	0.0101184	0.889145	0.0907336	1.58982	0.531965	-16.5342	21.621	0.7516
biochemistry_LDLdirect	AN:DHS_Trynka.flanking.500_common	binary	2172067	1.99487e-08	1.61836e-08	0.217707	0.0543322	0.0241111	0.0242334	0.0627735	0.0258407	0.0151303	1.58613	0.696524	0.395631	0.876163	0.0913598	0.124199
biochemistry_LDLdirect	AN:DHS_Trynka.flanking.500_lf	binary	1344692	9.04872e-09	1.43114e-08	0.527208	0.0258664	0.0122236	0.0343366	0.0279672	0.0133765	0.0365493	2.01921	0.641338	0.185402	0.924829	0.0472079	0.243802
biochemistry_LDLdirect	AN:DHS_Trynka_common	binary	1058505	-3.93922e-08	5.28281e-08	0.455868	0.0492061	0.0211078	0.0197442	0.05896	0.0235453	0.0122761	2.92804	1.28432	0.122203	0.837907	0.0919297	0.129823
biochemistry_LDLdirect	AN:DHS_Trynka_lf	binary	682387	-1.75861e-08	2.93494e-08	0.549042	0.00953038	0.00655992	0.146274	0.00954323	0.00742868	0.198916	1.25404	1.13726	0.679982	0.944602	0.144748	0.993428
biochemistry_LDLdirect	AN:DHS_peaks_Trynka_common	binary	697342	-1.86064e-08	6.94578e-08	0.788791	0.047268	0.01423	0.000894694	0.0481963	0.0188859	0.0107113	4.24642	1.3807	0.0110647	0.934677	0.192745	0.917795
biochemistry_LDLdirect	AN:DHS_peaks_Trynka_lf	binary	454173	2.44638e-08	2.56751e-08	0.340681	0.00903558	0.00515227	0.0794807	0.00968963	0.0055732	0.0821032	1.77315	1.43222	0.391392	0.927094	0.11617	0.614218
biochemistry_LDLdirect	AN:Enhancer_Andersson.flanking.500_common	binary	95177	-3.2718e-08	4.2913e-08	0.445806	0.00380404	0.00469649	0.417954	0.00517875	0.00494472	0.294947	2.59746	3.16357	0.62265	1.01726	0.348934	0.00689675
biochemistry_LDLdirect	AN:Enhancer_Andersson.flanking.500_lf	binary	59703	3.02332e-08	3.39979e-08	0.37386	0.00311309	0.002159	0.149327	0.0032287	0.00216977	0.136741	5.30529	3.42355	0.22965	0.974441	0.0333577	0.153718
biochemistry_LDLdirect	AN:Enhancer_Andersson_common	binary	28257	-7.02161e-09	1.16292e-07	0.951853	0.00298602	0.00320269	0.351157	0.00341292	0.00318432	0.283815	6.81915	7.26865	0.4266	1.09797	0.23827	0.0178418
biochemistry_LDLdirect	AN:Enhancer_Andersson_lf	binary	18461	5.6785e-08	8.11313e-08	0.483981	0.00127556	0.00143414	0.373773	0.00129959	0.00143187	0.364081	7.37391	8.22961	0.441445	1.0544	0.0724449	0.323539
biochemistry_LDLdirect	AN:Enhancer_Hoffman.flanking.500_common	binary	314414	2.53124e-08	4.15428e-08	0.54232	0.0295977	0.0113162	0.00890928	0.0333816	0.01124	0.00297891	5.9608	2.2099	0.0277528	0.897851	0.0594793	0.0108907
biochemistry_LDLdirect	AN:Enhancer_Hoffman.flanking.500_lf	binary	200784	6.41084e-08	3.89943e-08	0.100167	0.0180007	0.00765505	0.0186986	0.0185897	0.00781822	0.0174193	9.13968	3.20241	0.0283147	0.970581	0.0138003	0.0416207
biochemistry_LDLdirect	AN:Enhancer_Hoffman_common	binary	269045	9.56066e-08	7.56123e-08	0.206075	0.0391142	0.0142623	0.00609761	0.046667	0.01996	0.019386	9.24694	3.24684	0.0136543	0.818224	0.0865117	0.255561
biochemistry_LDLdirect	AN:Enhancer_Hoffman_lf	binary	177938	-1.97276e-08	2.41187e-08	0.413393	0.00311834	0.00382378	0.414779	0.00401786	0.00415354	0.333377	1.75723	2.18975	0.717684	0.898638	0.182579	0.161384
biochemistry_LDLdirect	AN:FetalDHS_Trynka.flanking.500_common	binary	1309678	-5.91991e-09	1.43657e-08	0.680276	0.0394536	0.0164281	0.0163235	0.0477571	0.0178623	0.00750378	1.91556	0.763147	0.237392	0.836867	0.082141	0.0385837
biochemistry_LDLdirect	AN:FetalDHS_Trynka.flanking.500_lf	binary	815526	-7.22237e-09	1.42221e-08	0.611576	0.016147	0.00651015	0.0131281	0.0173797	0.00705284	0.0137312	1.98748	0.582459	0.118488	0.928102	0.0564174	0.285809
biochemistry_LDLdirect	AN:FetalDHS_Trynka_common	binary	534068	4.87159e-08	5.30816e-08	0.358747	0.0472938	0.0157573	0.00268744	0.0524852	0.0180834	0.00370313	5.6174	1.79073	0.0123278	0.894853	0.070286	0.242418
biochemistry_LDLdirect	AN:FetalDHS_Trynka_lf	binary	353009	-1.05042e-08	2.53702e-08	0.678847	0.00730473	0.00469978	0.12012	0.00823556	0.00524808	0.116589	1.85088	1.6051	0.429109	0.891663	0.0844679	0.326857
biochemistry_LDLdirect	AN:GerpN_common	non-binary	3.40801e+06	-9.81717e-10	4.28778e-09	0.818902			1			1
biochemistry_LDLdirect	AN:GerpN_lf	non-binary	2.84727e+06	-9.02594e-10	3.06183e-09	0.768155			1			1
biochemistry_LDLdirect	AN:GerpRS_g4_common	binary	98443	-4.31032e-08	6.59644e-08	0.513479	0.00848227	0.00469447	0.0707836	0.00899158	0.00471062	0.0562891	5.40809	3.08369	0.139882	0.959536	0.0428009	0.079547
biochemistry_LDLdirect	AN:GerpRS_g4_lf	binary	93474	-4.57134e-08	4.43982e-08	0.303187	0.00611359	0.00305802	0.0455869	0.00616173	0.00307324	0.0449671	6.19299	3.7117	0.0846183	0.993668	0.0102514	0.446634
biochemistry_LDLdirect	AN:H3K27ac_Hnisz.flanking.500_common	binary	205860	-2.38197e-08	3.58923e-08	0.506918	-0.00214298	0.00663069	0.74655	-0.00082568	0.00662686	0.900843	-0.723452	2.08964	0.422243	-183.241	195.864	0.0392972
biochemistry_LDLdirect	AN:H3K27ac_Hnisz.flanking.500_lf	binary	127697	-3.87042e-08	4.18811e-08	0.35541	-0.00332554	0.0045253	0.462414	-0.00310892	0.00449245	0.488917	-3.33237	3.77707	0.336465	1.31219	0.208241	0.0720558
biochemistry_LDLdirect	AN:H3K27ac_Hnisz_common	binary	2530662	-8.8608e-09	1.03543e-08	0.392131	0.0956225	0.0142976	2.26191e-11	0.107867	0.0176837	1.06194e-09	2.39728	0.221696	1.36958e-06	0.882438	0.0789946	0.193419
biochemistry_LDLdirect	AN:H3K27ac_Hnisz_lf	binary	1614410	2.08691e-08	1.22783e-08	0.089193	0.0411749	0.0115397	0.000359587	0.0478583	0.0146457	0.00108409	2.5516	0.393522	0.00149784	0.853906	0.0574735	0.107782
biochemistry_LDLdirect	AN:H3K27ac_PGC2.flanking.500_common	binary	434978	-1.37554e-08	2.34963e-08	0.558259	-0.00712825	0.0105893	0.50085	-0.00494804	0.0105426	0.638827	-1.06066	1.55561	0.191171	-0.614112	1.38444	0.128603
biochemistry_LDLdirect	AN:H3K27ac_PGC2.flanking.500_lf	binary	273518	2.7506e-08	3.55328e-08	0.438871	0.01105	0.0100361	0.270887	0.0110137	0.0103238	0.286048	4.83712	3.45907	0.375825	0.862062	0.161916	0.963453
biochemistry_LDLdirect	AN:H3K27ac_PGC2_common	binary	1740334	1.46738e-08	1.91513e-08	0.443556	0.105182	0.0188833	2.54599e-08	0.131313	0.0259296	4.10115e-07	3.83076	0.545527	8.38953e-06	0.797513	0.0610525	0.0202055
biochemistry_LDLdirect	AN:H3K27ac_PGC2_lf	binary	1124311	-1.98254e-09	1.91878e-08	0.917707	0.0272777	0.00693457	8.36871e-05	0.033701	0.00811776	3.30278e-05	2.23698	0.975332	0.0231433	0.809722	0.0574786	0.00699245
biochemistry_LDLdirect	AN:H3K4me1_Trynka.flanking.500_common	binary	1204839	-1.43868e-08	1.41159e-08	0.308112	-0.028084	0.0166639	0.0919261	-0.0267439	0.0167873	0.111137	-1.45376	0.920282	0.00448512	1.02419	0.150276	0.725684
biochemistry_LDLdirect	AN:H3K4me1_Trynka.flanking.500_lf	binary	736380	-2.08709e-09	1.09021e-08	0.848181	0.00525731	0.00741166	0.47812	0.0061352	0.00762454	0.421013	0.739271	1.01567	0.779751	1.12045	0.236889	0.120007
biochemistry_LDLdirect	AN:H3K4me1_Trynka_common	binary	2743602	3.58465e-08	2.11889e-08	0.0906919	0.118703	0.0156826	3.75945e-14	0.149711	0.0281826	1.08313e-07	2.72843	0.328659	1.21907e-07	0.783783	0.0775482	0.0547013
biochemistry_LDLdirect	AN:H3K4me1_Trynka_lf	binary	1764843	3.93543e-09	1.61355e-08	0.80731	0.0355728	0.0114116	0.0018254	0.0407949	0.0142876	0.00430013	1.99342	0.50141	0.0344259	0.865204	0.0698885	0.197475
biochemistry_LDLdirect	AN:H3K4me1_peaks_Trynka_common	binary	1072977	-8.63477e-08	5.25944e-08	0.100638	0.0377901	0.0250058	0.130724	0.0332126	0.028201	0.238913	2.19619	1.53527	0.407409	0.945801	0.318208	0.6043
biochemistry_LDLdirect	AN:H3K4me1_peaks_Trynka_lf	binary	713264	-3.99732e-08	3.86486e-08	0.301008	0.00219513	0.0109515	0.841136	0.00279924	0.0112411	0.803347	-0.0642178	1.93411	0.687002	2.14065	0.810967	0.83866
biochemistry_LDLdirect	AN:H3K4me3_Trynka.flanking.500_common	binary	799296	5.27363e-08	4.40012e-08	0.230715	0.0376788	0.0274026	0.169128	0.0411237	0.0265923	0.121995	3.07186	2.10519	0.349865	0.993847	0.150262	0.185149
biochemistry_LDLdirect	AN:H3K4me3_Trynka.flanking.500_lf	binary	498781	3.72299e-08	2.78344e-08	0.181043	0.0209849	0.0106784	0.0493943	0.0214705	0.0106977	0.0447481	4.43431	1.71288	0.100554	0.97994	0.0352794	0.474254
biochemistry_LDLdirect	AN:H3K4me3_Trynka_common	binary	852969	1.49214e-07	5.23113e-08	0.00433859	0.110407	0.0225113	9.3655e-07	0.139876	0.0304552	4.37263e-06	8.21883	1.44228	9.20585e-06	0.785192	0.0401146	0.00222491
biochemistry_LDLdirect	AN:H3K4me3_Trynka_lf	binary	573772	6.65595e-08	3.02468e-08	0.0277679	0.0323815	0.0122416	0.00816436	0.0366762	0.0140562	0.00907406	5.78291	1.48432	0.0156368	0.87997	0.0386667	0.0578221
biochemistry_LDLdirect	AN:H3K4me3_peaks_Trynka_common	binary	262058	-2.31524e-08	7.12573e-08	0.745247	0.0278526	0.0144505	0.0539232	0.0321342	0.0148369	0.0303247	6.83578	3.38555	0.0969998	0.89859	0.07769	0.00580038
biochemistry_LDLdirect	AN:H3K4me3_peaks_Trynka_lf	binary	181604	1.21027e-08	4.25823e-08	0.776243	0.00976318	0.00739086	0.186508	0.0104303	0.00762147	0.171143	5.9473	3.95276	0.260309	0.995228	0.0797632	0.0495253
biochemistry_LDLdirect	AN:H3K9ac_Trynka.flanking.500_common	binary	685741	-6.6485e-10	2.32745e-08	0.977211	0.02208	0.0171952	0.199114	0.0262464	0.0171365	0.12562	2.06503	1.59015	0.507838	0.943024	0.183212	0.0958583
biochemistry_LDLdirect	AN:H3K9ac_Trynka.flanking.500_lf	binary	435347	3.06108e-08	1.90134e-08	0.107406	0.0220692	0.00734111	0.00264494	0.0225027	0.00752063	0.00277039	4.66905	2.44387	0.0151029	0.979903	0.0310723	0.547339
biochemistry_LDLdirect	AN:H3K9ac_Trynka_common	binary	806271	7.20265e-08	3.61679e-08	0.0464318	0.0879551	0.0173064	3.73057e-07	0.10858	0.0218561	6.76689e-07	6.92112	1.0907	5.90137e-06	0.806667	0.0550918	0.00787319
biochemistry_LDLdirect	AN:H3K9ac_Trynka_lf	binary	541778	2.03909e-08	4.41031e-08	0.643833	0.0219985	0.0164083	0.180021	0.026295	0.0181849	0.148183	4.57455	2.79318	0.276639	0.913118	0.117122	0.0476454
biochemistry_LDLdirect	AN:H3K9ac_peaks_Trynka_common	binary	242122	-1.58631e-07	9.08531e-08	0.0808074	0.00266327	0.013683	0.845674	0.00557719	0.0140664	0.691744	0.697992	3.67772	0.93195	-12.8739	11.6724	0.0199687
biochemistry_LDLdirect	AN:H3K9ac_peaks_Trynka_lf	binary	167959	3.6026e-09	3.07272e-08	0.906666	0.00646846	0.00634911	0.308299	0.00702969	0.00656479	0.284251	4.62244	3.58206	0.422583	1.07153	0.163566	0.06251
biochemistry_LDLdirect	AN:Intron_UCSC.flanking.500_common	binary	57345	3.66429e-07	1.76925e-07	0.0383496	0.0237855	0.00989857	0.0162649	0.025209	0.0104255	0.0156053	26.7667	9.83211	0.020101	0.945366	0.0215363	0.0534552
biochemistry_LDLdirect	AN:Intron_UCSC.flanking.500_lf	binary	47030	7.98924e-08	8.45072e-08	0.344458	0.00949987	0.00357183	0.00782188	0.00964565	0.0035726	0.00693606	19.9224	7.02909	0.00993204	0.98763	0.0130654	0.138542
biochemistry_LDLdirect	AN:Intron_UCSC_common	binary	2545824	-1.4603e-08	6.19598e-09	0.0184304	0.0408327	0.0072743	1.98528e-08	0.0353229	0.0143062	0.0135466	1.00467	0.207536	0.947031	1.0316	0.317773	0.552049
biochemistry_LDLdirect	AN:Intron_UCSC_lf	binary	1647772	-1.19664e-08	6.05443e-09	0.0481022	0.0169082	0.00819237	0.0390271	0.0197016	0.0111004	0.0759216	1.09678	0.315079	0.893247	0.826941	0.138356	0.47699
biochemistry_LDLdirect	AN:LLD_AFR_common	non-binary	103726	-4.07382e-09	2.95565e-09	0.168106			1			1
biochemistry_LDLdirect	AN:LLD_AFR_lf	non-binary	215735	-1.41088e-09	1.70368e-09	0.407593			1			1
biochemistry_LDLdirect	AN:PromoterFlanking_Hoffman.flanking.500_common	binary	163836	3.27064e-08	5.80864e-08	0.573391	0.0256991	0.00859644	0.00279425	0.0282998	0.00908931	0.00184865	9.94535	3.22331	0.00675147	0.911792	0.0274308	0.00202686
biochemistry_LDLdirect	AN:PromoterFlanking_Hoffman.flanking.500_lf	binary	106796	7.17948e-09	2.88625e-08	0.803556	0.00713896	0.00332786	0.031936	0.007652	0.00342259	0.0253691	6.46152	3.27173	0.0612076	0.939918	0.0306545	0.0195807
biochemistry_LDLdirect	AN:PromoterFlanking_Hoffman_common	binary	54263	1.55419e-08	1.01594e-07	0.878414	0.00874894	0.00657449	0.183274	0.00948907	0.00667179	0.154948	10.5164	7.58012	0.227317	0.987729	0.101187	0.01502
biochemistry_LDLdirect	AN:PromoterFlanking_Hoffman_lf	binary	36643	-1.18133e-07	7.02158e-08	0.0924863	-0.00149655	0.00191074	0.433491	-0.00137432	0.00189222	0.467655	-4.22854	5.53189	0.336184	0.824118	0.204944	0.0975569
biochemistry_LDLdirect	AN:Promoter_UCSC.flanking.500_common	binary	68918	-5.83046e-09	1.07725e-07	0.956837	0.00381599	0.00798679	0.632802	0.00455915	0.00801401	0.569426	3.80762	7.53559	0.731704	0.307491	0.524499	0.00347747
biochemistry_LDLdirect	AN:Promoter_UCSC.flanking.500_lf	binary	45377	3.93509e-08	5.84752e-08	0.500978	0.00317468	0.00280236	0.257273	0.00322997	0.00282847	0.253476	7.6199	5.64872	0.318582	0.991257	0.0221611	0.414396
biochemistry_LDLdirect	AN:Promoter_UCSC_common	binary	299638	-2.75038e-08	4.3214e-08	0.524479	0.0269406	0.00849764	0.00152249	0.031701	0.0101065	0.00170867	5.69832	1.69642	0.0077978	0.829817	0.154936	0.343078
biochemistry_LDLdirect	AN:Promoter_UCSC_lf	binary	203484	9.65071e-09	2.73301e-08	0.724001	0.00725277	0.00375627	0.0535026	0.0101696	0.00473028	0.0315632	3.57803	1.64379	0.134963	0.71624	0.0885167	0.0311788
biochemistry_LDLdirect	AN:Repressed_Hoffman.flanking.500_common	binary	1664148	1.7061e-08	9.61199e-09	0.0759025	0.0102389	0.0150141	0.495268	0.0180043	0.0168294	0.284703	0.369056	0.595527	0.309674	0.887786	0.367513	0.0950466
biochemistry_LDLdirect	AN:Repressed_Hoffman.flanking.500_lf	binary	1022949	-9.40379e-09	9.99792e-09	0.346923	-0.000519114	0.00666063	0.937878	0.000841517	0.00716082	0.906451	-0.0199644	0.675313	0.122587	-288.605	339.22	0.330062
biochemistry_LDLdirect	AN:Repressed_Hoffman_common	binary	3002833	1.1723e-08	1.87851e-08	0.53259	-0.015585	0.0133582	0.243334	-0.0264009	0.0181378	0.145511	-0.315334	0.300617	4.67294e-07	0.594764	0.33721	0.337972
biochemistry_LDLdirect	AN:Repressed_Hoffman_lf	binary	1786599	8.17522e-09	1.55701e-08	0.599542	0.00642044	0.00579474	0.267872	0.00496426	0.00648502	0.443976	0.367802	0.312079	0.0707312	-0.356295	1.26195	0.393235
biochemistry_LDLdirect	AN:SuperEnhancer_Hnisz.flanking.500_common	binary	20842	8.15247e-08	1.17191e-07	0.486645	0.00242989	0.00254004	0.338752	0.00264301	0.00253528	0.297185	7.64336	7.68747	0.406004	1.04976	0.156939	0.0093584
biochemistry_LDLdirect	AN:SuperEnhancer_Hnisz.flanking.500_lf	binary	13217	-5.64806e-08	6.95323e-08	0.416623	-0.000316753	0.000894922	0.72338	-0.000281438	0.000895774	0.753381	-2.30553	6.97318	0.61798	0.242331	0.871761	0.0495335
biochemistry_LDLdirect	AN:SuperEnhancer_Hnisz_common	binary	1085889	-1.32941e-08	1.38766e-08	0.33805	0.0479404	0.00739939	9.23541e-11	0.0545333	0.00982304	2.83118e-08	2.79098	0.35582	3.50824e-06	0.870985	0.0913281	0.252189
biochemistry_LDLdirect	AN:SuperEnhancer_Hnisz_lf	binary	700941	-3.55505e-08	1.98381e-08	0.0731278	0.00888399	0.00423493	0.035924	0.0105625	0.00660436	0.109748	1.22488	0.611296	0.610024	0.808922	0.200805	0.605602
biochemistry_LDLdirect	AN:TFBS_ENCODE.flanking.500_common	binary	1372885	8.52957e-09	2.86034e-08	0.76555	0.0344876	0.0363732	0.343049	0.041154	0.035712	0.249162	1.64468	1.70965	0.720736	1.40154	0.667281	0.113519
biochemistry_LDLdirect	AN:TFBS_ENCODE.flanking.500_lf	binary	853771	-1.49002e-08	1.1423e-08	0.192097	0.00522521	0.00882327	0.553711	0.00598577	0.009103	0.510821	0.763681	1.09339	0.68713	0.467181	0.493234	0.477593
biochemistry_LDLdirect	AN:TFBS_ENCODE_common	binary	846021	2.38559e-08	4.26081e-08	0.575554	0.070852	0.0215162	0.000991395	0.0864538	0.0257661	0.000792719	5.25543	1.68427	0.00736344	0.817022	0.0835306	0.0929347
biochemistry_LDLdirect	AN:TFBS_ENCODE_lf	binary	546945	5.08412e-08	2.59588e-08	0.0501678	0.0267591	0.00885567	0.00251369	0.0304871	0.00992857	0.002136	4.77426	1.5093	0.00824579	0.879598	0.0396722	0.0220774
biochemistry_LDLdirect	AN:TSS_Hoffman.flanking.500_common	binary	108766	2.77355e-07	1.07754e-07	0.0100542	0.0403444	0.0134295	0.00266305	0.0423088	0.0137008	0.00201465	23.6789	7.20391	0.00381451	0.957952	0.0206677	0.00571168
biochemistry_LDLdirect	AN:TSS_Hoffman.flanking.500_lf	binary	71050	1.74572e-07	6.99047e-08	0.0125146	0.0138199	0.00516078	0.00740903	0.0141356	0.00523647	0.00694554	19.7283	5.47971	0.00899146	0.978748	0.00837296	0.020671
biochemistry_LDLdirect	AN:TSS_Hoffman_common	binary	114637	5.06662e-08	9.42069e-08	0.590702	0.0145822	0.00914501	0.110812	0.0192111	0.00963064	0.0460652	8.06501	5.02845	0.161136	0.802054	0.122053	0.00666643
biochemistry_LDLdirect	AN:TSS_Hoffman_lf	binary	81434	-3.15692e-08	4.39071e-08	0.472142	0.000975762	0.00251056	0.697525	0.00199147	0.00260768	0.445049	1.03628	3.33084	0.946211	1.11567	0.568105	0.0249076
biochemistry_LDLdirect	AN:Transcribed_Hoffman.flanking.500_common	binary	2720728	1.37009e-08	1.19354e-08	0.250999	0.0298144	0.0178128	0.0941778	0.0293025	0.0195874	0.134656	0.708039	0.399105	0.414087	0.93568	0.222644	0.932459
biochemistry_LDLdirect	AN:Transcribed_Hoffman.flanking.500_lf	binary	1641661	1.47413e-08	8.12067e-09	0.0694811	0.0137183	0.00749459	0.067186	0.0141378	0.00766288	0.0650417	0.775034	0.545464	0.763318	0.961774	0.0829698	0.716037
biochemistry_LDLdirect	AN:Transcribed_Hoffman_common	binary	2255144	9.83936e-09	1.56288e-08	0.528979	0.0348554	0.0126621	0.00590987	0.0404049	0.0187844	0.0314774	0.969495	0.369871	0.948577	0.774007	0.237536	0.648832
biochemistry_LDLdirect	AN:Transcribed_Hoffman_lf	binary	1475281	3.10643e-08	1.69724e-08	0.0672078	0.0298606	0.0127678	0.0193493	0.0343053	0.0156772	0.0286531	2.11031	0.537552	0.109749	0.867412	0.0920331	0.316077
biochemistry_LDLdirect	AN:UTR_3_UCSC.flanking.500_common	binary	98789	2.11173e-08	5.35939e-08	0.693563	0.0118717	0.00510177	0.019966	0.01274	0.00518477	0.0140029	7.54234	3.34444	0.0429673	0.939649	0.0409989	0.049751
biochemistry_LDLdirect	AN:UTR_3_UCSC.flanking.500_lf	binary	68396	1.47163e-08	2.87963e-08	0.609317	0.00693914	0.00280616	0.013405	0.00722054	0.00289385	0.0125911	10.3837	2.82236	0.0187781	0.962595	0.0192536	0.0727857
biochemistry_LDLdirect	AN:UTR_3_UCSC_common	binary	73957	-1.02053e-07	1.14369e-07	0.372225	0.00380387	0.00488315	0.435993	0.00454904	0.00490366	0.353573	3.37333	4.18504	0.586826	1.12964	0.309259	0.0504679
biochemistry_LDLdirect	AN:UTR_3_UCSC_lf	binary	52747	-1.13406e-07	6.72755e-08	0.0918534	0.000972991	0.00181495	0.591891	0.0013284	0.00188092	0.480032	2.00623	3.51676	0.799776	1.32581	0.448612	0.0532246
biochemistry_LDLdirect	AN:UTR_5_UCSC.flanking.500_common	binary	138748	-2.08414e-08	5.44893e-08	0.702101	0.0160659	0.00666423	0.015919	0.0179299	0.00669003	0.00736026	7.32426	3.00206	0.0362052	0.906218	0.0686073	0.0349888
biochemistry_LDLdirect	AN:UTR_5_UCSC.flanking.500_lf	binary	94040	-9.51707e-08	7.59155e-08	0.209973	0.00120839	0.0039871	0.761832	0.00180221	0.00388361	0.642608	0.593051	4.9923	0.945464	0.408409	1.42999	0.0369416
biochemistry_LDLdirect	AN:UTR_5_UCSC_common	binary	34355	-2.31839e-07	1.38074e-07	0.0931343	6.06012e-06	0.00352365	0.998628	0.00042435	0.00353424	0.904429	0.000944335	6.66986	0.878778	4.1405	30.3177	0.0145504
biochemistry_LDLdirect	AN:UTR_5_UCSC_lf	binary	25514	-8.01459e-08	1.00888e-07	0.426958	0.00171572	0.0021426	0.423268	0.00183887	0.00215185	0.3928	6.39885	9.05947	0.493172	1.04517	0.103046	0.0229134
biochemistry_LDLdirect	AN:Vahedi_Tcell_SE.flanking.500_common	binary	3110	3.23482e-07	4.88176e-07	0.507565	0.00134891	0.00153475	0.379448	0.00137177	0.00153686	0.372082	27.3186	31.7075	0.397029	1.05064	0.0610843	0.212708
biochemistry_LDLdirect	AN:Vahedi_Tcell_SE.flanking.500_lf	binary	2065	-2.31395e-07	1.54437e-07	0.13405	-0.000370158	0.000307907	0.229296	-0.000366113	0.000308412	0.235192	-17.5507	15.6051	0.206073	1.00412	0.0176481	0.426418
biochemistry_LDLdirect	AN:Vahedi_Tcell_SE_common	binary	136549	-6.44047e-08	2.82447e-08	0.0225935	0.00488142	0.00151065	0.00123209	0.00618596	0.00246037	0.011929	2.24019	0.732669	0.0729678	0.745575	0.183498	0.384589
biochemistry_LDLdirect	AN:Vahedi_Tcell_SE_lf	binary	93405	-4.78019e-08	2.52461e-08	0.0583003	-0.000469842	0.00122154	0.700511	-0.000282557	0.00151565	0.85211	-0.619753	1.30651	0.293908	67.0347	38.3761	0.660897
biochemistry_LDLdirect	AN:Vahedi_Tcell_TE.flanking.500_common	binary	27773	-2.72571e-07	1.08955e-07	0.0123609	-0.00585571	0.00270158	0.0301958	-0.00561821	0.00272757	0.0394188	-13.452	5.9557	0.0204524	1.02677	0.0400189	0.0742917
biochemistry_LDLdirect	AN:Vahedi_Tcell_TE.flanking.500_lf	binary	17845	1.03992e-08	8.31976e-08	0.900529	0.000856634	0.00158386	0.588609	0.000882405	0.00159203	0.579398	6.37724	9.63707	0.662096	0.896737	0.0806956	0.274655
biochemistry_LDLdirect	AN:Vahedi_Tcell_TE_common	binary	139971	4.35124e-09	3.09498e-08	0.888194	0.00666772	0.00237622	0.00501576	0.0110485	0.00411236	0.00721729	2.99574	1.09213	0.0592457	0.592149	0.079706	0.0335827
biochemistry_LDLdirect	AN:Vahedi_Tcell_TE_lf	binary	89233	6.42543e-09	3.12307e-08	0.836994	0.00300541	0.00205908	0.144403	0.00334372	0.0023879	0.161431	2.73239	3.1601	0.328294	0.767183	0.189349	0.484083
biochemistry_LDLdirect	AN:WeakEnhancer_Hoffman.flanking.500_common	binary	440232	-8.44996e-08	3.08337e-08	0.00613464	-0.00388682	0.0129124	0.763404	0.000599474	0.0132986	0.964045	-0.538584	1.90492	0.400573	-37382.6	2224.7	0.0113874
biochemistry_LDLdirect	AN:WeakEnhancer_Hoffman.flanking.500_lf	binary	278829	-2.68182e-08	1.99398e-08	0.17864	0.00305448	0.00454244	0.501308	0.00370893	0.004632	0.423294	1.05652	1.68145	0.947231	1.01381	0.209011	0.109151
biochemistry_LDLdirect	AN:WeakEnhancer_Hoffman_common	binary	131647	1.15634e-07	7.57911e-08	0.127087	0.0257743	0.00980603	0.00857841	0.0271521	0.00991392	0.00616659	12.3934	4.70437	0.0151667	0.956705	0.0306411	0.0288025
biochemistry_LDLdirect	AN:WeakEnhancer_Hoffman_lf	binary	86752	-2.38615e-08	2.8644e-08	0.404825	0.00161354	0.00223908	0.47114	0.0017236	0.00221947	0.437405	1.59757	2.79483	0.739468	1.03832	0.127939	0.499455
biochemistry_LDLdirect	AN:all	binary	14820648	2.29327e-09	1.30795e-09	0.0795444	0.152703	0.0211221	4.84622e-13	0.153263	0.0296648	2.38524e-07				0.979029	0.130278	0.977378
biochemistry_LDLdirect	AN:alleleage_common	non-binary	16.8165	-9.84998e-09	4.24745e-09	0.0203932			1			1
biochemistry_LDLdirect	AN:mbin0_common	binary	650304	-3.35342e-08	2.19739e-08	0.126987	0.00751585	0.00262026	0.00412613	0.00793853	0.00270138	0.00329598	0.730871	0.25317	0.268857	0.947292	0.0733517	0.467494
biochemistry_LDLdirect	AN:mbin0_lf	binary	808972	-1.73612e-08	1.54933e-08	0.262476	0.00868591	0.00342104	0.0111181	0.00910614	0.00363507	0.0122425	1.08224	0.309874	0.768689	0.952548	0.0403046	0.330445
biochemistry_LDLdirect	AN:mbin1_common	binary	650306	-3.62583e-08	2.2561e-08	0.108027	0.00547906	0.00311206	0.0783081	0.00592042	0.00333065	0.0754765	0.536931	0.298733	0.102643	0.925969	0.103601	0.484299
biochemistry_LDLdirect	AN:mbin1_lf	binary	808984	-1.76258e-08	1.48656e-08	0.235751	0.0078701	0.00332682	0.0179983	0.00840454	0.00371128	0.0235376	0.98851	0.303635	0.955683	0.932506	0.052618	0.359496
biochemistry_LDLdirect	AN:mbin2_common	binary	650305	-3.43463e-08	2.02526e-08	0.0899064	0.00622278	0.00364292	0.0876021	0.00665237	0.00374363	0.0755709	0.615381	0.346877	0.223196	0.953143	0.111934	0.524876
biochemistry_LDLdirect	AN:mbin2_lf	binary	808962	-1.34236e-08	1.43326e-08	0.348974	0.0106112	0.00353931	0.00271665	0.0113253	0.0039943	0.00457724	1.33385	0.239611	0.190089	0.931294	0.0595186	0.374122
biochemistry_LDLdirect	AN:mbin3_common	binary	650302	-2.36731e-08	2.01854e-08	0.240883	0.0130903	0.004388	0.00285258	0.0137087	0.00448063	0.00221666	1.2842	0.395007	0.483714	0.957912	0.0542926	0.382274
biochemistry_LDLdirect	AN:mbin3_lf	binary	808976	-1.82854e-08	1.49987e-08	0.222792	0.00621583	0.00284009	0.0286254	0.00720182	0.00349386	0.0392765	0.804437	0.241499	0.286652	0.854261	0.114536	0.371101
biochemistry_LDLdirect	AN:mbin4_common	binary	650312	-2.4287e-08	2.30035e-08	0.291061	0.0124851	0.00389303	0.00134111	0.0130421	0.0040673	0.00134329	1.20274	0.406509	0.582785	0.956743	0.0548491	0.435074
biochemistry_LDLdirect	AN:mbin4_lf	binary	808966	-1.13735e-08	1.41608e-08	0.42188	0.0111048	0.00305283	0.000275248	0.0123276	0.00390793	0.00160763	1.36728	0.21521	0.0584868	0.890268	0.086438	0.355023
biochemistry_LDLdirect	AN:mbin5_common	binary	650296	-3.27596e-08	2.17728e-08	0.132424	0.00702623	0.00353327	0.0467466	0.00764961	0.00397594	0.0543577	0.680385	0.349539	0.359417	0.905534	0.092008	0.435373
biochemistry_LDLdirect	AN:mbin6_common	binary	650304	-3.19195e-08	2.54448e-08	0.209676	0.00723262	0.00547638	0.186603	0.00780488	0.00568847	0.170047	0.687089	0.567995	0.590215	0.944798	0.111328	0.471025
biochemistry_LDLdirect	AN:mbin7_common	binary	650303	-1.58537e-08	2.09936e-08	0.450147	0.0178114	0.00565841	0.00164518	0.0183878	0.0057084	0.0012766	1.74343	0.508633	0.155137	0.970908	0.0431885	0.450371
biochemistry_LDLdirect	AN:mbin8_common	binary	650309	-4.37716e-08	2.52349e-08	0.0828176	-0.00072863	0.00517789	0.888092	0.000135904	0.00539107	0.979888	-0.0918223	0.516759	0.0494857	-1570.35	666.313	0.324504
biochemistry_LDLdirect	AN:mbin9_common	binary	650296	-2.21627e-08	2.06715e-08	0.283658	0.0132688	0.00522292	0.0110694	0.0138654	0.00528436	0.00869394	1.30164	0.487713	0.543163	0.963485	0.0626794	0.460842
biochemistry_LDLdirect	AN:nucleotide_div_common	non-binary	3.7295e+07	-1.71206e-09	1.04121e-09	0.100114			1			1
biochemistry_LDLdirect	AN:nucleotide_div_lf	non-binary	2.19976e+07	-1.27814e-09	1.43965e-09	0.374642			1			1
biochemistry_LDLdirect	AN:recomb_rate_common	non-binary	9.60296e+06	9.16885e-10	9.03942e-10	0.310431			1			1
biochemistry_LDLdirect	AN:recomb_rate_lf	non-binary	5.83505e+06	7.91428e-10	1.10563e-09	0.474106			1			1
biochemistry_LDLdirect	AN:snpeff_nonsynonymous_variant_common	binary	16964	-7.08157e-08	3.2437e-07	0.827182	0.00501544	0.00440082	0.254428	0.00523974	0.00442541	0.236409	18.7217	16.5783	0.280399	0.986059	0.0528103	0.303362
biochemistry_LDLdirect	AN:snpeff_nonsynonymous_variant_lf	binary	22060	1.35163e-07	1.26784e-07	0.286382	0.00808186	0.00294518	0.00606769	0.00813699	0.00294841	0.00578384	34.8256	15.1931	0.0071716	0.994124	0.013753	0.58381
biochemistry_LDLdirect	AN:snpeff_synonymous_variant_common	binary	14458	-1.60237e-07	2.83184e-07	0.571502	0.00374163	0.00386221	0.332655	0.00393459	0.00392676	0.316346	16.6384	16.9078	0.362398	1.00447	0.0763009	0.304628
biochemistry_LDLdirect	AN:snpeff_synonymous_variant_lf	binary	14147	-2.10101e-07	1.59926e-07	0.188934	0.000548027	0.00125352	0.661973	0.000567217	0.00126006	0.652602	4.79808	8.96193	0.741837	1.61055	0.545725	0.676156
biochemistry_Phosphate	AN:Backgrd_Selection_Stat_common	non-binary	1.17918e+06	1.69365e-08	9.20754e-09	0.0658535			1			1
biochemistry_Phosphate	AN:Backgrd_Selection_Stat_lf	non-binary	797703	2.10617e-09	6.42906e-09	0.743213			1			1
biochemistry_Phosphate	AN:BivFlnk.flanking.500_common	binary	112523	-1.36437e-08	5.72987e-08	0.811791	0.00769094	0.00663528	0.246416	0.00946974	0.00674231	0.160163	3.54225	2.97146	0.405403	1.01437	0.272693	0.000117612
biochemistry_Phosphate	AN:BivFlnk.flanking.500_lf	binary	74016	2.02894e-08	3.50092e-08	0.562222	0.00271595	0.00264013	0.303612	0.00285248	0.00265235	0.282173	6.65715	5.90767	0.378331	1.03554	0.103857	0.114811
biochemistry_Phosphate	AN:BivFlnk_common	binary	85347	1.01044e-08	4.74886e-08	0.831502	0.00965308	0.00395664	0.0146987	0.0118178	0.00433586	0.00641882	5.60774	2.52513	0.0460218	0.826206	0.0960466	0.0861975
biochemistry_Phosphate	AN:BivFlnk_lf	binary	60877	3.27867e-10	3.96083e-08	0.993395	0.00117277	0.00229483	0.609316	0.00150148	0.00230196	0.514233	2.53884	6.86597	0.724677	1.19182	0.359146	0.0100977
biochemistry_Phosphate	AN:CADD_g20_common	binary	4649	-2.95626e-07	3.22886e-07	0.359891	0.00016564	0.00145029	0.90907	0.000175524	0.00145272	0.90383	1.11077	16.2597	0.959698	-0.839718	0.914302	0.07093
biochemistry_Phosphate	AN:CADD_g20_lf	binary	6684	2.30697e-07	1.4858e-07	0.120502	0.00253939	0.000951443	0.00760809	0.00253735	0.000951635	0.00766913	59.0708	30.4912	0.0085535	1.00081	0.00105944	0.458635
biochemistry_Phosphate	AN:CTCF_Hoffman.flanking.500_common	binary	302065	-3.90378e-08	2.72947e-08	0.15265	-0.00219689	0.00774937	0.776799	-0.00110028	0.00793122	0.889666	-0.357575	1.30898	0.290478	34.7529	33.4527	0.0923551
biochemistry_Phosphate	AN:CTCF_Hoffman.flanking.500_lf	binary	189040	1.12965e-08	1.87924e-08	0.547758	0.00428491	0.00354845	0.227223	0.00436579	0.00355467	0.219378	3.82379	3.06443	0.36092	0.986672	0.0345237	0.516067
biochemistry_Phosphate	AN:CTCF_Hoffman_common	binary	151078	2.72906e-08	5.89537e-08	0.643424	0.0143855	0.00993278	0.147537	0.0153194	0.00991967	0.122505	4.90657	3.28158	0.24675	0.994486	0.100329	0.195577
biochemistry_Phosphate	AN:CTCF_Hoffman_lf	binary	94965	-1.05212e-08	2.83966e-08	0.711004	-0.000277136	0.00269525	0.918103	-0.000152564	0.00269894	0.954922	-1.1001	5.07003	0.76126	-50.5257	46.2936	0.184105
biochemistry_Phosphate	AN:Coding_UCSC.flanking.500_common	binary	323121	-9.68807e-09	4.28949e-08	0.821314	0.00421445	0.0100232	0.674142	0.00642933	0.011131	0.563531	0.698884	1.59609	0.824007	-0.0462622	0.991874	0.165903
biochemistry_Phosphate	AN:Coding_UCSC.flanking.500_lf	binary	219478	-9.36339e-09	2.28138e-08	0.681493	0.000645959	0.00329071	0.844377	0.000817799	0.00337411	0.80849	0.772667	2.58158	0.838194	88.4056	84.2437	0.436498
biochemistry_Phosphate	AN:Coding_UCSC_common	binary	90901	2.03247e-07	1.00055e-07	0.0422198	0.0206157	0.00802655	0.0102159	0.0221634	0.00868364	0.0107008	11.3321	4.71488	0.0192044	0.929279	0.0339814	0.122462
biochemistry_Phosphate	AN:Coding_UCSC_lf	binary	73406	8.61554e-08	6.19474e-08	0.164291	0.0102896	0.00337289	0.00228339	0.0107906	0.00335123	0.00128234	21.2629	11.2423	0.00354636	0.955968	0.0321042	0.0783813
biochemistry_Phosphate	AN:Conserved_LindbladToh.flanking.500_common	binary	2003643	-2.29558e-08	1.37051e-08	0.0939379	0.0392682	0.0140145	0.00507906	0.0471728	0.0155211	0.00237153	0.995305	0.330592	0.971561	0.837913	0.0687896	0.0295417
biochemistry_Phosphate	AN:Conserved_LindbladToh.flanking.500_lf	binary	1280791	1.47651e-08	1.10495e-08	0.18146	0.00979428	0.00719455	0.173404	0.0106527	0.0077696	0.170352	1.38422	0.818953	0.715368	0.897576	0.0881413	0.36459
biochemistry_Phosphate	AN:Conserved_LindbladToh_common	binary	157154	8.63529e-08	1.06797e-07	0.418763	0.0387431	0.00891399	1.38439e-05	0.0393351	0.0089237	1.04359e-05	12.4003	2.81813	5.77391e-05	0.985785	0.00751422	0.0235636
biochemistry_Phosphate	AN:Conserved_LindbladToh_lf	binary	125931	1.95997e-08	4.4149e-08	0.657083	0.00826154	0.00307435	0.0072043	0.00840656	0.00309259	0.00656203	9.78208	5.99408	0.0160652	0.984785	0.00937312	0.039134
biochemistry_Phosphate	AN:Conserved_Mammal_phastCons46way.flanking.500_common	binary	2082241	5.5498e-08	3.92047e-08	0.156894	0.0637414	0.0183646	0.000518736	0.0722992	0.0202796	0.000363699	1.55494	0.397465	0.1816	0.882405	0.0428082	0.0244959
biochemistry_Phosphate	AN:Conserved_Mammal_phastCons46way.flanking.500_lf	binary	1332470	-2.47238e-09	1.74946e-08	0.887615	0.00573242	0.00641215	0.371326	0.00674421	0.00675533	0.318108	0.778262	0.751146	0.71637	0.915775	0.177331	0.301874
biochemistry_Phosphate	AN:Conserved_Mammal_phastCons46way_common	binary	136807	6.22101e-08	1.14571e-07	0.587142	0.0343521	0.00653624	1.47517e-07	0.0347626	0.00651803	9.64427e-08	12.605	2.49081	1.14839e-06	0.988774	0.00586151	0.025187
biochemistry_Phosphate	AN:Conserved_Mammal_phastCons46way_lf	binary	112826	-3.7325e-08	5.02828e-08	0.457905	0.00698863	0.00312521	0.025338	0.0070918	0.00313259	0.0235817	9.61559	5.45837	0.042798	0.988597	0.0100905	0.0578609
biochemistry_Phosphate	AN:Conserved_Primate_phastCons46way.flanking.500_common	binary	1027330	5.37407e-09	1.59281e-08	0.735818	0.0377029	0.0120446	0.00174639	0.0420418	0.0128784	0.00109646	1.84446	0.596041	0.146966	0.89912	0.0439164	0.0334093
biochemistry_Phosphate	AN:Conserved_Primate_phastCons46way.flanking.500_lf	binary	673060	1.62869e-08	1.27109e-08	0.200077	0.011588	0.00605883	0.0558026	0.0120619	0.00627142	0.0544415	2.93405	1.3022	0.169796	0.959469	0.0349215	0.289454
biochemistry_Phosphate	AN:Conserved_Primate_phastCons46way_common	binary	124082	3.26216e-08	6.77983e-08	0.630406	0.0256017	0.00525343	1.09732e-06	0.0260146	0.00525053	7.24544e-07	10.3526	2.21013	9.73553e-06	0.984855	0.0078982	0.0282454
biochemistry_Phosphate	AN:Conserved_Primate_phastCons46way_lf	binary	105972	-6.25619e-09	3.23551e-08	0.846677	0.00573537	0.00270469	0.0339613	0.00584149	0.00270436	0.0307705	8.31964	5.0849	0.0588839	0.986018	0.0137541	0.0671427
biochemistry_Phosphate	AN:Conserved_Vertebrate_phastCons46way.flanking.500_common	binary	2471174	-3.35893e-08	3.59926e-08	0.350701	0.0499377	0.0154276	0.00120837	0.0590264	0.0171285	0.000568754	1.01263	0.32656	0.952301	0.847127	0.0636043	0.0384969
biochemistry_Phosphate	AN:Conserved_Vertebrate_phastCons46way.flanking.500_lf	binary	1572252	-2.21445e-08	1.6996e-08	0.1926	0.00123841	0.00748953	0.868666	0.00239193	0.00788459	0.76161	0.22565	0.781133	0.232475	7.71114	2.62893	0.327698
biochemistry_Phosphate	AN:Conserved_Vertebrate_phastCons46way_common	binary	186689	7.62291e-08	8.76127e-08	0.384263	0.0407608	0.00925086	1.05217e-05	0.0412139	0.0091343	6.42224e-06	11.0554	2.20986	4.58266e-05	0.990506	0.00809344	0.064142
biochemistry_Phosphate	AN:Conserved_Vertebrate_phastCons46way_lf	binary	147685	1.7591e-08	3.05769e-08	0.565085	0.00878459	0.00352862	0.0127912	0.00890783	0.0035328	0.0116866	9.26141	4.77446	0.0243222	0.988296	0.00916824	0.0627501
biochemistry_Phosphate	AN:CpG_common	non-binary	49672.7	1.75072e-07	2.42811e-07	0.470897			1			1
biochemistry_Phosphate	AN:CpG_lf	non-binary	42391.4	3.57451e-09	1.24777e-07	0.977146			1			1
biochemistry_Phosphate	AN:DGF_ENCODE.flanking.500_common	binary	2639206	-9.62276e-09	1.40451e-08	0.493262	0.0155036	0.0191376	0.417876	0.0181403	0.0216938	0.403045	0.286048	0.3766	0.0753878	0.887107	0.228838	0.610921
biochemistry_Phosphate	AN:DGF_ENCODE.flanking.500_lf	binary	1641140	1.74856e-08	9.02969e-09	0.0528119	0.0196811	0.00879842	0.0252936	0.0196509	0.00940191	0.0366091	2.04386	0.710149	0.173025	0.977968	0.0723706	0.980152
biochemistry_Phosphate	AN:DGF_ENCODE_common	binary	854639	1.01922e-07	4.43136e-08	0.0214479	0.103311	0.0249923	3.56966e-05	0.120345	0.0299324	5.80631e-05	6.14949	1.17545	0.000314337	0.857294	0.042979	0.01889
biochemistry_Phosphate	AN:DGF_ENCODE_lf	binary	559622	1.79924e-08	2.09483e-08	0.390397	0.0061394	0.00648871	0.344063	0.0078511	0.00723897	0.278117	1.89723	1.85232	0.647354	0.854888	0.168075	0.177549
biochemistry_Phosphate	AN:DHS_Trynka.flanking.500_common	binary	2172067	-9.06906e-09	1.42293e-08	0.523897	0.0416235	0.0215417	0.0533309	0.0444278	0.0230755	0.0541892	0.974054	0.488809	0.944791	0.933055	0.0937483	0.536507
biochemistry_Phosphate	AN:DHS_Trynka.flanking.500_lf	binary	1344692	-1.84641e-08	1.33864e-08	0.167797	0.00430675	0.00851212	0.612888	0.00402723	0.00897196	0.653527	0.70383	1.056	0.620191	1.58172	0.538273	0.769877
biochemistry_Phosphate	AN:DHS_Trynka_common	binary	1058505	-2.19953e-08	5.20635e-08	0.672681	0.0647529	0.0194013	0.000845207	0.0789486	0.0251691	0.00170842	3.06319	0.955958	0.0237499	0.814871	0.05518	0.0522184
biochemistry_Phosphate	AN:DHS_Trynka_lf	binary	682387	-3.39978e-08	2.51722e-08	0.176821	0.00622047	0.00592802	0.294024	0.00836191	0.00636537	0.188962	1.37603	1.5799	0.716382	0.848815	0.193141	0.0877086
biochemistry_Phosphate	AN:DHS_peaks_Trynka_common	binary	697342	4.92471e-08	6.91796e-08	0.476543	0.0582119	0.0218905	0.00783195	0.0719875	0.0269609	0.00758357	4.19982	1.57213	0.0407362	0.80515	0.0711524	0.0624547
biochemistry_Phosphate	AN:DHS_peaks_Trynka_lf	binary	454173	6.3067e-09	2.31647e-08	0.785426	0.00669432	0.00526136	0.203247	0.00811376	0.00560228	0.147534	2.27186	2.05396	0.446766	0.873428	0.140954	0.188419
biochemistry_Phosphate	AN:Enhancer_Andersson.flanking.500_common	binary	95177	-4.66016e-08	6.11199e-08	0.445784	0.00150472	0.00540266	0.780617	0.00241119	0.00551193	0.661785	0.657182	3.00007	0.944375	2.15221	1.0219	0.0984876
biochemistry_Phosphate	AN:Enhancer_Andersson.flanking.500_lf	binary	59703	1.80443e-08	3.20751e-08	0.57373	0.00158246	0.00177557	0.372798	0.00164326	0.00176271	0.351214	4.17946	5.08748	0.48617	1.0086	0.0661307	0.370009
biochemistry_Phosphate	AN:Enhancer_Andersson_common	binary	28257	-1.29483e-07	8.83065e-08	0.142569	-0.000797183	0.00266418	0.76477	-0.00042991	0.00270804	0.873863	-1.42462	4.78637	0.610511	8.88912	12.2039	0.0192595
biochemistry_Phosphate	AN:Enhancer_Andersson_lf	binary	18461	-6.73315e-08	5.40351e-08	0.212739	-0.00109154	0.00097097	0.260941	-0.00105221	0.000976681	0.28133	-9.72431	8.76208	0.219406	0.996745	0.0489222	0.0562459
biochemistry_Phosphate	AN:Enhancer_Hoffman.flanking.500_common	binary	314414	-4.97233e-09	3.89968e-08	0.89854	0.0175711	0.0117476	0.134727	0.0216319	0.0126514	0.0872953	2.82032	1.91505	0.332131	0.85874	0.0864001	0.00570367
biochemistry_Phosphate	AN:Enhancer_Hoffman.flanking.500_lf	binary	200784	1.99669e-08	2.56694e-08	0.436658	0.00652222	0.00454705	0.151462	0.00673555	0.0045727	0.140753	5.62948	3.73625	0.226767	0.988165	0.0433417	0.318627
biochemistry_Phosphate	AN:Enhancer_Hoffman_common	binary	269045	-3.14211e-08	1.08424e-07	0.771971	0.0219952	0.0145931	0.131752	0.0221578	0.0250027	0.375501	4.13527	2.78549	0.251443	0.395965	0.525321	0.988738
biochemistry_Phosphate	AN:Enhancer_Hoffman_lf	binary	177938	-7.87704e-09	3.57144e-08	0.825438	0.000445793	0.00399013	0.911042	0.00127863	0.00442296	0.772514	1.12915	4.03283	0.874558	4.42448	7.07016	0.223967
biochemistry_Phosphate	AN:FetalDHS_Trynka.flanking.500_common	binary	1309678	2.66871e-08	1.62053e-08	0.0995972	0.0624988	0.0189905	0.000998134	0.0680616	0.0198785	0.000617349	2.42544	0.659351	0.0419038	0.921297	0.0372685	0.0340601
biochemistry_Phosphate	AN:FetalDHS_Trynka.flanking.500_lf	binary	815526	4.04206e-09	1.85962e-08	0.827928	0.00311933	0.0106438	0.769471	0.00300097	0.0109662	0.784348	1.05324	2.40318	0.86435	1.13338	0.321383	0.852864
biochemistry_Phosphate	AN:FetalDHS_Trynka_common	binary	534068	-7.4047e-08	5.38931e-08	0.169454	0.0238679	0.0167891	0.155134	0.0283699	0.0198984	0.153945	2.18233	1.69597	0.437604	0.829298	0.146271	0.433064
biochemistry_Phosphate	AN:FetalDHS_Trynka_lf	binary	353009	4.50621e-08	2.17068e-08	0.0378995	0.00969404	0.00540322	0.0727938	0.0119052	0.00567005	0.035758	4.09488	3.1564	0.165964	0.844111	0.0908219	0.00612426
biochemistry_Phosphate	AN:GerpN_common	non-binary	3.40801e+06	-6.60369e-10	3.57955e-09	0.853634			1			1
biochemistry_Phosphate	AN:GerpN_lf	non-binary	2.84727e+06	1.08867e-10	1.71464e-09	0.949374			1			1
biochemistry_Phosphate	AN:GerpRS_g4_common	binary	98443	-1.96733e-08	7.01938e-08	0.779269	0.0118681	0.00546103	0.0297629	0.0122308	0.00545541	0.0249642	6.04456	2.83041	0.0691955	0.979913	0.0251105	0.0330219
biochemistry_Phosphate	AN:GerpRS_g4_lf	binary	93474	5.65196e-09	3.08458e-08	0.854615	0.00612898	0.00240524	0.0108287	0.00621717	0.00240531	0.00974454	10.1959	5.19987	0.0199232	0.988438	0.0106887	0.0902951
biochemistry_Phosphate	AN:H3K27ac_Hnisz.flanking.500_common	binary	205860	7.06383e-08	4.07055e-08	0.0826787	0.0172803	0.00880352	0.0496592	0.0159754	0.00816624	0.0504331	4.27966	2.09975	0.129004	1.08536	0.0556982	0.178089
biochemistry_Phosphate	AN:H3K27ac_Hnisz.flanking.500_lf	binary	127697	-2.76571e-08	2.39053e-08	0.247294	-0.00122619	0.00268229	0.647568	-0.00100071	0.00267933	0.708783	-1.50073	3.62241	0.461348	0.040431	0.544394	0.100109
biochemistry_Phosphate	AN:H3K27ac_Hnisz_common	binary	2530662	7.47865e-09	1.23461e-08	0.544681	0.0944869	0.00998167	2.90658e-21	0.119334	0.0155973	1.99525e-14	1.87622	0.195197	8.38673e-07	0.787644	0.0552012	0.00527452
biochemistry_Phosphate	AN:H3K27ac_Hnisz_lf	binary	1614410	-2.34359e-08	1.26595e-08	0.0641334	0.00646603	0.00471092	0.169889	0.00680427	0.00623752	0.275334	0.715752	0.389148	0.380181	0.777147	0.27479	0.8677
biochemistry_Phosphate	AN:H3K27ac_PGC2.flanking.500_common	binary	434978	2.27334e-08	2.60393e-08	0.382642	0.0201564	0.0119169	0.0907589	0.0213617	0.0126624	0.0916007	2.3472	1.35935	0.327326	0.940177	0.0658623	0.463994
biochemistry_Phosphate	AN:H3K27ac_PGC2.flanking.500_lf	binary	273518	1.06802e-08	1.95044e-08	0.58398	-5.46803e-07	0.00435819	0.9999	-0.000456466	0.00440637	0.917493	0.0472448	2.70574	0.711473	61.0813	61.8478	0.052594
biochemistry_Phosphate	AN:H3K27ac_PGC2_common	binary	1740334	-7.62777e-09	2.25066e-08	0.734676	0.0835682	0.0139039	1.85062e-09	0.0957542	0.0205044	3.01313e-06	2.42266	0.345572	0.000107175	0.857255	0.106628	0.33543
biochemistry_Phosphate	AN:H3K27ac_PGC2_lf	binary	1124311	3.88009e-08	1.79529e-08	0.0306752	0.021775	0.00828171	0.00855633	0.0252224	0.0100363	0.0119667	3.23264	1.00005	0.0366048	0.852963	0.0568216	0.123757
biochemistry_Phosphate	AN:H3K4me1_Trynka.flanking.500_common	binary	1204839	6.17426e-09	1.99643e-08	0.75712	0.0173041	0.020836	0.406261	0.0162416	0.0182062	0.372343	0.752245	0.86752	0.743539	1.42741	0.620204	0.838212
biochemistry_Phosphate	AN:H3K4me1_Trynka.flanking.500_lf	binary	736380	-7.54797e-09	1.05702e-08	0.475178	-0.00172523	0.00704741	0.806609	-0.00201595	0.00702564	0.774157	-0.434708	1.63781	0.406235	-0.771481	2.85057	0.55476
biochemistry_Phosphate	AN:H3K4me1_Trynka_common	binary	2743602	-5.42424e-09	1.42256e-08	0.702979	0.102786	0.0152723	1.69368e-11	0.129917	0.0218316	2.66746e-09	1.88508	0.260104	0.000546803	0.787005	0.053491	0.00623774
biochemistry_Phosphate	AN:H3K4me1_Trynka_lf	binary	1764843	1.66935e-09	1.37841e-08	0.903607	0.0176497	0.011156	0.113631	0.0202502	0.0133101	0.128154	1.78367	0.87351	0.435818	0.822205	0.110705	0.327007
biochemistry_Phosphate	AN:H3K4me1_peaks_Trynka_common	binary	1072977	1.56792e-08	3.15659e-08	0.619393	0.0673401	0.0172408	9.38904e-05	0.0812557	0.0227679	0.000358529	3.18315	0.711464	0.00482159	0.823223	0.0690755	0.0892184
biochemistry_Phosphate	AN:H3K4me1_peaks_Trynka_lf	binary	713264	-1.26517e-08	1.5767e-08	0.422312	0.00402323	0.00702958	0.5671	0.00536488	0.00792203	0.498272	1.11611	1.59499	0.977508	1.03875	0.322115	0.36832
biochemistry_Phosphate	AN:H3K4me3_Trynka.flanking.500_common	binary	799296	2.35922e-08	1.75026e-08	0.177682	0.0315574	0.0112565	0.00505547	0.0339164	0.0115789	0.00339893	2.00336	0.658778	0.144414	0.933457	0.0487902	0.15958
biochemistry_Phosphate	AN:H3K4me3_Trynka.flanking.500_lf	binary	498781	-1.76007e-08	1.2119e-08	0.146413	-0.00274023	0.00523066	0.600363	-0.00256841	0.00535866	0.631725	-0.584047	1.99586	0.245104	0.235243	0.571461	0.693075
biochemistry_Phosphate	AN:H3K4me3_Trynka_common	binary	852969	3.9186e-08	2.55037e-08	0.124421	0.0576014	0.0105829	5.24305e-08	0.0770994	0.014914	2.34579e-07	3.37902	0.693116	0.000137221	0.745135	0.0741897	0.0137593
biochemistry_Phosphate	AN:H3K4me3_Trynka_lf	binary	573772	1.60708e-08	1.99865e-08	0.421347	0.0134744	0.00560032	0.0161282	0.0148939	0.00620351	0.0163558	3.61582	2.04379	0.0740257	0.896089	0.0715487	0.258479
biochemistry_Phosphate	AN:H3K4me3_peaks_Trynka_common	binary	262058	-6.32924e-08	4.94534e-08	0.200602	0.0121201	0.00829084	0.143777	0.0156335	0.00801236	0.0510368	2.29836	1.64484	0.407084	0.847057	0.164955	0.0136248
biochemistry_Phosphate	AN:H3K4me3_peaks_Trynka_lf	binary	181604	-3.43493e-08	3.37694e-08	0.309072	0.00124551	0.00489927	0.799322	0.00170101	0.00496668	0.731987	0.837445	4.8709	0.971825	-16.716	13.5595	0.026929
biochemistry_Phosphate	AN:H3K9ac_Trynka.flanking.500_common	binary	685741	-3.00582e-08	2.69496e-08	0.264701	0.00422864	0.0141244	0.764647	0.00758511	0.013993	0.587775	0.281076	1.06599	0.517333	1.55793	0.699776	0.0726407
biochemistry_Phosphate	AN:H3K9ac_Trynka.flanking.500_lf	binary	435347	5.41983e-10	1.36243e-08	0.968268	0.00414965	0.0047722	0.384548	0.00431719	0.00474692	0.363101	1.55796	1.83936	0.736468	0.989871	0.103762	0.664076
biochemistry_Phosphate	AN:H3K9ac_Trynka_common	binary	806271	4.38266e-08	3.3876e-08	0.195757	0.0692987	0.0118909	5.6146e-09	0.0868098	0.0159879	5.64419e-08	4.32004	0.731028	4.12018e-06	0.795539	0.0565073	0.00873651
biochemistry_Phosphate	AN:H3K9ac_Trynka_lf	binary	541778	-1.28199e-08	2.0757e-08	0.536827	0.00886649	0.00604919	0.142721	0.010072	0.00650587	0.121588	2.77354	1.70186	0.318629	0.898002	0.101028	0.263228
biochemistry_Phosphate	AN:H3K9ac_peaks_Trynka_common	binary	242122	-2.27853e-08	5.29934e-08	0.667221	0.0189047	0.0082156	0.0213871	0.0219686	0.0079171	0.00552318	3.8466	1.88169	0.0921027	0.879006	0.0785708	0.0110215
biochemistry_Phosphate	AN:H3K9ac_peaks_Trynka_lf	binary	167959	3.68509e-08	3.90881e-08	0.345801	0.00644444	0.00442547	0.145333	0.00679675	0.00445766	0.127325	6.69375	3.94065	0.203087	0.971459	0.0437483	0.0381337
biochemistry_Phosphate	AN:Intron_UCSC.flanking.500_common	binary	57345	-2.69357e-08	9.57558e-08	0.778484	0.0104811	0.00551929	0.0575647	0.0116525	0.00570977	0.0412711	9.10732	5.03696	0.0910624	0.913177	0.0562264	0.0362955
biochemistry_Phosphate	AN:Intron_UCSC.flanking.500_lf	binary	47030	2.98527e-08	6.54913e-08	0.648515	0.00857771	0.00280229	0.00220628	0.00883735	0.00278637	0.00151586	27.967	13.8583	0.00305144	0.972816	0.0160799	0.00233647
biochemistry_Phosphate	AN:Intron_UCSC_common	binary	2545824	-3.33313e-10	4.55928e-09	0.941721	0.0572148	0.00815674	2.30899e-12	0.0679848	0.0149784	5.65592e-06	1.13445	0.124814	0.285263	0.822884	0.102508	0.232904
biochemistry_Phosphate	AN:Intron_UCSC_lf	binary	1647772	-3.5014e-09	3.68332e-09	0.341803	0.00538759	0.00661897	0.415666	0.0043119	0.00851893	0.612747	0.685792	0.637293	0.364552	2.73661	1.24951	0.631107
biochemistry_Phosphate	AN:LLD_AFR_common	non-binary	103726	-7.38093e-09	2.51074e-09	0.00328481			1			1
biochemistry_Phosphate	AN:LLD_AFR_lf	non-binary	215735	-4.24122e-09	1.48721e-09	0.00434738			1			1
biochemistry_Phosphate	AN:PromoterFlanking_Hoffman.flanking.500_common	binary	163836	5.50337e-09	6.80302e-08	0.935525	0.0154438	0.0114218	0.176333	0.0177338	0.0117621	0.131629	4.9014	3.45033	0.279486	0.972948	0.150377	0.000737825
biochemistry_Phosphate	AN:PromoterFlanking_Hoffman.flanking.500_lf	binary	106796	-3.3877e-08	3.33431e-08	0.309623	-0.00159198	0.00288887	0.581583	-0.00136477	0.00288853	0.636584	-2.72639	4.58603	0.449376	-0.21706	1.04989	0.0501739
biochemistry_Phosphate	AN:PromoterFlanking_Hoffman_common	binary	54263	-1.89652e-07	1.24026e-07	0.126231	-0.00345274	0.00629726	0.583491	-0.00267493	0.00624028	0.668174	-3.43484	5.95033	0.474872	1.94002	0.665371	0.00920794
biochemistry_Phosphate	AN:PromoterFlanking_Hoffman_lf	binary	36643	4.65462e-08	6.98027e-08	0.504883	0.00238255	0.00264548	0.367795	0.00242526	0.00264698	0.359543	11.5278	12.2225	0.409542	1.03308	0.0491833	0.249589
biochemistry_Phosphate	AN:Promoter_UCSC.flanking.500_common	binary	68918	1.96416e-07	2.04655e-07	0.337184	0.0163102	0.014073	0.246468	0.0165721	0.0139344	0.234324	12.1318	10.283	0.287199	1.07366	0.105177	0.306032
biochemistry_Phosphate	AN:Promoter_UCSC.flanking.500_lf	binary	45377	-4.64625e-08	4.83206e-08	0.336277	-0.00153179	0.002189	0.484072	-0.00153613	0.00218327	0.481689	-3.80044	9.97208	0.40314	1.00713	0.0225644	0.896121
biochemistry_Phosphate	AN:Promoter_UCSC_common	binary	299638	1.39002e-08	4.06921e-08	0.732656	0.0141578	0.011004	0.198231	0.0238478	0.0127122	0.0606585	2.34869	1.90627	0.456949	0.648053	0.159025	0.0086994
biochemistry_Phosphate	AN:Promoter_UCSC_lf	binary	203484	6.16102e-09	2.70849e-08	0.820058	0.00560038	0.00305083	0.0664033	0.00700706	0.00337554	0.0379093	4.39076	2.65379	0.143312	0.811758	0.093975	0.0316544
biochemistry_Phosphate	AN:Repressed_Hoffman.flanking.500_common	binary	1664148	5.20077e-09	1.40356e-08	0.710979	0.0388535	0.0180229	0.0311001	0.0388974	0.0187976	0.0385209	1.1865	0.527726	0.735133	0.977265	0.164928	0.994414
biochemistry_Phosphate	AN:Repressed_Hoffman.flanking.500_lf	binary	1022949	5.91805e-09	9.92153e-09	0.550851	0.00744942	0.00728706	0.306648	0.00847869	0.00760148	0.264679	1.21263	1.18519	0.842183	0.934495	0.121883	0.233095
biochemistry_Phosphate	AN:Repressed_Hoffman_common	binary	3002833	-4.94366e-09	2.32467e-08	0.831592	0.0165494	0.015081	0.272483	0.00660938	0.0207209	0.749748	0.281877	0.249419	0.00298621	40.8607	45.8104	0.362622
biochemistry_Phosphate	AN:Repressed_Hoffman_lf	binary	1786599	9.31341e-09	1.16549e-08	0.424232	0.00382337	0.0070402	0.587077	0.00386405	0.0077509	0.618111	0.359092	0.675577	0.3492	0.794511	0.356125	0.980461
biochemistry_Phosphate	AN:SuperEnhancer_Hnisz.flanking.500_common	binary	20842	-6.54224e-08	1.52864e-07	0.668668	-0.000185286	0.00303902	0.951384	-0.000123557	0.00303798	0.967558	-0.705654	7.48483	0.844502	-215.762	235.594	0.482864
biochemistry_Phosphate	AN:SuperEnhancer_Hnisz.flanking.500_lf	binary	13217	-4.58761e-08	6.50445e-08	0.480622	-0.000499313	0.000851306	0.557523	-0.000492238	0.000851515	0.563215	-6.48307	10.589	0.500163	0.970123	0.0399057	0.541521
biochemistry_Phosphate	AN:SuperEnhancer_Hnisz_common	binary	1085889	1.57359e-08	1.72614e-08	0.361968	0.0550892	0.0061993	6.31433e-19	0.0727379	0.0109054	2.55996e-11	2.5581	0.201696	3.88873e-11	0.752058	0.0514559	0.00250726
biochemistry_Phosphate	AN:SuperEnhancer_Hnisz_lf	binary	700941	-1.04662e-08	7.18702e-09	0.145322	0.00198286	0.00331453	0.549685	0.00206603	0.00425338	0.627153	0.609356	0.732204	0.405118	10.8379	9.53027	0.946876
biochemistry_Phosphate	AN:TFBS_ENCODE.flanking.500_common	binary	1372885	-1.28429e-08	1.85283e-08	0.488214	0.0120907	0.0199336	0.544152	0.0173479	0.0208149	0.4046	0.425011	0.754931	0.46183	0.977833	0.316375	0.0900396
biochemistry_Phosphate	AN:TFBS_ENCODE.flanking.500_lf	binary	853771	1.04292e-08	1.13309e-08	0.357356	0.0148515	0.0107667	0.167774	0.0148899	0.0110967	0.179649	3.16769	1.92596	0.321438	0.951338	0.0720489	0.950042
biochemistry_Phosphate	AN:TFBS_ENCODE_common	binary	846021	2.16025e-08	3.64132e-08	0.553006	0.0782549	0.021197	0.000222681	0.0831937	0.0263004	0.00156041	4.68447	1.14997	0.00280666	0.926973	0.0963551	0.581191
biochemistry_Phosphate	AN:TFBS_ENCODE_lf	binary	546945	-5.30104e-09	2.03244e-08	0.79423	0.0026145	0.00668414	0.695687	0.00411527	0.00718193	0.566643	0.579603	2.25088	0.929029	1.47909	0.525709	0.164047
biochemistry_Phosphate	AN:TSS_Hoffman.flanking.500_common	binary	108766	1.46343e-07	8.42541e-08	0.0823996	0.0195466	0.010048	0.0517349	0.0209133	0.0104669	0.0457114	9.13224	4.58271	0.0818008	0.939861	0.0302288	0.0561475
biochemistry_Phosphate	AN:TSS_Hoffman.flanking.500_lf	binary	71050	-1.18284e-08	2.52437e-08	0.639379	0.000711806	0.00193658	0.713202	0.000840692	0.00195907	0.667829	2.1504	4.66017	0.877289	2.6903	1.82187	0.190318
biochemistry_Phosphate	AN:TSS_Hoffman_common	binary	114637	4.31581e-08	7.36871e-08	0.558082	0.0122052	0.00723137	0.0914481	0.0161415	0.00682543	0.0180345	5.2141	3.45744	0.17358	0.802111	0.154466	0.0318278
biochemistry_Phosphate	AN:TSS_Hoffman_lf	binary	81434	-2.65074e-09	3.52344e-08	0.94003	0.0024266	0.00239114	0.310187	0.00299046	0.0024561	0.223389	3.89143	6.27387	0.424519	0.888933	0.119368	0.00707352
biochemistry_Phosphate	AN:Transcribed_Hoffman.flanking.500_common	binary	2720728	-4.52133e-09	1.09946e-08	0.680902	0.0342412	0.0175771	0.0514083	0.0331826	0.0172842	0.0548806	0.645279	0.309936	0.214466	1.00392	0.247636	0.881344
biochemistry_Phosphate	AN:Transcribed_Hoffman.flanking.500_lf	binary	1641661	-6.21334e-09	8.2628e-09	0.452072	0.000681122	0.00769675	0.929483	0.000367916	0.00795549	0.963113	0.12291	0.793686	0.232907	2223.23	3731.18	0.760418
biochemistry_Phosphate	AN:Transcribed_Hoffman_common	binary	2255144	-6.83654e-09	1.74543e-08	0.695293	0.0582139	0.0137817	2.40022e-05	0.0630091	0.0157389	6.24418e-05	1.30336	0.285201	0.291199	0.914941	0.104208	0.503307
biochemistry_Phosphate	AN:Transcribed_Hoffman_lf	binary	1475281	8.58917e-09	1.21175e-08	0.478434	0.0149694	0.00901251	0.0967208	0.0170229	0.010954	0.120175	1.7832	0.895914	0.417589	0.824378	0.119926	0.410106
biochemistry_Phosphate	AN:UTR_3_UCSC.flanking.500_common	binary	98789	-9.09694e-08	6.18245e-08	0.141179	-0.00363391	0.00465701	0.435209	-0.00282798	0.00464263	0.542436	-1.92174	2.39439	0.235161	3.9243	2.79655	0.0742571
biochemistry_Phosphate	AN:UTR_3_UCSC.flanking.500_lf	binary	68396	2.97031e-08	3.93646e-08	0.450511	0.00368811	0.00237166	0.119929	0.00380855	0.00236038	0.10663	8.18519	6.72622	0.166661	0.981281	0.0300969	0.110938
biochemistry_Phosphate	AN:UTR_3_UCSC_common	binary	73957	-7.54432e-08	7.78636e-08	0.332588	0.00949504	0.00422509	0.0246211	0.00986235	0.00445705	0.0269149	6.38514	3.10892	0.0586241	0.959831	0.0402625	0.44619
biochemistry_Phosphate	AN:UTR_3_UCSC_lf	binary	52747	-9.42828e-08	5.15989e-08	0.0676658	-0.000274438	0.00216949	0.899337	-0.000235112	0.00216572	0.913551	-1.60744	7.26055	0.789687	-1.41465	1.59234	0.790302
biochemistry_Phosphate	AN:UTR_5_UCSC.flanking.500_common	binary	138748	-3.18208e-08	3.49677e-08	0.36282	0.0036338	0.00457199	0.426733	0.00551639	0.00487797	0.258106	1.31063	1.66559	0.846907	0.846286	0.428425	0.0158879
biochemistry_Phosphate	AN:UTR_5_UCSC.flanking.500_lf	binary	94040	-1.68455e-08	3.34891e-08	0.614953	0.000780537	0.00226239	0.730091	0.00104138	0.00226785	0.646097	1.423	4.0286	0.919673	1.43441	0.467247	0.0301328
biochemistry_Phosphate	AN:UTR_5_UCSC_common	binary	34355	-3.42059e-08	7.35779e-08	0.642008	0.00469075	0.00268809	0.0809825	0.00522508	0.00266981	0.050336	6.72313	4.20515	0.138487	0.929677	0.0685311	0.000215469
biochemistry_Phosphate	AN:UTR_5_UCSC_lf	binary	25514	5.49498e-08	6.2159e-08	0.376685	0.00383301	0.00157939	0.0152286	0.00391442	0.00157863	0.0131517	22.1825	15.3721	0.020478	0.982458	0.0112751	0.0106378
biochemistry_Phosphate	AN:Vahedi_Tcell_SE.flanking.500_common	binary	3110	-1.6721e-07	3.72922e-07	0.65388	-0.000334683	0.00114658	0.770365	-0.000309614	0.00115062	0.787865	-5.23237	18.8502	0.729541	1.09821	0.229801	0.020976
biochemistry_Phosphate	AN:Vahedi_Tcell_SE.flanking.500_lf	binary	2065	7.54793e-08	2.4676e-07	0.759695	0.000178974	0.000500313	0.720549	0.000183355	0.00050101	0.714387	11.9411	42.2962	0.738973	0.210869	0.82821	0.254264
biochemistry_Phosphate	AN:Vahedi_Tcell_SE_common	binary	136549	3.50045e-08	4.76742e-08	0.4628	0.0108445	0.0033516	0.00121378	0.0151225	0.00581332	0.00928563	3.98977	1.23807	0.0143234	0.70058	0.0990186	0.128589
biochemistry_Phosphate	AN:Vahedi_Tcell_SE_lf	binary	93405	-7.41229e-09	1.48123e-08	0.616783	0.000945162	0.0011008	0.390556	0.000888514	0.00133738	0.506453	1.73065	1.97228	0.714016	-0.350383	1.14237	0.89469
biochemistry_Phosphate	AN:Vahedi_Tcell_TE.flanking.500_common	binary	27773	-5.31295e-08	1.02828e-07	0.605379	-0.00045159	0.00279892	0.871822	-0.000263585	0.0027847	0.924589	-1.04096	5.16176	0.722332	-1.4239	12.9342	0.0671191
biochemistry_Phosphate	AN:Vahedi_Tcell_TE.flanking.500_lf	binary	17845	6.36639e-09	6.28799e-08	0.919355	0.000368193	0.00109725	0.737203	0.000382416	0.00109747	0.7275	3.53401	10.4311	0.810031	0.649387	0.283819	0.439645
biochemistry_Phosphate	AN:Vahedi_Tcell_TE_common	binary	139971	9.6706e-09	3.89645e-08	0.803987	0.0062207	0.00295456	0.0352513	0.00809295	0.00464219	0.081273	2.23452	1.08256	0.240542	0.694672	0.170301	0.369789
biochemistry_Phosphate	AN:Vahedi_Tcell_TE_lf	binary	89233	-6.74314e-09	2.81021e-08	0.810368	0.000302761	0.0018396	0.869275	0.000614107	0.00215367	0.775533	0.12786	3.81637	0.905497	2.42478	1.58127	0.511007
biochemistry_Phosphate	AN:WeakEnhancer_Hoffman.flanking.500_common	binary	440232	-9.46565e-09	3.09111e-08	0.759436	0.0145044	0.0120161	0.227398	0.0181823	0.0123604	0.141288	1.62082	1.43973	0.635267	0.866093	0.130384	0.00142155
biochemistry_Phosphate	AN:WeakEnhancer_Hoffman.flanking.500_lf	binary	278829	2.25369e-08	2.67086e-08	0.398777	0.00849478	0.00753435	0.259543	0.00877457	0.00767364	0.252844	5.74675	4.46074	0.344994	1.00946	0.0522471	0.298835
biochemistry_Phosphate	AN:WeakEnhancer_Hoffman_common	binary	131647	6.90043e-08	9.54823e-08	0.469869	0.0198074	0.0128213	0.122375	0.0214629	0.0129954	0.0986209	7.8262	4.76338	0.175339	0.979893	0.0898319	0.0011394
biochemistry_Phosphate	AN:WeakEnhancer_Hoffman_lf	binary	86752	-3.49709e-08	2.5612e-08	0.172124	-0.00231574	0.00213025	0.277004	-0.0021604	0.00216245	0.317769	-3.8523	4.72483	0.179229	1.01527	0.0798304	0.0750696
biochemistry_Phosphate	AN:all	binary	14820648	-4.95053e-10	1.32368e-09	0.708407	0.150692	0.0165131	7.13616e-20	0.165078	0.0277262	2.61877e-09				0.900379	0.0929203	0.406457
biochemistry_Phosphate	AN:alleleage_common	non-binary	16.8165	-5.69402e-09	3.08138e-09	0.0646199			1			1
biochemistry_Phosphate	AN:mbin0_common	binary	650304	-4.19043e-09	2.16746e-08	0.846698	0.010626	0.003312	0.00133508	0.0109199	0.00342241	0.00141933	0.832052	0.230793	0.420901	0.97264	0.041208	0.521479
biochemistry_Phosphate	AN:mbin0_lf	binary	808972	-2.26472e-10	1.38001e-08	0.986907	0.00257754	0.00216784	0.234444	0.00282286	0.00229361	0.218418	0.583542	0.376864	0.18793	0.920756	0.0835177	0.298403
biochemistry_Phosphate	AN:mbin1_common	binary	650306	-1.4355e-09	2.68087e-08	0.957297	0.0124535	0.00431984	0.00394076	0.0127445	0.00446721	0.00433241	0.972402	0.314378	0.911233	0.975343	0.0366181	0.555042
biochemistry_Phosphate	AN:mbin1_lf	binary	808984	3.32011e-09	1.31706e-08	0.800976	0.0050854	0.00251678	0.0433212	0.00535387	0.00272662	0.0495819	1.09695	0.35855	0.855258	0.937496	0.052095	0.384718
biochemistry_Phosphate	AN:mbin2_common	binary	650305	7.04072e-09	2.17852e-08	0.746552	0.0173886	0.00524611	0.000917878	0.0177451	0.00523671	0.000702539	1.36284	0.357343	0.33248	0.982316	0.0308398	0.495564
biochemistry_Phosphate	AN:mbin2_lf	binary	808962	3.08951e-09	1.31017e-08	0.81358	0.00469991	0.00224238	0.0360866	0.00504045	0.00250814	0.0444694	0.99338	0.335754	0.96407	0.913306	0.0821688	0.433693
biochemistry_Phosphate	AN:mbin3_common	binary	650302	6.03489e-09	2.40718e-08	0.802043	0.0167047	0.00381797	1.21269e-05	0.0170234	0.00386838	1.07921e-05	1.3003	0.258738	0.260418	0.981137	0.0334983	0.576853
biochemistry_Phosphate	AN:mbin3_lf	binary	808976	5.81878e-09	1.38408e-08	0.674187	0.00640438	0.00257528	0.0128875	0.00685565	0.00284415	0.0159334	1.3307	0.420696	0.413971	0.923137	0.0868974	0.440998
biochemistry_Phosphate	AN:mbin4_common	binary	650312	-5.89106e-09	2.44865e-08	0.809877	0.00875716	0.00303909	0.0039578	0.00907826	0.00313115	0.00373954	0.671454	0.249089	0.210939	0.963793	0.0587447	0.559822
biochemistry_Phosphate	AN:mbin4_lf	binary	808966	4.98091e-09	1.29144e-08	0.69973	0.00537957	0.00252846	0.0333699	0.00601941	0.00302272	0.0464379	1.13108	0.423831	0.761654	0.860743	0.117415	0.393749
biochemistry_Phosphate	AN:mbin5_common	binary	650296	1.31242e-08	2.41017e-08	0.586074	0.0210683	0.00437842	1.49536e-06	0.0213248	0.00435854	9.94839e-07	1.64073	0.280453	0.0321656	0.988354	0.0310305	0.689881
biochemistry_Phosphate	AN:mbin6_common	binary	650304	5.3604e-09	2.53979e-08	0.832843	0.01563	0.0034415	5.58203e-06	0.0159302	0.00377274	2.41665e-05	1.20466	0.278589	0.433935	0.976708	0.0361165	0.624425
biochemistry_Phosphate	AN:mbin7_common	binary	650303	1.54722e-09	2.57339e-08	0.952057	0.0132457	0.00407716	0.00115906	0.0134888	0.00427643	0.00160934	1.02195	0.324921	0.932199	0.977059	0.0462774	0.705162
biochemistry_Phosphate	AN:mbin8_common	binary	650309	-3.38255e-09	2.39739e-08	0.887796	0.0100255	0.00348697	0.00403874	0.010228	0.00375418	0.00644132	0.775669	0.268095	0.409419	0.970914	0.0665629	0.771148
biochemistry_Phosphate	AN:mbin9_common	binary	650296	8.46265e-10	2.40438e-08	0.971923	0.0122996	0.0033742	0.000267198	0.012619	0.00352319	0.000341368	0.956613	0.238687	0.845999	0.972172	0.0509499	0.629824
biochemistry_Phosphate	AN:nucleotide_div_common	non-binary	3.7295e+07	-1.01564e-09	1.05694e-09	0.33659			1			1
biochemistry_Phosphate	AN:nucleotide_div_lf	non-binary	2.19976e+07	-1.58875e-10	9.0339e-10	0.860399			1			1
biochemistry_Phosphate	AN:recomb_rate_common	non-binary	9.60296e+06	-3.74625e-10	8.81206e-10	0.670744			1			1
biochemistry_Phosphate	AN:recomb_rate_lf	non-binary	5.83505e+06	-9.60258e-10	9.41261e-10	0.307642			1			1
biochemistry_Phosphate	AN:snpeff_nonsynonymous_variant_common	binary	16964	6.50291e-08	2.53108e-07	0.797239	0.0050549	0.00416239	0.224586	0.00525169	0.00424374	0.215896	14.7439	12.9529	0.257389	0.970803	0.0256583	0.168779
biochemistry_Phosphate	AN:snpeff_nonsynonymous_variant_lf	binary	22060	1.208e-07	1.09518e-07	0.270018	0.00600235	0.00253646	0.0179608	0.00612708	0.00249624	0.014107	43.1322	21.0831	0.0201601	0.982966	0.0231067	0.210296
biochemistry_Phosphate	AN:snpeff_synonymous_variant_common	binary	14458	-1.6268e-07	2.28367e-07	0.47624	0.00271237	0.00332192	0.414211	0.0028333	0.00337011	0.400508	9.34171	11.8158	0.465363	1.00918	0.0675579	0.291591
biochemistry_Phosphate	AN:snpeff_synonymous_variant_lf	binary	14147	1.41235e-07	1.24032e-07	0.254829	0.00366758	0.00152786	0.0163743	0.00373466	0.00154353	0.0155394	39.1517	24.7687	0.0192371	0.983837	0.0113968	0.135441
biochemistry_SHBG	AN:Backgrd_Selection_Stat_common	non-binary	1.17918e+06	4.97517e-08	3.44453e-08	0.148636			1			1
biochemistry_SHBG	AN:Backgrd_Selection_Stat_lf	non-binary	797703	2.29605e-08	1.87602e-08	0.220993			1			1
biochemistry_SHBG	AN:BivFlnk.flanking.500_common	binary	112523	1.02319e-07	8.31042e-08	0.218242	0.0306491	0.0138964	0.0274165	0.0331893	0.0151618	0.0285964	9.96071	4.21313	0.0456205	0.918803	0.0237594	0.0795684
biochemistry_SHBG	AN:BivFlnk.flanking.500_lf	binary	74016	-2.28989e-09	5.75278e-08	0.968249	0.00618765	0.00352073	0.0788343	0.00655075	0.00360421	0.0691368	8.22937	4.54125	0.117865	0.951021	0.0285831	0.0507077
biochemistry_SHBG	AN:BivFlnk_common	binary	85347	1.01094e-07	6.63737e-08	0.127733	0.0275925	0.0109846	0.0120078	0.0329228	0.0139151	0.0179822	11.7931	4.31871	0.0205342	0.821752	0.0573668	0.103405
biochemistry_SHBG	AN:BivFlnk_lf	binary	60877	2.47704e-08	6.47545e-08	0.70207	0.00947465	0.00701384	0.176743	0.0101977	0.00732158	0.163672	16.3118	11.1814	0.202106	0.979065	0.0664259	0.0540958
biochemistry_SHBG	AN:CADD_g20_common	binary	4649	3.06726e-07	4.19435e-07	0.464607	0.00543597	0.00273097	0.0465371	0.0054683	0.00274752	0.0465614	42.6381	20.4886	0.0516665	0.993629	0.00339977	0.145381
biochemistry_SHBG	AN:CADD_g20_lf	binary	6684	3.59944e-07	2.35012e-07	0.125621	0.00537417	0.0023004	0.0194816	0.00537176	0.00230158	0.019599	81.2381	30.9697	0.0206579	1.0004	0.000718824	0.551725
biochemistry_SHBG	AN:CTCF_Hoffman.flanking.500_common	binary	302065	-5.42221e-08	3.85236e-08	0.159278	0.00616036	0.0102442	0.547605	0.00822841	0.010284	0.423643	0.723793	1.23213	0.828006	1.09651	0.362003	0.117822
biochemistry_SHBG	AN:CTCF_Hoffman.flanking.500_lf	binary	189040	-5.98083e-08	3.17353e-08	0.0594842	-0.00737699	0.00472613	0.118548	-0.00708506	0.00473049	0.1342	-3.92905	2.49224	0.0551403	1.01068	0.04813	0.00852886
biochemistry_SHBG	AN:CTCF_Hoffman_common	binary	151078	-4.00063e-08	6.47819e-08	0.53687	0.00584646	0.00818994	0.475315	0.00754092	0.00784996	0.336737	1.33845	2.01155	0.842498	1.04818	0.307737	0.0927901
biochemistry_SHBG	AN:CTCF_Hoffman_lf	binary	94965	-2.92849e-08	4.48538e-08	0.513823	-0.00070244	0.00385581	0.855444	-0.000759338	0.00391167	0.846081	-1.05253	4.27009	0.673106	1.69284	0.500868	0.713861
biochemistry_SHBG	AN:Coding_UCSC.flanking.500_common	binary	323121	-4.09479e-08	4.07744e-08	0.315256	0.0172547	0.0113935	0.129917	0.0209051	0.0146044	0.152307	1.92353	1.25161	0.464093	0.807075	0.123713	0.35283
biochemistry_SHBG	AN:Coding_UCSC.flanking.500_lf	binary	219478	1.19164e-09	2.9118e-08	0.967356	0.0118308	0.0112307	0.292143	0.0129919	0.0117699	0.269671	5.79097	4.96334	0.381006	1.05242	0.157602	0.0626962
biochemistry_SHBG	AN:Coding_UCSC_common	binary	90901	2.25744e-07	1.69621e-07	0.183232	0.0513112	0.0226185	0.0232956	0.0575445	0.0259892	0.0268173	20.6863	8.40411	0.0301722	0.883706	0.0270776	0.0850167
biochemistry_SHBG	AN:Coding_UCSC_lf	binary	73406	4.13676e-08	8.3935e-08	0.622117	0.0169148	0.00537228	0.00164093	0.0175426	0.005619	0.00179616	22.8475	6.40854	0.00225516	0.963623	0.017991	0.125239
biochemistry_SHBG	AN:Conserved_LindbladToh.flanking.500_common	binary	2003643	2.43691e-09	1.38494e-08	0.860328	0.0702973	0.0259036	0.00665161	0.083543	0.0281561	0.00300586	1.25098	0.492668	0.581702	0.851758	0.0896202	0.141684
biochemistry_SHBG	AN:Conserved_LindbladToh.flanking.500_lf	binary	1280791	9.44729e-09	1.24383e-08	0.447533	0.0173667	0.00874254	0.0469827	0.0199527	0.00912259	0.0287298	1.36844	0.580031	0.559228	0.88654	0.0485063	0.00158684
biochemistry_SHBG	AN:Conserved_LindbladToh_common	binary	157154	3.75556e-08	8.14666e-08	0.644803	0.0667919	0.029354	0.0228826	0.0686441	0.0304622	0.0242329	15.5415	6.40052	0.0323962	0.969227	0.010444	0.122732
biochemistry_SHBG	AN:Conserved_LindbladToh_lf	binary	125931	-6.13172e-08	6.2834e-08	0.329134	0.0279571	0.0120215	0.0200399	0.0280923	0.0120657	0.0198972	22.5718	8.27273	0.0245059	0.996458	0.00403873	0.159076
biochemistry_SHBG	AN:Conserved_Mammal_phastCons46way.flanking.500_common	binary	2082241	1.32073e-08	3.10879e-08	0.670955	0.0712909	0.0321319	0.0265075	0.0858958	0.0324295	0.00808031	1.21218	0.602742	0.688168	0.851387	0.101487	0.130281
biochemistry_SHBG	AN:Conserved_Mammal_phastCons46way.flanking.500_lf	binary	1332470	2.49029e-08	2.17157e-08	0.251478	0.0152327	0.00917327	0.0968036	0.0179894	0.00962963	0.0617441	1.17451	0.57907	0.816938	0.873476	0.061477	0.00151156
biochemistry_SHBG	AN:Conserved_Mammal_phastCons46way_common	binary	136807	4.68226e-07	2.8683e-07	0.102592	0.067265	0.0314097	0.0322307	0.0685576	0.0321925	0.0332034	18.0153	7.8874	0.0422743	0.978581	0.00682904	0.124809
biochemistry_SHBG	AN:Conserved_Mammal_phastCons46way_lf	binary	112826	1.15715e-07	8.3234e-08	0.164456	0.0284449	0.0109943	0.00967462	0.0285447	0.0110282	0.00964426	25.3799	8.59729	0.0119577	0.997192	0.0027633	0.175467
biochemistry_SHBG	AN:Conserved_Primate_phastCons46way.flanking.500_common	binary	1027330	5.36026e-08	4.79233e-08	0.26335	0.0831661	0.0333968	0.0127656	0.0897363	0.0365392	0.0140535	2.95395	1.0906	0.0901748	0.924256	0.0335177	0.137126
biochemistry_SHBG	AN:Conserved_Primate_phastCons46way.flanking.500_lf	binary	673060	6.17375e-08	2.85051e-08	0.0303233	0.0322496	0.0145086	0.0262299	0.033554	0.0146715	0.0221945	4.87826	1.89577	0.0636576	0.96987	0.0216152	0.00135487
biochemistry_SHBG	AN:Conserved_Primate_phastCons46way_common	binary	124082	1.14329e-07	1.41344e-07	0.418588	0.0523804	0.015257	0.00059652	0.0535429	0.0158498	0.000729789	15.3279	3.98312	0.00121	0.976043	0.0127348	0.133244
biochemistry_SHBG	AN:Conserved_Primate_phastCons46way_lf	binary	105972	2.04057e-07	8.06484e-08	0.0113995	0.0325253	0.0125156	0.00935541	0.0326175	0.0125356	0.00926828	30.9821	10.2168	0.0111051	0.997984	0.00266995	0.158474
biochemistry_SHBG	AN:Conserved_Vertebrate_phastCons46way.flanking.500_common	binary	2471174	-3.98164e-08	2.84612e-08	0.161821	0.0767206	0.0309797	0.0132686	0.0926065	0.0321946	0.00402164	1.10221	0.489162	0.803853	0.844219	0.10168	0.145436
biochemistry_SHBG	AN:Conserved_Vertebrate_phastCons46way.flanking.500_lf	binary	1572252	-6.6469e-08	3.5903e-08	0.0641189	0.00212863	0.00909636	0.814978	0.00533619	0.00934916	0.568157	0.147276	0.578067	0.12681	1.70859	0.84545	0.00149928
biochemistry_SHBG	AN:Conserved_Vertebrate_phastCons46way_common	binary	186689	-3.2664e-07	1.6336e-07	0.0455536	0.0449513	0.0206692	0.0296451	0.0463848	0.0214896	0.0308906	8.80799	3.79813	0.051983	0.965473	0.0121062	0.119546
biochemistry_SHBG	AN:Conserved_Vertebrate_phastCons46way_lf	binary	147685	-1.22587e-07	1.04921e-07	0.242658	0.0244943	0.0081452	0.00263664	0.024647	0.00818152	0.00259083	16.4883	4.96292	0.00402533	0.994357	0.00336557	0.0632825
biochemistry_SHBG	AN:CpG_common	non-binary	49672.7	7.36359e-07	3.2837e-07	0.0249311			1			1
biochemistry_SHBG	AN:CpG_lf	non-binary	42391.4	1.59862e-07	3.68427e-07	0.664358			1			1
biochemistry_SHBG	AN:DGF_ENCODE.flanking.500_common	binary	2639206	-1.95356e-08	1.64293e-08	0.234411	0.136778	0.0259205	1.3143e-07	0.152551	0.0283606	7.49017e-08	1.86486	0.338174	0.0108967	0.896743	0.0432174	0.0308504
biochemistry_SHBG	AN:DGF_ENCODE.flanking.500_lf	binary	1641140	3.80797e-09	1.4096e-08	0.787049	0.0113398	0.0104471	0.277721	0.014693	0.0108817	0.176938	0.70272	0.595975	0.596069	0.86206	0.142934	0.0024554
biochemistry_SHBG	AN:DGF_ENCODE_common	binary	854639	-6.68407e-08	5.86813e-08	0.254684	0.0122433	0.0260561	0.638439	0.017792	0.0312385	0.568981	0.509044	1.10162	0.658617	1.02184	0.585322	0.62228
biochemistry_SHBG	AN:DGF_ENCODE_lf	binary	559622	1.89329e-08	2.23833e-08	0.397637	0.023786	0.00744737	0.00140377	0.022024	0.00775884	0.00453163	4.13817	1.34431	0.0117619	1.05862	0.107697	0.386966
biochemistry_SHBG	AN:DHS_Trynka.flanking.500_common	binary	2172067	6.22642e-08	2.50131e-08	0.0128008	0.176	0.0238029	1.42413e-13	0.185368	0.0246717	5.76074e-14	2.90994	0.388228	5.29402e-07	0.949294	0.031756	0.123532
biochemistry_SHBG	AN:DHS_Trynka.flanking.500_lf	binary	1344692	-2.39395e-08	2.2377e-08	0.284697	-0.00650846	0.00969297	0.501927	-0.00462179	0.0098346	0.638389	-0.381475	0.792067	0.0218069	-1.24039	1.47459	0.0225038
biochemistry_SHBG	AN:DHS_Trynka_common	binary	1058505	-8.5228e-08	4.55177e-08	0.0611492	7.17025e-05	0.0247047	0.997684	0.00943784	0.0320005	0.768049	0.0281709	0.851414	0.21939	0.483602	2.19037	0.363953
biochemistry_SHBG	AN:DHS_Trynka_lf	binary	682387	-9.48383e-09	3.30617e-08	0.774225	0.0225643	0.00756449	0.00285504	0.022565	0.00757797	0.00290411	3.26694	0.984273	0.0258932	0.996127	0.0942247	0.999592
biochemistry_SHBG	AN:DHS_peaks_Trynka_common	binary	697342	-4.95687e-08	9.33908e-08	0.59558	0.00281122	0.0315378	0.928972	0.00724659	0.0400468	0.856404	0.195282	1.65482	0.592707	8.00145	7.34194	0.684864
biochemistry_SHBG	AN:DHS_peaks_Trynka_lf	binary	454173	-7.14306e-08	5.49203e-08	0.193388	0.0109004	0.00648772	0.0929274	0.0101469	0.00754392	0.178609	2.28032	1.54457	0.334262	0.936006	0.222656	0.700037
biochemistry_SHBG	AN:Enhancer_Andersson.flanking.500_common	binary	95177	-6.92594e-09	6.25322e-08	0.911808	0.00921579	0.00657825	0.16123	0.0108992	0.00698604	0.118728	3.52275	2.45299	0.314309	0.872856	0.104988	0.0653763
biochemistry_SHBG	AN:Enhancer_Andersson.flanking.500_lf	binary	59703	-2.27387e-08	3.7034e-08	0.539219	0.000529718	0.00208603	0.799545	0.000727262	0.00210612	0.729862	0.745806	3.61148	0.973185	2.82773	1.21229	0.0188941
biochemistry_SHBG	AN:Enhancer_Andersson_common	binary	28257	2.35568e-08	1.33036e-07	0.859453	0.00375878	0.00404452	0.352707	0.00422163	0.00421832	0.316931	4.93194	5.0624	0.459739	0.939641	0.103072	0.18603
biochemistry_SHBG	AN:Enhancer_Andersson_lf	binary	18461	-1.6951e-08	7.74454e-08	0.826746	0.000840776	0.00159022	0.597001	0.000860823	0.00158912	0.588026	5.26801	8.46959	0.677135	0.727296	0.249577	0.45152
biochemistry_SHBG	AN:Enhancer_Hoffman.flanking.500_common	binary	314414	4.14551e-09	5.23061e-08	0.93683	0.0423798	0.0134857	0.00167476	0.0462563	0.0141688	0.00109597	4.83684	1.53916	0.0122124	0.919165	0.057407	0.153943
biochemistry_SHBG	AN:Enhancer_Hoffman.flanking.500_lf	binary	200784	-4.3593e-08	4.69798e-08	0.353455	0.00184319	0.0056882	0.74591	0.00222386	0.00569616	0.696231	0.680884	3.04865	0.975807	1.6814	0.466443	0.0851954
biochemistry_SHBG	AN:Enhancer_Hoffman_common	binary	269045	5.80545e-08	6.95806e-08	0.404084	0.0397748	0.0194838	0.0412078	0.0531187	0.0255749	0.0378027	5.41227	2.49324	0.0925248	0.757494	0.0586133	0.0554743
biochemistry_SHBG	AN:Enhancer_Hoffman_lf	binary	177938	3.39278e-08	3.88318e-08	0.382276	0.0141631	0.00794043	0.0744772	0.0163791	0.00866461	0.0587122	8.24704	3.99833	0.109187	0.892751	0.0673275	0.029873
biochemistry_SHBG	AN:FetalDHS_Trynka.flanking.500_common	binary	1309678	-1.64726e-08	2.81743e-08	0.558772	0.0876916	0.0272833	0.00130848	0.0948914	0.0277112	0.0006164	2.39647	0.775758	0.0611306	0.929593	0.0451657	0.0835634
biochemistry_SHBG	AN:FetalDHS_Trynka.flanking.500_lf	binary	815526	-1.19849e-08	1.49254e-08	0.421982	-0.00269354	0.00684645	0.694009	-0.0014547	0.00699751	0.835316	-0.286158	0.861576	0.107438	38.6135	56.7265	0.0197521
biochemistry_SHBG	AN:FetalDHS_Trynka_common	binary	534068	6.86282e-08	6.96626e-08	0.32455	0.0312888	0.0312602	0.316868	0.0449646	0.0392536	0.252006	2.18974	2.08815	0.59197	0.921405	0.263936	0.139996
biochemistry_SHBG	AN:FetalDHS_Trynka_lf	binary	353009	5.25367e-08	4.01902e-08	0.191145	0.0248033	0.00913194	0.00660557	0.0255322	0.00914406	0.00523489	7.01005	2.34457	0.0157481	0.977869	0.0418848	0.442932
biochemistry_SHBG	AN:GerpN_common	non-binary	3.40801e+06	-2.12684e-08	8.25532e-09	0.00998567			1			1
biochemistry_SHBG	AN:GerpN_lf	non-binary	2.84727e+06	-8.32668e-09	8.77618e-09	0.342732			1			1
biochemistry_SHBG	AN:GerpRS_g4_common	binary	98443	3.94864e-07	2.28677e-07	0.0842166	0.0556115	0.0274794	0.0429958	0.0568291	0.0282131	0.0439798	20.7334	9.62374	0.0533146	0.975938	0.00769274	0.128622
biochemistry_SHBG	AN:GerpRS_g4_lf	binary	93474	2.76358e-07	2.2006e-07	0.209177	0.034946	0.0204992	0.0882421	0.0350421	0.0205191	0.087677	38.6673	20.6825	0.0954134	1.00014	0.00466541	0.0764902
biochemistry_SHBG	AN:H3K27ac_Hnisz.flanking.500_common	binary	205860	-1.18031e-08	4.09425e-08	0.773128	0.00204537	0.00662762	0.757616	0.00266703	0.00680372	0.695062	0.361447	1.17049	0.578316	1.68733	0.861938	0.537849
biochemistry_SHBG	AN:H3K27ac_Hnisz.flanking.500_lf	binary	127697	6.82974e-09	2.38664e-08	0.774751	0.00169883	0.00277474	0.540373	0.00176368	0.00277265	0.524712	1.28222	2.16132	0.88138	1.01633	0.0842988	0.633215
biochemistry_SHBG	AN:H3K27ac_Hnisz_common	binary	2530662	3.98846e-08	2.02642e-08	0.0490422	0.156294	0.018228	9.95974e-18	0.19966	0.0336698	3.03062e-09	2.22723	0.168812	6.86785e-09	0.777102	0.0641387	0.0243692
biochemistry_SHBG	AN:H3K27ac_Hnisz_lf	binary	1614410	2.04639e-08	1.45027e-08	0.158234	0.036658	0.00924695	7.35996e-05	0.043424	0.0112137	0.000107763	2.2642	0.359235	0.00359932	0.84298	0.0296308	0.00495117
biochemistry_SHBG	AN:H3K27ac_PGC2.flanking.500_common	binary	434978	2.59732e-08	3.28524e-08	0.429175	0.0216747	0.0149006	0.145774	0.0230009	0.0151304	0.128466	1.8055	1.21238	0.514939	0.953651	0.0968201	0.512198
biochemistry_SHBG	AN:H3K27ac_PGC2.flanking.500_lf	binary	273518	1.31078e-09	2.61874e-08	0.96008	0.0023487	0.00700165	0.737287	0.0026077	0.00703457	0.710862	1.09466	2.64499	0.952704	0.884459	0.329886	0.297813
biochemistry_SHBG	AN:H3K27ac_PGC2_common	binary	1740334	3.81353e-09	2.38057e-08	0.872728	0.130414	0.025542	3.2926e-07	0.165928	0.0374213	9.24716e-06	2.70634	0.457263	0.000588252	0.780365	0.0608657	0.0256401
biochemistry_SHBG	AN:H3K27ac_PGC2_lf	binary	1124311	3.01915e-09	1.7805e-08	0.86535	0.0366456	0.00755065	1.2142e-06	0.0417794	0.00853244	9.75427e-07	3.18576	0.611792	0.000112442	0.877139	0.0413342	0.0127103
biochemistry_SHBG	AN:H3K4me1_Trynka.flanking.500_common	binary	1204839	1.29166e-08	1.43029e-08	0.366487	0.0526527	0.0196466	0.0073624	0.0526597	0.0211034	0.0125846	1.58398	0.553128	0.307057	0.981499	0.092683	0.998687
biochemistry_SHBG	AN:H3K4me1_Trynka.flanking.500_lf	binary	736380	3.51147e-09	1.23793e-08	0.776673	0.00850442	0.00915941	0.353154	0.00902256	0.009306	0.332275	1.25102	1.19206	0.897057	1.04296	0.120378	0.406336
biochemistry_SHBG	AN:H3K4me1_Trynka_common	binary	2743602	-4.35706e-08	6.35857e-08	0.493201	0.110507	0.021594	3.09604e-07	0.148966	0.0336268	9.42479e-06	1.44076	0.309727	0.127234	0.738036	0.0565115	0.0110508
biochemistry_SHBG	AN:H3K4me1_Trynka_lf	binary	1764843	-2.78961e-08	3.23136e-08	0.387976	0.0274302	0.00904566	0.00242609	0.0308425	0.0107875	0.0042485	1.47659	0.626176	0.308177	0.880863	0.0515246	0.148186
biochemistry_SHBG	AN:H3K4me1_peaks_Trynka_common	binary	1072977	1.10254e-08	5.22329e-08	0.832824	0.0819905	0.0282961	0.00376037	0.0875226	0.0403454	0.0300574	2.77505	0.866944	0.0553447	0.880534	0.193965	0.763647
biochemistry_SHBG	AN:H3K4me1_peaks_Trynka_lf	binary	713264	-1.73824e-09	2.02172e-08	0.931484	0.0211809	0.00674159	0.00167903	0.0211107	0.00799634	0.00828941	2.84872	1.0638	0.0354975	0.975551	0.103959	0.97456
biochemistry_SHBG	AN:H3K4me3_Trynka.flanking.500_common	binary	799296	6.95408e-08	3.51943e-08	0.0481647	0.0671909	0.0175624	0.000130325	0.0687319	0.0183035	0.000173248	3.03772	0.728822	0.00802532	0.97663	0.0378824	0.555993
biochemistry_SHBG	AN:H3K4me3_Trynka.flanking.500_lf	binary	498781	3.29192e-08	2.03977e-08	0.106557	0.0149062	0.00715514	0.0372252	0.0150885	0.00698834	0.0308429	2.97496	1.33387	0.148701	0.996314	0.0440309	0.737681
biochemistry_SHBG	AN:H3K4me3_Trynka_common	binary	852969	1.24075e-07	7.71535e-08	0.1078	0.109868	0.0385474	0.00436907	0.151808	0.0604729	0.0120612	4.68813	1.49892	0.0218914	0.698138	0.075436	0.0728491
biochemistry_SHBG	AN:H3K4me3_Trynka_lf	binary	573772	5.61661e-08	4.97313e-08	0.258732	0.0432069	0.0200252	0.0309572	0.0489464	0.0221747	0.0272926	7.67107	3.09868	0.0532287	0.88883	0.0233747	0.0168229
biochemistry_SHBG	AN:H3K4me3_peaks_Trynka_common	binary	262058	-1.62858e-07	1.06826e-07	0.127381	0.0200155	0.016197	0.216551	0.0267037	0.0184239	0.147224	2.76288	2.21432	0.42968	0.764748	0.171795	0.146521
biochemistry_SHBG	AN:H3K4me3_peaks_Trynka_lf	binary	181604	-3.87185e-08	7.11842e-08	0.586497	0.0115245	0.00501264	0.0214996	0.0123683	0.00506839	0.0146761	6.06141	3.02182	0.0539484	0.943211	0.0414352	0.0238241
biochemistry_SHBG	AN:H3K9ac_Trynka.flanking.500_common	binary	685741	-1.36376e-08	2.74593e-08	0.619437	0.0238127	0.0183557	0.194529	0.026785	0.0182323	0.141806	1.22254	1.00889	0.799978	0.932606	0.102867	0.193634
biochemistry_SHBG	AN:H3K9ac_Trynka.flanking.500_lf	binary	435347	4.68659e-08	4.51266e-08	0.299017	0.0197716	0.014304	0.166898	0.0199771	0.0140302	0.154486	4.75082	3.15525	0.26684	1.03952	0.0749138	0.69222
biochemistry_SHBG	AN:H3K9ac_Trynka_common	binary	806271	8.87876e-08	5.26001e-08	0.0914164	0.122347	0.0340747	0.000329987	0.152196	0.0514873	0.00311661	5.50762	1.35613	0.00256542	0.780537	0.0800136	0.115128
biochemistry_SHBG	AN:H3K9ac_Trynka_lf	binary	541778	4.99018e-08	3.40196e-08	0.142416	0.033377	0.0117112	0.00437192	0.0381823	0.013184	0.00377828	6.16565	1.81743	0.0118716	0.874201	0.0299792	0.0124092
biochemistry_SHBG	AN:H3K9ac_peaks_Trynka_common	binary	242122	-5.98756e-08	9.29175e-08	0.519319	0.0321979	0.0146852	0.02834	0.0368467	0.0161975	0.0229152	4.79493	2.15929	0.0813379	0.867737	0.103114	0.203263
biochemistry_SHBG	AN:H3K9ac_peaks_Trynka_lf	binary	167959	-8.98829e-08	5.43964e-08	0.0984592	0.00294339	0.00404699	0.46704	0.00360304	0.00402469	0.370662	1.5301	2.55761	0.761528	1.05194	0.22582	0.0201759
biochemistry_SHBG	AN:Intron_UCSC.flanking.500_common	binary	57345	-2.83475e-08	1.59257e-07	0.858724	0.0350097	0.0209167	0.0941755	0.0388508	0.0231266	0.092973	22.4852	12.7766	0.109034	0.902224	0.0200354	0.102797
biochemistry_SHBG	AN:Intron_UCSC.flanking.500_lf	binary	47030	-1.05788e-07	1.41911e-07	0.455998	0.0138681	0.00454223	0.00226456	0.0141594	0.00467729	0.00246784	29.316	8.45476	0.00286344	0.978594	0.00906729	0.113994
biochemistry_SHBG	AN:Intron_UCSC_common	binary	2545824	-1.64262e-08	7.49216e-09	0.0283474	0.0631648	0.0140999	7.47101e-06	0.0649229	0.0246884	0.00854624	0.882547	0.235351	0.643037	0.942035	0.217672	0.912064
biochemistry_SHBG	AN:Intron_UCSC_lf	binary	1647772	1.40867e-09	4.58024e-09	0.758421	0.0182552	0.00618278	0.00315124	0.0216881	0.00720866	0.00262436	1.1138	0.246677	0.689156	0.844169	0.0563288	0.0434737
biochemistry_SHBG	AN:LLD_AFR_common	non-binary	103726	-1.39731e-08	9.51812e-09	0.142091			1			1
biochemistry_SHBG	AN:LLD_AFR_lf	non-binary	215735	-3.80329e-09	1.59958e-09	0.0174222			1			1
biochemistry_SHBG	AN:PromoterFlanking_Hoffman.flanking.500_common	binary	163836	1.6773e-08	8.71727e-08	0.847421	0.0339821	0.0210029	0.105668	0.0380771	0.0230935	0.099183	7.64512	4.47226	0.157393	0.901915	0.0309622	0.0820037
biochemistry_SHBG	AN:PromoterFlanking_Hoffman.flanking.500_lf	binary	106796	2.85011e-08	4.449e-08	0.521771	0.0107148	0.00670397	0.109982	0.0113	0.00691396	0.102182	10.2695	6.12842	0.144716	0.964941	0.0275677	0.0230659
biochemistry_SHBG	AN:PromoterFlanking_Hoffman_common	binary	54263	-9.0795e-08	1.72588e-07	0.598833	0.00608748	0.00839286	0.468258	0.00701022	0.00831748	0.399323	3.99394	5.63205	0.585625	1.51003	0.60307	0.208576
biochemistry_SHBG	AN:PromoterFlanking_Hoffman_lf	binary	36643	1.54415e-07	1.67065e-07	0.355339	0.00859108	0.00689663	0.212877	0.0087129	0.00692339	0.208221	24.8061	18.3753	0.230447	1.01552	0.0349263	0.0203501
biochemistry_SHBG	AN:Promoter_UCSC.flanking.500_common	binary	68918	-1.80924e-07	2.35929e-07	0.443167	-0.00594986	0.0155966	0.702843	-0.00537203	0.0152713	0.725009	-3.45089	8.34013	0.615738	1.37179	0.183134	0.147535
biochemistry_SHBG	AN:Promoter_UCSC.flanking.500_lf	binary	45377	-6.76665e-08	5.38008e-08	0.208493	-0.00125119	0.00261632	0.63249	-0.00120772	0.00260768	0.643264	-2.35674	6.10759	0.510574	0.859193	0.0994104	0.283237
biochemistry_SHBG	AN:Promoter_UCSC_common	binary	299638	2.84793e-08	9.76423e-08	0.770539	0.0533414	0.0332702	0.108873	0.0737556	0.0481722	0.125749	6.56263	3.88885	0.171564	0.687076	0.0695046	0.18645
biochemistry_SHBG	AN:Promoter_UCSC_lf	binary	203484	8.54544e-08	8.47872e-08	0.313517	0.0297715	0.019932	0.135266	0.0345169	0.0232941	0.138396	15.2988	9.32466	0.159271	0.853317	0.0221094	0.166581
biochemistry_SHBG	AN:Repressed_Hoffman.flanking.500_common	binary	1664148	5.00809e-08	2.37951e-08	0.0353196	0.0767842	0.0257376	0.00285112	0.0816487	0.0269344	0.00243431	1.65878	0.552358	0.228872	0.941297	0.0626963	0.359083
biochemistry_SHBG	AN:Repressed_Hoffman.flanking.500_lf	binary	1022949	1.68542e-08	1.64382e-08	0.305217	0.00655905	0.00860909	0.446135	0.00686699	0.0093705	0.463662	0.599169	0.871488	0.67514	0.925048	0.147893	0.831653
biochemistry_SHBG	AN:Repressed_Hoffman_common	binary	3002833	1.40149e-09	1.90045e-08	0.941213	0.00909138	0.0193231	0.638003	-0.0231465	0.0285963	0.418273	0.109199	0.232557	0.000169226	2.80936	3.16034	0.0152107
biochemistry_SHBG	AN:Repressed_Hoffman_lf	binary	1786599	1.54562e-08	1.938e-08	0.425141	0.00233763	0.00747254	0.75441	0.0026052	0.00831423	0.754021	0.163027	0.417367	0.0244298	-69.8952	69.073	0.889231
biochemistry_SHBG	AN:SuperEnhancer_Hnisz.flanking.500_common	binary	20842	6.76817e-08	1.49522e-07	0.650799	0.00311004	0.0030215	0.303337	0.00320651	0.00300348	0.2857	5.34751	5.2417	0.40219	1.00438	0.0542109	0.451188
biochemistry_SHBG	AN:SuperEnhancer_Hnisz.flanking.500_lf	binary	13217	1.31056e-07	8.00097e-08	0.101422	0.00215449	0.00108042	0.0461381	0.00216947	0.00107816	0.0441995	15.8905	8.16052	0.0602068	0.995498	0.00847797	0.30983
biochemistry_SHBG	AN:SuperEnhancer_Hnisz_common	binary	1085889	-3.42952e-08	2.6041e-08	0.187849	0.070106	0.00634004	2.01273e-28	0.0891802	0.0153963	6.9419e-09	2.31878	0.195534	4.1094e-12	0.780349	0.100758	0.120662
biochemistry_SHBG	AN:SuperEnhancer_Hnisz_lf	binary	700941	-3.61993e-08	2.00456e-08	0.0709416	0.00914886	0.00341868	0.00744764	0.0106576	0.00446471	0.0169826	1.25763	0.536684	0.544737	0.847627	0.0969104	0.331164
biochemistry_SHBG	AN:TFBS_ENCODE.flanking.500_common	binary	1372885	2.03043e-08	1.76605e-08	0.250265	0.0763192	0.0213892	0.00035955	0.0809096	0.0228693	0.000403291	2.00882	0.516608	0.0613303	0.942189	0.0435999	0.234504
biochemistry_SHBG	AN:TFBS_ENCODE.flanking.500_lf	binary	853771	-3.66811e-09	1.22581e-08	0.764758	0.00213443	0.00824351	0.795695	0.003256	0.00838599	0.697819	0.248054	0.960035	0.430026	2.37784	0.936272	0.0376391
biochemistry_SHBG	AN:TFBS_ENCODE_common	binary	846021	7.53862e-08	4.4941e-08	0.0934548	0.0826191	0.0201261	4.04191e-05	0.109692	0.0306384	0.000343291	3.51395	0.815018	0.00271555	0.745976	0.0784844	0.0500683
biochemistry_SHBG	AN:TFBS_ENCODE_lf	binary	546945	-3.87817e-11	2.09647e-08	0.998524	0.0236524	0.00980659	0.0158703	0.0249646	0.0103102	0.0154633	4.34634	1.57763	0.0511491	0.948105	0.0522889	0.36472
biochemistry_SHBG	AN:TSS_Hoffman.flanking.500_common	binary	108766	1.63754e-07	9.53568e-08	0.0859291	0.0320977	0.0130922	0.0142199	0.0349572	0.0143293	0.0147053	10.7657	4.07883	0.0250874	0.91279	0.0336847	0.0791313
biochemistry_SHBG	AN:TSS_Hoffman.flanking.500_lf	binary	71050	8.36726e-08	4.92374e-08	0.0892493	0.010877	0.00612939	0.0759703	0.0113275	0.00626286	0.0705005	15.6355	7.97139	0.0931993	0.967881	0.0178435	0.0215366
biochemistry_SHBG	AN:TSS_Hoffman_common	binary	114637	3.29678e-07	1.30813e-07	0.0117281	0.0475897	0.0194376	0.0143522	0.0568452	0.0246924	0.0213277	15.1236	5.73076	0.021509	0.819521	0.0543708	0.101773
biochemistry_SHBG	AN:TSS_Hoffman_lf	binary	81434	9.39154e-08	5.22143e-08	0.0720736	0.0147003	0.00675099	0.0294436	0.0157363	0.00733588	0.0319436	18.1576	7.80962	0.0376586	0.926833	0.0272536	0.125377
biochemistry_SHBG	AN:Transcribed_Hoffman.flanking.500_common	binary	2720728	4.76613e-09	1.08649e-08	0.660899	0.0379778	0.0194788	0.0512117	0.0314723	0.0234818	0.180153	0.505171	0.252284	0.0441883	1.00466	0.34126	0.423147
biochemistry_SHBG	AN:Transcribed_Hoffman.flanking.500_lf	binary	1641661	1.148e-08	9.74679e-09	0.238868	0.0135887	0.00883129	0.123879	0.0140928	0.00914519	0.123316	0.844684	0.491154	0.710516	0.940887	0.0888316	0.665253
biochemistry_SHBG	AN:Transcribed_Hoffman_common	binary	2255144	1.169e-08	1.83915e-08	0.525024	0.108634	0.0241418	6.80092e-06	0.114643	0.0332701	0.000569279	1.72348	0.413939	0.0619044	0.934764	0.106885	0.66886
biochemistry_SHBG	AN:Transcribed_Hoffman_lf	binary	1475281	1.26401e-08	1.11483e-08	0.256871	0.0175376	0.00891121	0.0490643	0.0212808	0.0109811	0.0526298	1.15853	0.613904	0.753974	0.823027	0.073216	0.183188
biochemistry_SHBG	AN:UTR_3_UCSC.flanking.500_common	binary	98789	9.52107e-08	1.02051e-07	0.350835	0.0185251	0.0122756	0.131272	0.0203636	0.0132665	0.124794	6.89184	4.37491	0.195314	0.911708	0.0357453	0.124266
biochemistry_SHBG	AN:UTR_3_UCSC.flanking.500_lf	binary	68396	5.89514e-08	8.90172e-08	0.507813	0.00957122	0.00881101	0.277355	0.00993198	0.00897011	0.268194	15.0285	12.7383	0.309209	1.0743	0.118496	0.0493496
biochemistry_SHBG	AN:UTR_3_UCSC_common	binary	73957	-1.84942e-08	1.52645e-07	0.903566	0.0179522	0.00572674	0.00171971	0.019844	0.00579787	0.000620188	8.75648	2.65927	0.00515599	0.910974	0.0580044	0.0684242
biochemistry_SHBG	AN:UTR_3_UCSC_lf	binary	52747	-1.6102e-07	1.57039e-07	0.305199	-0.00274563	0.0057399	0.632407	-0.00258785	0.00573654	0.651904	-6.04989	11.3866	0.57115	1.17959	0.097495	0.227074
biochemistry_SHBG	AN:UTR_5_UCSC.flanking.500_common	binary	138748	-4.49134e-08	5.85879e-08	0.443321	0.016233	0.013149	0.217002	0.019895	0.0161228	0.217213	4.31643	3.36032	0.341745	0.787767	0.0880271	0.265033
biochemistry_SHBG	AN:UTR_5_UCSC.flanking.500_lf	binary	94040	-3.8473e-08	2.95334e-08	0.192678	0.00710059	0.0074722	0.341976	0.00801028	0.00802869	0.318421	8.1934	7.94203	0.403775	2.22517	1.30032	0.120943
biochemistry_SHBG	AN:UTR_5_UCSC_common	binary	34355	3.32493e-08	1.0998e-07	0.762407	0.0146756	0.00667839	0.0279861	0.0158645	0.00728394	0.029405	15.6105	6.68087	0.0388521	0.92018	0.0262052	0.0887744
biochemistry_SHBG	AN:UTR_5_UCSC_lf	binary	25514	1.89512e-07	1.0931e-07	0.0829675	0.0092159	0.00381628	0.0157399	0.00934559	0.00387931	0.0159925	36.4696	13.3477	0.0180195	0.985314	0.00469138	0.079014
biochemistry_SHBG	AN:Vahedi_Tcell_SE.flanking.500_common	binary	3110	5.22203e-07	4.04058e-07	0.19622	0.00202681	0.00126315	0.108588	0.00204442	0.00126631	0.106426	23.5638	14.398	0.124134	0.994094	0.0097024	0.321508
biochemistry_SHBG	AN:Vahedi_Tcell_SE.flanking.500_lf	binary	2065	-5.71498e-07	5.59981e-07	0.30746	-0.00103234	0.00110515	0.350241	-0.00102448	0.00110354	0.353223	-53.4204	53.8588	0.341407	0.95197	0.0559163	0.0816528
biochemistry_SHBG	AN:Vahedi_Tcell_SE_common	binary	136549	4.96749e-08	6.77944e-08	0.463724	0.017527	0.00556681	0.00164122	0.0250693	0.0119313	0.0356288	4.66222	1.35589	0.0113343	0.658946	0.153061	0.292911
biochemistry_SHBG	AN:Vahedi_Tcell_SE_lf	binary	93405	2.50732e-08	5.51362e-08	0.649289	0.00573354	0.00460747	0.213352	0.0068158	0.00569604	0.231468	6.53042	4.76016	0.286929	0.774905	0.087133	0.348455
biochemistry_SHBG	AN:Vahedi_Tcell_TE.flanking.500_common	binary	27773	4.80046e-09	1.05034e-07	0.963546	0.00238825	0.00288476	0.407736	0.00253647	0.00288935	0.380015	3.12931	3.73547	0.574354	1.07063	0.136306	0.272562
biochemistry_SHBG	AN:Vahedi_Tcell_TE.flanking.500_lf	binary	17845	-7.38386e-08	6.20575e-08	0.234108	-0.00105461	0.00110847	0.341398	-0.00104777	0.00110951	0.344991	-5.44949	6.44776	0.26344	1.002	0.0278503	0.809241
biochemistry_SHBG	AN:Vahedi_Tcell_TE_common	binary	139971	-3.16588e-08	4.39783e-08	0.471603	0.00971003	0.00376683	0.0099439	0.0066006	0.00679006	0.331002	2.51912	0.905645	0.110434	0.127547	1.39494	0.537482
biochemistry_SHBG	AN:Vahedi_Tcell_TE_lf	binary	89233	5.97971e-08	3.39377e-08	0.078075	0.00594066	0.00222959	0.00771118	0.00662151	0.00258854	0.0105273	6.60919	2.15579	0.0186648	0.891945	0.0473783	0.160785
biochemistry_SHBG	AN:WeakEnhancer_Hoffman.flanking.500_common	binary	440232	-3.02438e-08	3.21446e-08	0.346772	0.0289701	0.0125132	0.0206039	0.0341372	0.0125923	0.00670901	2.36836	1.01315	0.17742	0.865011	0.0847859	0.01996
biochemistry_SHBG	AN:WeakEnhancer_Hoffman.flanking.500_lf	binary	278829	1.65278e-09	1.90476e-08	0.930854	0.00717759	0.00454628	0.114386	0.00776311	0.00459986	0.0914723	2.55116	1.58514	0.325241	0.942142	0.045133	0.026521
biochemistry_SHBG	AN:WeakEnhancer_Hoffman_common	binary	131647	-3.60154e-08	6.97055e-08	0.60538	0.00566882	0.00783836	0.469548	0.00690738	0.00810339	0.393989	1.53879	2.15297	0.797921	1.01726	0.270018	0.295969
biochemistry_SHBG	AN:WeakEnhancer_Hoffman_lf	binary	86752	-4.9345e-08	3.4576e-08	0.153537	-0.0019085	0.00327153	0.559647	-0.0019469	0.00335621	0.561854	-2.40569	3.79537	0.402968	1.38985	0.325399	0.829144
biochemistry_SHBG	AN:all	binary	14820648	-1.60876e-09	1.96615e-09	0.413228	0.214554	0.0147	3.00107e-48	0.245473	0.0402651	1.08479e-09				0.864834	0.111134	0.346543
biochemistry_SHBG	AN:alleleage_common	non-binary	16.8165	-3.40399e-10	5.54972e-09	0.951091			1			1
biochemistry_SHBG	AN:mbin0_common	binary	650304	-2.68512e-08	1.77209e-08	0.129714	0.0182438	0.00613686	0.00295078	0.0179658	0.00643877	0.00526675	1.02333	0.302885	0.97466	1.00915	0.0541871	0.771734
biochemistry_SHBG	AN:mbin0_lf	binary	808972	-2.54152e-08	2.53785e-08	0.316611	0.00803658	0.00303949	0.00819194	0.00841631	0.00307263	0.00616029	1.00836	0.276407	0.964534	0.958324	0.0280191	0.077595
biochemistry_SHBG	AN:mbin1_common	binary	650306	-2.84207e-08	2.03412e-08	0.162354	0.0172325	0.00333532	2.38309e-07	0.0168798	0.0037195	5.6738e-06	0.949844	0.187454	0.803025	1.01786	0.0614839	0.734039
biochemistry_SHBG	AN:mbin1_lf	binary	808984	-2.60237e-08	2.70134e-08	0.335365	0.00663136	0.00213876	0.00193153	0.00724473	0.00226201	0.00136109	0.794575	0.270918	0.491596	0.916787	0.0325508	0.0230837
biochemistry_SHBG	AN:mbin2_common	binary	650305	-2.96831e-08	1.64713e-08	0.0715288	0.0154807	0.00555044	0.00528567	0.0148991	0.00595427	0.0123402	0.866348	0.279452	0.594697	1.0283	0.0796386	0.607472
biochemistry_SHBG	AN:mbin2_lf	binary	808962	-2.23646e-08	2.38079e-08	0.347537	0.00904655	0.00351899	0.0101471	0.00973865	0.00354331	0.0059876	1.133	0.335929	0.728952	0.93957	0.0490426	0.0721447
biochemistry_SHBG	AN:mbin3_common	binary	650302	-2.41655e-08	1.94386e-08	0.213805	0.0182375	0.00537911	0.000697814	0.0177785	0.00607039	0.00340355	1.01206	0.280273	0.974394	1.01518	0.0694367	0.69589
biochemistry_SHBG	AN:mbin3_lf	binary	808976	-1.79397e-08	2.50715e-08	0.474276	0.0115777	0.00278816	3.28916e-05	0.0125953	0.00307059	4.09751e-05	1.41381	0.242925	0.0834982	0.917621	0.0349341	0.0488415
biochemistry_SHBG	AN:mbin4_common	binary	650312	-1.43816e-08	1.9806e-08	0.467764	0.0248805	0.00523498	2.00668e-06	0.0243453	0.00594913	4.27205e-05	1.3714	0.295951	0.193925	1.01673	0.0513772	0.659485
biochemistry_SHBG	AN:mbin4_lf	binary	808966	-2.22236e-08	2.63785e-08	0.399516	0.00719815	0.00268469	0.00733624	0.00837554	0.00304932	0.00602001	0.869832	0.323022	0.711912	0.856088	0.0708823	0.0925419
biochemistry_SHBG	AN:mbin5_common	binary	650296	-1.24835e-08	1.75098e-08	0.475879	0.0257018	0.00564415	5.27101e-06	0.0251648	0.00581616	1.51362e-05	1.43038	0.260613	0.121582	1.02007	0.0515126	0.67516
biochemistry_SHBG	AN:mbin6_common	binary	650304	-1.84429e-08	2.08727e-08	0.376917	0.0210934	0.00555363	0.000145789	0.0205017	0.00615425	0.000864399	1.1601	0.321574	0.595173	1.0212	0.0628917	0.638501
biochemistry_SHBG	AN:mbin7_common	binary	650303	-2.16474e-08	2.03706e-08	0.287927	0.0192438	0.00540941	0.000374457	0.0186103	0.00560698	0.000902952	1.06716	0.284555	0.819926	1.02747	0.0691142	0.614167
biochemistry_SHBG	AN:mbin8_common	binary	650309	-7.3731e-09	1.52524e-08	0.628807	0.0280184	0.00767693	0.000262561	0.0273536	0.00830586	0.000990229	1.55994	0.378443	0.158358	1.01973	0.0495072	0.607778
biochemistry_SHBG	AN:mbin9_common	binary	650296	-1.44416e-08	2.1519e-08	0.502152	0.0233202	0.00708477	0.000996228	0.0224864	0.00747917	0.00264243	1.28227	0.411447	0.467641	1.02941	0.0628621	0.533173
biochemistry_SHBG	AN:nucleotide_div_common	non-binary	3.7295e+07	-1.34583e-09	1.13354e-09	0.235118			1			1
biochemistry_SHBG	AN:nucleotide_div_lf	non-binary	2.19976e+07	1.04337e-09	1.33554e-09	0.434666			1			1
biochemistry_SHBG	AN:recomb_rate_common	non-binary	9.60296e+06	-5.0119e-10	9.39327e-10	0.593644			1			1
biochemistry_SHBG	AN:recomb_rate_lf	non-binary	5.83505e+06	-9.06844e-11	1.41679e-09	0.948965			1			1
biochemistry_SHBG	AN:snpeff_nonsynonymous_variant_common	binary	16964	4.86949e-07	3.82165e-07	0.202598	0.0166731	0.00964794	0.0839621	0.0175674	0.0102096	0.085311	36.1473	19.7167	0.0924535	0.943356	0.0170742	0.143676
biochemistry_SHBG	AN:snpeff_nonsynonymous_variant_lf	binary	22060	1.52709e-07	1.1298e-07	0.176489	0.00869585	0.00210747	3.68803e-05	0.00884354	0.00217078	4.62338e-05	38.6022	8.80995	4.81959e-05	0.982427	0.0114539	0.234415
biochemistry_SHBG	AN:snpeff_synonymous_variant_common	binary	14458	7.42714e-07	6.93638e-07	0.284281	0.0191092	0.0130007	0.141599	0.0197818	0.0134237	0.140576	48.8652	31.7844	0.149648	0.970088	0.0103655	0.143135
biochemistry_SHBG	AN:snpeff_synonymous_variant_lf	binary	14147	5.13193e-07	4.4033e-07	0.243827	0.00988456	0.00665954	0.137737	0.00995652	0.00669275	0.136841	72.7623	45.108	0.142565	1.00052	0.0118488	0.219299
biochemistry_TotalBilirubin	AN:Backgrd_Selection_Stat_common	non-binary	1.17918e+06	-1.15895e-08	1.74974e-08	0.507742			1			1
biochemistry_TotalBilirubin	AN:Backgrd_Selection_Stat_lf	non-binary	797703	-1.53715e-08	1.22857e-08	0.210871			1			1
biochemistry_TotalBilirubin	AN:BivFlnk.flanking.500_common	binary	112523	-2.58642e-08	4.2442e-08	0.542259	0.000361687	0.00439507	0.934413	0.00116665	0.00399308	0.770158	0.0997846	4.07783	0.863769	6.26513	2.65401	0.175485
biochemistry_TotalBilirubin	AN:BivFlnk.flanking.500_lf	binary	74016	-4.80502e-08	5.93135e-08	0.41788	-0.00185021	0.00383425	0.629417	-0.00152654	0.00360524	0.671988	-4.79925	8.21393	0.553933	1.32045	0.673153	0.307959
biochemistry_TotalBilirubin	AN:BivFlnk_common	binary	85347	4.09555e-08	3.20388e-08	0.20114	0.00550952	0.00355501	0.121192	0.00661304	0.00343761	0.0543885	6.17093	4.70982	0.197346	0.872173	0.139915	0.162183
biochemistry_TotalBilirubin	AN:BivFlnk_lf	binary	60877	-1.12153e-07	1.01536e-07	0.26935	-0.00600126	0.00764379	0.432386	-0.00557726	0.00730004	0.444864	-17.063	19.7401	0.40822	-3.82266	6.38192	0.27852
biochemistry_TotalBilirubin	AN:CADD_g20_common	binary	4649	7.80849e-08	4.03787e-07	0.84666	0.00155607	0.00128232	0.224947	0.00155019	0.00129302	0.23057	32.2893	30.0052	0.239956	0.995338	0.0153277	0.789709
biochemistry_TotalBilirubin	AN:CADD_g20_lf	binary	6684	2.66138e-07	1.17112e-07	0.0230556	0.00163164	0.000839406	0.0519196	0.00162787	0.000842141	0.053234	33.064	30.223	0.0602004	1.00154	0.00288091	0.418397
biochemistry_TotalBilirubin	AN:CTCF_Hoffman.flanking.500_common	binary	302065	2.1352e-08	4.15194e-08	0.607066	0.01192	0.0132361	0.367817	0.0131261	0.0139383	0.346333	4.12249	4.25	0.493179	0.988821	0.125881	0.198476
biochemistry_TotalBilirubin	AN:CTCF_Hoffman.flanking.500_lf	binary	189040	7.72459e-08	8.24339e-08	0.348725	0.0154816	0.0152899	0.311282	0.0157858	0.0154483	0.306854	13.8053	11.9079	0.34178	1.0016	0.0357752	0.103346
biochemistry_TotalBilirubin	AN:CTCF_Hoffman_common	binary	151078	1.70733e-08	3.57954e-08	0.633383	0.00125702	0.00433904	0.772046	0.00182598	0.00437428	0.67636	0.741248	2.92741	0.952322	1.94154	0.781424	0.196475
biochemistry_TotalBilirubin	AN:CTCF_Hoffman_lf	binary	94965	9.85043e-09	4.73997e-08	0.835372	0.000173831	0.00513052	0.972971	0.000298357	0.00497694	0.952197	-1.06405	9.83496	0.934352	-6.12584	7.9932	0.553742
biochemistry_TotalBilirubin	AN:Coding_UCSC.flanking.500_common	binary	323121	8.93874e-08	7.09225e-08	0.207542	0.0348851	0.0256008	0.17299	0.0377296	0.028369	0.183532	11.123	7.3164	0.210645	0.904843	0.0480583	0.319757
biochemistry_TotalBilirubin	AN:Coding_UCSC.flanking.500_lf	binary	219478	5.40923e-08	6.80643e-08	0.426774	0.0114022	0.0111317	0.305697	0.0123012	0.0119571	0.303583	8.95574	7.09692	0.353971	0.930451	0.0300174	0.307487
biochemistry_TotalBilirubin	AN:Coding_UCSC_common	binary	90901	1.289e-07	1.49155e-07	0.387477	0.0100109	0.00363021	0.00582168	0.00958463	0.00297858	0.00129154	10.9744	3.46071	0.0109019	1.02854	0.285041	0.880701
biochemistry_TotalBilirubin	AN:Coding_UCSC_lf	binary	73406	-9.93205e-08	1.52535e-07	0.51496	0.000193708	0.00556482	0.972232	0.00069063	0.0049165	0.888287	-1.46046	14.0491	0.961175	8.60695	4.31867	0.518484
biochemistry_TotalBilirubin	AN:Conserved_LindbladToh.flanking.500_common	binary	2003643	-9.31531e-09	1.1316e-08	0.410395	0.0148089	0.0105797	0.161588	0.0242019	0.0111472	0.0299225	0.715317	0.56114	0.638718	0.642565	0.303086	0.213637
biochemistry_TotalBilirubin	AN:Conserved_LindbladToh.flanking.500_lf	binary	1280791	-3.00933e-08	3.37462e-08	0.372525	-0.0150768	0.0308951	0.625549	-0.0124502	0.0288976	0.666585	-2.20784	4.07258	0.475605	1.76334	0.433787	0.219388
biochemistry_TotalBilirubin	AN:Conserved_LindbladToh_common	binary	157154	-9.49823e-08	2.53237e-07	0.707607	0.00898599	0.0121388	0.459136	0.00889145	0.0129264	0.491547	5.16159	8.71386	0.546755	0.937665	0.0942415	0.921679
biochemistry_TotalBilirubin	AN:Conserved_LindbladToh_lf	binary	125931	-1.29309e-08	3.09475e-08	0.67607	0.0049329	0.0023795	0.0381648	0.00503835	0.00237995	0.0342598	5.51683	3.77277	0.0866919	0.984044	0.0280045	0.417795
