## Supplementary Tables for "Pervasive correlations between causal disease effects of proximal SNPs vary with functional annotations and implicate stabilizing selection" (part 3 of 3)

### Sheet: ST10 trait-tau (continued)
trait	annot	type	n_snp	tau	tau_se	tau_p	h2	h2_se	h2_p	scv	scv_se	scv_p	h2_enrich	h2_enrich_se	h2_enrich_p	h2_shrink	h2_shrink_se	h2_shrink_p
biochemistry_TotalBilirubin	AN:Conserved_Mammal_phastCons46way.flanking.500_common	binary	2082241	4.88598e-08	6.44515e-08	0.4484	0.0130711	0.0153109	0.393264	0.0230253	0.0111818	0.039477	0.579531	0.820497	0.643046	0.67249	0.375683	0.202782
biochemistry_TotalBilirubin	AN:Conserved_Mammal_phastCons46way.flanking.500_lf	binary	1332470	6.32873e-08	7.68799e-08	0.410396	-0.00530522	0.0218501	0.80816	-0.00255352	0.0197611	0.897184	-0.937374	2.90795	0.558931	119.584	115.566	0.224912
biochemistry_TotalBilirubin	AN:Conserved_Mammal_phastCons46way_common	binary	136807	1.77898e-07	1.76651e-07	0.313905	0.0143375	0.00400269	0.000341021	0.0143582	0.00399851	0.000329563	10.3085	3.06189	0.00117162	0.997427	0.0414346	0.971549
biochemistry_TotalBilirubin	AN:Conserved_Mammal_phastCons46way_lf	binary	112826	8.47011e-08	1.20734e-07	0.482959	0.00463831	0.00216273	0.03198	0.00471789	0.00214441	0.0278008	5.75539	4.18063	0.0764329	0.987815	0.0217812	0.392423
biochemistry_TotalBilirubin	AN:Conserved_Primate_phastCons46way.flanking.500_common	binary	1027330	3.11608e-08	3.70491e-08	0.40031	0.0380006	0.0214054	0.075852	0.0425069	0.0242022	0.079034	3.76382	1.84269	0.17565	0.888148	0.0440791	0.169454
biochemistry_TotalBilirubin	AN:Conserved_Primate_phastCons46way.flanking.500_lf	binary	673060	-3.35613e-09	1.28671e-08	0.794224	-0.000966644	0.0104885	0.926569	0.000107228	0.00982388	0.991291	-0.481851	2.808	0.641113	-3041.83	2466.67	0.181647
biochemistry_TotalBilirubin	AN:Conserved_Primate_phastCons46way_common	binary	124082	4.41248e-09	5.62802e-08	0.937508	0.00803026	0.0036893	0.029508	0.00812575	0.00368922	0.0276254	6.3765	2.93522	0.0648661	0.986531	0.0573145	0.829494
biochemistry_TotalBilirubin	AN:Conserved_Primate_phastCons46way_lf	binary	105972	-3.17648e-08	8.89367e-08	0.72097	0.00196296	0.00539144	0.715793	0.00203076	0.00533862	0.703656	1.59613	9.91328	0.816004	1.10347	0.0789656	0.376386
biochemistry_TotalBilirubin	AN:Conserved_Vertebrate_phastCons46way.flanking.500_common	binary	2471174	-8.79914e-08	1.06873e-07	0.410324	-0.0133056	0.0497169	0.788986	-0.00136077	0.0408496	0.973426	-0.656072	2.08765	0.464423	-862.943	8851.25	0.228679
biochemistry_TotalBilirubin	AN:Conserved_Vertebrate_phastCons46way.flanking.500_lf	binary	1572252	-7.07185e-08	9.36117e-08	0.449982	-0.0197872	0.0402627	0.623107	-0.0163765	0.0375728	0.662939	-2.3794	4.31594	0.481578	1.75574	0.426223	0.231779
biochemistry_TotalBilirubin	AN:Conserved_Vertebrate_phastCons46way_common	binary	186689	-9.40918e-08	7.80976e-08	0.228281	0.0104928	0.00460482	0.022688	0.010766	0.00465406	0.0207096	5.48142	2.65158	0.0637445	0.975235	0.0341631	0.450243
biochemistry_TotalBilirubin	AN:Conserved_Vertebrate_phastCons46way_lf	binary	147685	-8.20278e-08	1.3557e-07	0.545139	0.00303202	0.00503435	0.546996	0.00318504	0.00492326	0.517672	2.08354	6.99904	0.689685	1.02063	0.0678814	0.298989
biochemistry_TotalBilirubin	AN:CpG_common	non-binary	49672.7	-4.56e-07	4.232e-07	0.281254			1			1
biochemistry_TotalBilirubin	AN:CpG_lf	non-binary	42391.4	-5.24984e-07	5.62676e-07	0.350813			1			1
biochemistry_TotalBilirubin	AN:DGF_ENCODE.flanking.500_common	binary	2639206	-3.43184e-09	2.59382e-08	0.89474	0.0365855	0.0258231	0.156549	0.0457237	0.0266956	0.0867531	1.35544	1.05992	0.707634	0.842873	0.132994	0.109399
biochemistry_TotalBilirubin	AN:DGF_ENCODE.flanking.500_lf	binary	1641140	3.66719e-08	2.89379e-08	0.205061	0.0307978	0.0250927	0.219687	0.0334974	0.0272374	0.218761	3.07026	2.14984	0.373114	0.919161	0.02769	0.250667
biochemistry_TotalBilirubin	AN:DGF_ENCODE_common	binary	854639	-4.44658e-09	4.59652e-08	0.922934	0.0150715	0.0233754	0.519085	0.0242496	0.0412781	0.556888	1.8028	2.72845	0.778174	3.63098	3.62137	0.637596
biochemistry_TotalBilirubin	AN:DGF_ENCODE_lf	binary	559622	6.94153e-08	4.82969e-08	0.150644	0.0150053	0.00716005	0.0361086	0.0163546	0.00706032	0.020536	4.15963	1.63403	0.0818545	0.933767	0.0879979	0.209622
biochemistry_TotalBilirubin	AN:DHS_Trynka.flanking.500_common	binary	2172067	-2.7733e-09	3.33795e-08	0.933785	-0.000358824	0.0202174	0.98584	0.00599661	0.017732	0.735228	-0.0532946	0.952093	0.304577	8.74476	3.55906	0.234285
biochemistry_TotalBilirubin	AN:DHS_Trynka.flanking.500_lf	binary	1344692	2.2439e-08	5.59676e-08	0.688473	0.0238349	0.0285755	0.404223	0.0262441	0.0301149	0.3835	3.0138	3.31859	0.570147	1.13967	0.340196	0.165269
biochemistry_TotalBilirubin	AN:DHS_Trynka_common	binary	1058505	1.02354e-07	1.9718e-07	0.603699	0.0341593	0.0310369	0.271068	0.0519823	0.0478803	0.277624	3.31489	2.81671	0.436085	0.607671	0.161486	0.334162
biochemistry_TotalBilirubin	AN:DHS_Trynka_lf	binary	682387	1.6097e-08	4.63724e-08	0.728498	-0.00526627	0.0118123	0.65572	-0.00444109	0.0120804	0.713152	-1.52447	2.84008	0.449978	1.12816	0.757579	0.528359
biochemistry_TotalBilirubin	AN:DHS_peaks_Trynka_common	binary	697342	-3.79377e-08	8.44294e-08	0.653185	0.01567	0.0107176	0.143717	0.0215977	0.0134728	0.108923	2.19668	1.56708	0.423424	0.721598	0.239057	0.313094
biochemistry_TotalBilirubin	AN:DHS_peaks_Trynka_lf	binary	454173	-1.46564e-08	2.14817e-08	0.495066	-0.00729529	0.0109138	0.503847	-0.00544047	0.00911089	0.550415	-2.89932	3.76281	0.377374	1.83332	1.0734	0.436963
biochemistry_TotalBilirubin	AN:Enhancer_Andersson.flanking.500_common	binary	95177	-8.48409e-08	1.12311e-07	0.450004	-0.00676677	0.0122854	0.581774	-0.00636045	0.012405	0.608139	-7.73269	13.0331	0.532494	1.39118	0.305885	0.153868
biochemistry_TotalBilirubin	AN:Enhancer_Andersson.flanking.500_lf	binary	59703	1.01448e-08	2.71097e-08	0.708247	-0.000238656	0.00225883	0.915856	-0.000169794	0.00226207	0.940166	-1.22778	6.33274	0.789241	-19.2219	10.6863	0.350836
biochemistry_TotalBilirubin	AN:Enhancer_Andersson_common	binary	28257	2.71869e-07	2.78717e-07	0.329348	0.00812452	0.00709607	0.252237	0.00826577	0.00713447	0.246632	29.6752	23.954	0.267432	0.998836	0.0318109	0.1351
biochemistry_TotalBilirubin	AN:Enhancer_Andersson_lf	binary	18461	1.95688e-08	5.22614e-08	0.708077	-1.23468e-05	0.00116431	0.991539	-1.45626e-05	0.00117935	0.990148	-1.15305	10.4064	0.912141	-11.2491	15.2819	0.946659
biochemistry_TotalBilirubin	AN:Enhancer_Hoffman.flanking.500_common	binary	314414	3.48972e-08	4.48892e-08	0.436918	0.0159736	0.0115387	0.166251	0.0168431	0.012149	0.165631	5.15875	3.42345	0.25698	0.949617	0.0446948	0.370557
biochemistry_TotalBilirubin	AN:Enhancer_Hoffman.flanking.500_lf	binary	200784	-2.03882e-08	2.46631e-08	0.408425	-0.00215014	0.00459437	0.639789	-0.00163334	0.00421805	0.698589	-1.97894	3.7387	0.476311	0.936782	1.02379	0.318982
biochemistry_TotalBilirubin	AN:Enhancer_Hoffman_common	binary	269045	7.74423e-09	4.07178e-08	0.849158	0.00233094	0.0135373	0.863291	0.00717076	0.0134875	0.59496	0.578279	5.39064	0.978116	1.43476	0.850399	0.0903422
biochemistry_TotalBilirubin	AN:Enhancer_Hoffman_lf	binary	177938	-2.21656e-08	4.40055e-08	0.614472	-0.00433601	0.00830975	0.601811	-0.00371534	0.00864843	0.667488	-4.6178	7.67679	0.522381	1.80494	0.65059	0.338786
biochemistry_TotalBilirubin	AN:FetalDHS_Trynka.flanking.500_common	binary	1309678	-3.72173e-08	5.04462e-08	0.46066	-0.00886355	0.0256763	0.729942	-0.00445297	0.0226381	0.84406	-0.77007	1.99883	0.410468	2.99621	4.76724	0.234268
biochemistry_TotalBilirubin	AN:FetalDHS_Trynka.flanking.500_lf	binary	815526	-5.27559e-08	6.50416e-08	0.417302	-0.00930581	0.0175134	0.595173	-0.00732695	0.0162231	0.65153	-2.17195	3.51325	0.436897	1.86708	0.641197	0.173994
biochemistry_TotalBilirubin	AN:FetalDHS_Trynka_common	binary	534068	-4.61935e-08	1.14908e-07	0.687682	0.0139564	0.0133455	0.295665	0.0165385	0.0156941	0.291973	2.43528	2.78382	0.533329	0.832369	0.170198	0.506524
biochemistry_TotalBilirubin	AN:FetalDHS_Trynka_lf	binary	353009	-6.39188e-08	5.25927e-08	0.224231	-0.0102202	0.0130755	0.434434	-0.0124534	0.0156587	0.42644	-5.06573	5.7043	0.358035	0.861029	0.0900419	0.426954
biochemistry_TotalBilirubin	AN:GerpN_common	non-binary	3.40801e+06	-2.48532e-09	5.33808e-09	0.641514			1			1
biochemistry_TotalBilirubin	AN:GerpN_lf	non-binary	2.84727e+06	-2.388e-09	5.73888e-09	0.67733			1			1
biochemistry_TotalBilirubin	AN:GerpRS_g4_common	binary	98443	1.15167e-07	1.91145e-07	0.546833	0.0141163	0.0131521	0.283131	0.0141279	0.0127351	0.267271	14.8075	12.8537	0.315029	1.03892	0.0796028	0.981844
biochemistry_TotalBilirubin	AN:GerpRS_g4_lf	binary	93474	1.09473e-07	1.18021e-07	0.353627	0.0086994	0.00476469	0.0678797	0.00877559	0.00481762	0.0685215	14.39	6.94457	0.0813701	0.991209	0.00584389	0.289455
biochemistry_TotalBilirubin	AN:H3K27ac_Hnisz.flanking.500_common	binary	205860	-8.50844e-08	6.63766e-08	0.199898	-0.0125186	0.00906448	0.16726	-0.01229	0.00873049	0.159217	-6.24079	4.03405	0.11499	1.0281	0.0684885	0.728143
biochemistry_TotalBilirubin	AN:H3K27ac_Hnisz.flanking.500_lf	binary	127697	3.27763e-08	3.06187e-08	0.28441	0.00894049	0.00836498	0.28516	0.00912688	0.00840105	0.277303	11.4733	9.81522	0.321804	1.00422	0.0461112	0.0762939
biochemistry_TotalBilirubin	AN:H3K27ac_Hnisz_common	binary	2530662	-1.439e-08	2.99134e-08	0.630477	0.051946	0.00708548	2.27872e-13	0.0765855	0.0210689	0.000277984	2.03143	0.221222	1.97112e-06	0.656623	0.147917	0.127318
biochemistry_TotalBilirubin	AN:H3K27ac_Hnisz_lf	binary	1614410	-3.19722e-08	3.01655e-08	0.289194	0.0065165	0.00490037	0.183585	0.0104623	0.00554647	0.059255	0.581407	0.572625	0.521002	0.623842	0.383734	0.367932
biochemistry_TotalBilirubin	AN:H3K27ac_PGC2.flanking.500_common	binary	434978	1.5574e-08	2.46705e-08	0.527856	0.00462792	0.00640935	0.470259	0.00877039	0.00769439	0.254352	1.07947	1.43856	0.968741	0.671202	0.406055	0.237139
biochemistry_TotalBilirubin	AN:H3K27ac_PGC2.flanking.500_lf	binary	273518	3.48666e-09	4.11011e-08	0.932396	0.000173542	0.00904484	0.984692	0.000487064	0.00924915	0.958002	0.92634	6.03576	0.855879	294.348	219.694	0.290894
biochemistry_TotalBilirubin	AN:H3K27ac_PGC2_common	binary	1740334	4.13701e-08	6.95469e-08	0.551942	0.0560425	0.0272598	0.0397955	0.0748273	0.0475351	0.115453	3.24808	1.37776	0.134548	0.666902	0.227081	0.371529
biochemistry_TotalBilirubin	AN:H3K27ac_PGC2_lf	binary	1124311	6.1168e-08	6.23874e-08	0.326861	0.028582	0.0144339	0.0476804	0.0341028	0.0198624	0.0859875	3.9643	1.52303	0.0950003	0.800325	0.118223	0.326618
biochemistry_TotalBilirubin	AN:H3K4me1_Trynka.flanking.500_common	binary	1204839	1.72809e-08	1.18577e-08	0.145016	0.0204196	0.0150877	0.175931	0.0285143	0.0248187	0.250595	1.72761	1.16055	0.558556	0.549184	0.41847	0.470052
biochemistry_TotalBilirubin	AN:H3K4me1_Trynka.flanking.500_lf	binary	736380	-3.86622e-11	9.4878e-09	0.996749	0.0126094	0.012401	0.309246	0.0133945	0.0126202	0.288529	2.94068	2.35978	0.485694	0.993316	0.099331	0.117017
biochemistry_TotalBilirubin	AN:H3K4me1_Trynka_common	binary	2743602	2.26851e-08	1.09565e-08	0.0384088	0.0591613	0.01984	0.00286439	0.0637229	0.0156768	4.80749e-05	2.16157	0.568132	0.0694121	0.934224	0.173169	0.639852
biochemistry_TotalBilirubin	AN:H3K4me1_Trynka_lf	binary	1764843	-6.87721e-09	1.0462e-08	0.510955	0.0112189	0.00706096	0.11209	0.0154964	0.00689857	0.0246833	0.875848	0.829434	0.993841	0.749883	0.294695	0.31111
biochemistry_TotalBilirubin	AN:H3K4me1_peaks_Trynka_common	binary	1072977	-7.6312e-08	7.11399e-08	0.283404	-0.0111987	0.040063	0.77984	-0.0232882	0.0491185	0.635413	-1.26022	3.84846	0.592734	-0.835765	1.27206	0.2567
biochemistry_TotalBilirubin	AN:H3K4me1_peaks_Trynka_lf	binary	713264	-1.55566e-09	2.42452e-08	0.94884	-0.00155599	0.0171879	0.927867	-0.00205969	0.0194241	0.915552	-0.879959	4.32402	0.736454	0.270282	1.1177	0.861526
biochemistry_TotalBilirubin	AN:H3K4me3_Trynka.flanking.500_common	binary	799296	2.75243e-08	1.87325e-08	0.141744	0.0376635	0.0210331	0.0733445	0.0408447	0.0233765	0.0805925	4.81274	2.26944	0.14241	0.911584	0.0527378	0.271016
biochemistry_TotalBilirubin	AN:H3K4me3_Trynka.flanking.500_lf	binary	498781	1.34102e-08	1.15888e-08	0.247205	0.0132016	0.0062914	0.0358741	0.0141051	0.00668437	0.0348449	4.02196	1.65227	0.0817458	0.935903	0.03126	0.122041
biochemistry_TotalBilirubin	AN:H3K4me3_Trynka_common	binary	852969	-2.78152e-08	2.40028e-08	0.246524	0.00236328	0.0242342	0.922315	0.0104729	0.0206428	0.611918	0.0958382	3.03917	0.803942	1.35815	0.911604	0.170165
biochemistry_TotalBilirubin	AN:H3K4me3_Trynka_lf	binary	573772	9.83197e-09	1.38986e-08	0.479313	-0.00648294	0.0194209	0.738521	-0.00455734	0.0180451	0.800614	-2.39728	5.82327	0.61551	2.31688	0.77619	0.313317
biochemistry_TotalBilirubin	AN:H3K4me3_peaks_Trynka_common	binary	262058	3.87506e-08	3.7571e-08	0.302354	0.00671065	0.0104998	0.522742	0.00806016	0.0100276	0.421516	2.34231	4.37845	0.703421	1.00595	0.213567	0.144502
biochemistry_TotalBilirubin	AN:H3K4me3_peaks_Trynka_lf	binary	181604	-5.91318e-08	1.01002e-07	0.558244	-0.0101962	0.0204411	0.617913	-0.00990284	0.0203203	0.62602	-10.7819	18.7775	0.583138	1.12603	0.0878587	0.251234
biochemistry_TotalBilirubin	AN:H3K9ac_Trynka.flanking.500_common	binary	685741	-9.57974e-09	1.59225e-08	0.547408	0.0148257	0.0188539	0.431664	0.0176669	0.0217664	0.416988	2.27763	2.67353	0.66425	0.854896	0.0857951	0.397245
biochemistry_TotalBilirubin	AN:H3K9ac_Trynka.flanking.500_lf	binary	435347	9.55441e-09	1.30214e-08	0.463105	0.0186681	0.0147537	0.205756	0.019505	0.0151633	0.198327	6.90894	4.78341	0.261967	0.967987	0.0265108	0.0966204
biochemistry_TotalBilirubin	AN:H3K9ac_Trynka_common	binary	806271	2.99535e-08	3.38682e-08	0.376474	0.0180066	0.0268844	0.502998	0.0273118	0.0260033	0.293572	2.00399	3.73253	0.720474	0.81103	0.2591	0.0158187
biochemistry_TotalBilirubin	AN:H3K9ac_Trynka_lf	binary	541778	-8.31916e-08	9.14373e-08	0.362917	-0.0174114	0.0293607	0.553169	-0.0160867	0.0281213	0.567292	-5.85403	8.8908	0.488081	1.31015	0.248726	0.426874
biochemistry_TotalBilirubin	AN:H3K9ac_peaks_Trynka_common	binary	242122	-9.27183e-08	8.44699e-08	0.272358	-0.00820869	0.0233658	0.725354	-0.00724688	0.0230685	0.75341	-3.89392	9.88834	0.651889	1.47836	0.285287	0.136748
biochemistry_TotalBilirubin	AN:H3K9ac_peaks_Trynka_lf	binary	167959	7.99784e-08	8.9047e-08	0.3691	0.000914828	0.00528711	0.862628	0.00110296	0.00531964	0.835746	0.12265	5.70925	0.976839	3.09027	0.819398	0.341345
biochemistry_TotalBilirubin	AN:Intron_UCSC.flanking.500_common	binary	57345	-3.75631e-07	4.33584e-07	0.386304	-0.00309562	0.00986349	0.753638	-0.00338294	0.0113529	0.765719	-6.43652	17.6326	0.711255	0.919101	0.219388	0.866041
biochemistry_TotalBilirubin	AN:Intron_UCSC.flanking.500_lf	binary	47030	-1.94741e-07	3.52352e-07	0.580477	-0.00229778	0.00864748	0.790458	-0.00203327	0.00832833	0.807123	-11.7423	32.0821	0.765586	1.48183	0.268359	0.434451
biochemistry_TotalBilirubin	AN:Intron_UCSC_common	binary	2545824	8.85025e-09	1.05324e-08	0.400748	0.0561868	0.0273747	0.0401203	0.0761896	0.0467077	0.102848	2.24442	0.903657	0.215275	0.668083	0.19528	0.319281
biochemistry_TotalBilirubin	AN:Intron_UCSC_lf	binary	1647772	1.89541e-08	2.02019e-08	0.348125	0.0251302	0.0203091	0.215944	0.0310115	0.0253955	0.222033	2.57717	1.60417	0.407705	0.799884	0.0391625	0.260782
biochemistry_TotalBilirubin	AN:LLD_AFR_common	non-binary	103726	-7.69533e-10	2.41779e-09	0.750273			1			1
biochemistry_TotalBilirubin	AN:LLD_AFR_lf	non-binary	215735	-2.25067e-09	1.40372e-09	0.108856			1			1
biochemistry_TotalBilirubin	AN:PromoterFlanking_Hoffman.flanking.500_common	binary	163836	-5.92209e-08	6.87664e-08	0.389133	-0.00168347	0.00939444	0.857781	-0.00076036	0.00887947	0.93176	-1.36478	5.94457	0.727119	0.949499	7.01011	0.169319
biochemistry_TotalBilirubin	AN:PromoterFlanking_Hoffman.flanking.500_lf	binary	106796	-1.13194e-07	1.36315e-07	0.40632	-0.00898025	0.0124858	0.471996	-0.00857175	0.0121482	0.480438	-14.7403	18.6912	0.444295	1.29551	0.297987	0.263546
biochemistry_TotalBilirubin	AN:PromoterFlanking_Hoffman_common	binary	54263	-1.82386e-07	1.58106e-07	0.248677	-0.0074503	0.00778794	0.338746	-0.00738313	0.00767512	0.336072	-14.4052	13.8238	0.307911	1.02698	0.0383491	0.706051
biochemistry_TotalBilirubin	AN:PromoterFlanking_Hoffman_lf	binary	36643	-9.97243e-08	1.03099e-07	0.333408	-0.00192844	0.00213013	0.365299	-0.00184387	0.00209081	0.377833	-8.7857	8.60851	0.320366	0.985769	0.0805574	0.184565
biochemistry_TotalBilirubin	AN:Promoter_UCSC.flanking.500_common	binary	68918	5.20583e-08	9.10402e-08	0.567446	0.0033261	0.00425813	0.434733	0.00362483	0.00446395	0.416779	5.04123	5.99611	0.531545	0.984723	0.090392	0.303911
biochemistry_TotalBilirubin	AN:Promoter_UCSC.flanking.500_lf	binary	45377	1.01828e-07	1.26072e-07	0.419265	0.0042104	0.00476799	0.377207	0.00422798	0.00474004	0.372407	15.5737	15.9494	0.404984	1.03284	0.0599154	0.689163
biochemistry_TotalBilirubin	AN:Promoter_UCSC_common	binary	299638	1.6634e-07	2.61712e-07	0.525048	0.0342432	0.0356771	0.337152	0.0460268	0.0522965	0.378798	11.9355	11.4707	0.377488	0.428403	0.487495	0.482623
biochemistry_TotalBilirubin	AN:Promoter_UCSC_lf	binary	203484	1.87964e-07	2.34456e-07	0.422725	0.0203584	0.0222545	0.360297	0.0256283	0.0278128	0.356812	16.8644	16.6137	0.38578	0.813098	0.0376244	0.347227
biochemistry_TotalBilirubin	AN:Repressed_Hoffman.flanking.500_common	binary	1664148	-2.97708e-09	8.30958e-09	0.720141	0.000671344	0.022329	0.976014	0.00359682	0.0221575	0.871046	-0.0337378	1.4169	0.499854	4.85645	14.9668	0.266822
biochemistry_TotalBilirubin	AN:Repressed_Hoffman.flanking.500_lf	binary	1022949	3.41037e-09	9.58487e-09	0.721985	-0.00665351	0.018155	0.714004	-0.00715896	0.019267	0.710217	-1.33542	3.02391	0.500312	0.891678	0.0884082	0.683617
biochemistry_TotalBilirubin	AN:Repressed_Hoffman_common	binary	3002833	3.41187e-08	6.25611e-08	0.585502	0.0148118	0.010811	0.170665	0.0362562	0.055237	0.511583	0.506594	0.322839	0.0793493	3.92089	4.08229	0.666312
biochemistry_TotalBilirubin	AN:Repressed_Hoffman_lf	binary	1786599	4.91361e-08	4.67625e-08	0.29337	0.0259945	0.0262604	0.322235	0.033175	0.0337313	0.325358	2.52657	2.11187	0.535239	0.769897	0.0481688	0.345583
biochemistry_TotalBilirubin	AN:SuperEnhancer_Hnisz.flanking.500_common	binary	20842	-1.17044e-07	1.21265e-07	0.334449	-0.00258405	0.00272624	0.343208	-0.00250584	0.00267498	0.348877	-12.8985	12.5919	0.308647	1.01669	0.0249912	0.261212
biochemistry_TotalBilirubin	AN:SuperEnhancer_Hnisz.flanking.500_lf	binary	13217	2.90003e-07	3.93636e-07	0.461287	0.00439305	0.00574005	0.444074	0.00441463	0.00573911	0.441764	57.8291	68.5986	0.451437	-3.464	5.77787	0.0188434
biochemistry_TotalBilirubin	AN:SuperEnhancer_Hnisz_common	binary	1085889	3.47077e-08	4.54397e-08	0.444974	0.036155	0.0119827	0.00255064	0.0583588	0.0325633	0.0731066	3.3428	0.84331	0.0205117	0.544008	0.233934	0.288914
biochemistry_TotalBilirubin	AN:SuperEnhancer_Hnisz_lf	binary	700941	3.34108e-08	4.2789e-08	0.434904	0.0150672	0.0116717	0.196735	0.0178472	0.0153813	0.245921	3.47691	2.35362	0.323676	0.74422	0.199727	0.463439
biochemistry_TotalBilirubin	AN:TFBS_ENCODE.flanking.500_common	binary	1372885	3.02262e-08	3.55632e-08	0.395364	0.04525	0.0359261	0.207839	0.0498249	0.039976	0.212629	3.39611	2.45582	0.363789	0.89512	0.0556559	0.324232
biochemistry_TotalBilirubin	AN:TFBS_ENCODE.flanking.500_lf	binary	853771	6.78101e-09	8.23072e-09	0.410016	0.0119737	0.00618866	0.0530171	0.013049	0.00637282	0.0405993	2.14581	0.956617	0.225293	0.927553	0.0413086	0.0242539
biochemistry_TotalBilirubin	AN:TFBS_ENCODE_common	binary	846021	4.18693e-10	2.24272e-08	0.985105	0.00844629	0.0162013	0.602135	0.0187747	0.0151425	0.215026	0.888364	2.06296	0.996585	0.663966	0.411645	0.103948
biochemistry_TotalBilirubin	AN:TFBS_ENCODE_lf	binary	546945	4.78293e-08	6.30269e-08	0.447929	0.0110141	0.00653451	0.0918867	0.0138585	0.00940865	0.140764	2.99433	1.84076	0.224603	0.734331	0.254554	0.449825
biochemistry_TotalBilirubin	AN:TSS_Hoffman.flanking.500_common	binary	108766	-2.1236e-08	4.86069e-08	0.662188	-0.00103356	0.00464131	0.823778	-0.000501621	0.00447671	0.910783	-1.05761	4.29182	0.650473	-19.5911	17.7694	0.133361
biochemistry_TotalBilirubin	AN:TSS_Hoffman.flanking.500_lf	binary	71050	1.00704e-07	1.79822e-07	0.575463	0.00533142	0.0101365	0.598916	0.00558907	0.0103115	0.587803	14.4053	23.4262	0.626951	0.810219	0.141707	0.190851
biochemistry_TotalBilirubin	AN:TSS_Hoffman_common	binary	114637	6.59859e-08	5.03451e-08	0.189968	0.00977706	0.00676481	0.148379	0.0126757	0.00570223	0.0262199	8.03855	6.90313	0.208909	0.812834	0.217044	0.257505
biochemistry_TotalBilirubin	AN:TSS_Hoffman_lf	binary	81434	-4.16798e-08	1.25374e-07	0.739553	-0.0047753	0.0123849	0.699812	-0.0039928	0.011469	0.727736	-12.1415	25.9579	0.671771	1.63477	0.32856	0.419211
biochemistry_TotalBilirubin	AN:Transcribed_Hoffman.flanking.500_common	binary	2720728	-5.14749e-08	6.80293e-08	0.449254	-0.046453	0.0782731	0.552864	-0.0305781	0.0518641	0.555471	-1.85089	2.90059	0.361581	1.63338	0.374789	0.561239
biochemistry_TotalBilirubin	AN:Transcribed_Hoffman.flanking.500_lf	binary	1641661	-8.33208e-08	9.88755e-08	0.399405	-0.0349787	0.0482977	0.468924	-0.0298671	0.0436733	0.494055	-3.67367	4.74666	0.367675	1.79829	0.738642	0.289541
biochemistry_TotalBilirubin	AN:Transcribed_Hoffman_common	binary	2255144	4.37547e-09	1.00022e-08	0.661786	0.0550047	0.0264026	0.0372231	0.0693523	0.0359967	0.0540255	2.47601	0.985774	0.179713	0.7698	0.083158	0.166631
biochemistry_TotalBilirubin	AN:Transcribed_Hoffman_lf	binary	1475281	-3.40778e-08	4.79324e-08	0.477111	0.0149817	0.00746421	0.0447346	0.0149703	0.00723641	0.0385703	1.58121	0.604804	0.348496	0.997201	0.134268	0.99473
biochemistry_TotalBilirubin	AN:UTR_3_UCSC.flanking.500_common	binary	98789	7.16467e-08	1.03703e-07	0.489638	0.0160319	0.0163363	0.326413	0.0169842	0.0173066	0.326411	16.9731	15.8833	0.354372	0.934501	0.02432	0.348231
biochemistry_TotalBilirubin	AN:UTR_3_UCSC.flanking.500_lf	binary	68396	8.60644e-08	1.13885e-07	0.44982	0.00938558	0.0106062	0.376202	0.00975556	0.0109467	0.372829	23.1984	23.5711	0.394621	0.981394	0.0306719	0.285873
biochemistry_TotalBilirubin	AN:UTR_3_UCSC_common	binary	73957	-6.72556e-08	1.37085e-07	0.623701	-0.000156289	0.00738383	0.983113	0.000415306	0.00709037	0.953292	-0.763253	10.6101	0.903771	20.5904	9.07469	0.300198
biochemistry_TotalBilirubin	AN:UTR_3_UCSC_lf	binary	52747	6.46104e-08	8.65434e-08	0.455326	-0.000304345	0.00323693	0.925091	-0.000262279	0.00319172	0.934508	-2.07845	11.0677	0.845859	-10.5526	14.5937	0.706513
biochemistry_TotalBilirubin	AN:UTR_5_UCSC.flanking.500_common	binary	138748	-8.07552e-08	1.05611e-07	0.444483	0.00815274	0.00950309	0.390945	0.00994257	0.0107654	0.355713	5.99318	6.66662	0.473636	0.821275	0.383546	0.402315
biochemistry_TotalBilirubin	AN:UTR_5_UCSC.flanking.500_lf	binary	94040	-8.33913e-08	9.79324e-08	0.394481	0.000142288	0.00244118	0.953521	0.000960986	0.00193801	0.619992	-0.0960217	4.59995	0.855534	2.67892	1.72008	0.336877
biochemistry_TotalBilirubin	AN:UTR_5_UCSC_common	binary	34355	-1.14101e-07	2.29428e-07	0.618958	-0.000601063	0.00639154	0.925077	-0.000133469	0.00602899	0.982338	-2.79185	19.2718	0.882799	-0.536142	5.53821	0.276194
biochemistry_TotalBilirubin	AN:UTR_5_UCSC_lf	binary	25514	3.87346e-08	7.85403e-08	0.621885	0.00101632	0.00130247	0.435212	0.00115353	0.00129073	0.37148	5.26159	8.75736	0.5142	0.965625	0.160254	0.355352
biochemistry_TotalBilirubin	AN:Vahedi_Tcell_SE.flanking.500_common	binary	3110	-2.71504e-07	4.39032e-07	0.536301	-0.000699566	0.00125374	0.576854	-0.000689708	0.00123887	0.577718	-24.5654	40.1276	0.560843	1.00042	0.0205053	0.597216
biochemistry_TotalBilirubin	AN:Vahedi_Tcell_SE.flanking.500_lf	binary	2065	7.57571e-07	1.02206e-06	0.458558	0.0017224	0.00228256	0.450494	0.00173104	0.00228597	0.448903	143.628	173.806	0.45343	1.05306	0.0789212	0.0615689
biochemistry_TotalBilirubin	AN:Vahedi_Tcell_SE_common	binary	136549	-1.34078e-08	4.25268e-08	0.75255	0.0055273	0.00149243	0.000212592	0.0057264	0.0026373	0.0299078	3.99439	1.12598	0.00484502	0.885825	0.274434	0.912418
biochemistry_TotalBilirubin	AN:Vahedi_Tcell_SE_lf	binary	93405	-2.2027e-08	1.47443e-08	0.135193	0.000443691	0.000900778	0.622321	0.000671413	0.00121871	0.581688	0.619326	1.59222	0.871975	0.876754	1.22269	0.753032
biochemistry_TotalBilirubin	AN:Vahedi_Tcell_TE.flanking.500_common	binary	27773	2.60927e-07	3.23118e-07	0.419362	0.00782052	0.00907485	0.388809	0.00787319	0.00913017	0.388508	29.6538	31.9899	0.404573	1.00296	0.0156719	0.509715
biochemistry_TotalBilirubin	AN:Vahedi_Tcell_TE.flanking.500_lf	binary	17845	2.33363e-07	2.92628e-07	0.425177	0.00439102	0.00535501	0.412226	0.00441351	0.00534556	0.409009	42.9231	46.3809	0.422241	1.09602	0.139868	0.205917
biochemistry_TotalBilirubin	AN:Vahedi_Tcell_TE_common	binary	139971	1.34255e-08	2.98063e-08	0.652406	0.00321427	0.00324209	0.321481	0.00515387	0.00418934	0.218609	2.15657	2.62198	0.589937	0.640034	0.187365	0.194275
biochemistry_TotalBilirubin	AN:Vahedi_Tcell_TE_lf	binary	89233	2.78417e-08	3.94149e-08	0.479955	0.00219029	0.00205296	0.28602	0.00281436	0.00264413	0.287156	3.78274	3.59352	0.414032	0.74203	0.173296	0.359362
biochemistry_TotalBilirubin	AN:WeakEnhancer_Hoffman.flanking.500_common	binary	440232	-2.05009e-08	4.56332e-08	0.653248	0.00230885	0.0181539	0.898797	0.00332691	0.0186858	0.858688	0.288267	4.40356	0.908826	0.954716	1.16469	0.314072
biochemistry_TotalBilirubin	AN:WeakEnhancer_Hoffman.flanking.500_lf	binary	278829	-6.29967e-08	7.43153e-08	0.396608	-0.0132535	0.0182592	0.467926	-0.0128398	0.018076	0.477505	-8.44153	10.3577	0.420379	1.32109	0.350449	0.176033
biochemistry_TotalBilirubin	AN:WeakEnhancer_Hoffman_common	binary	131647	-1.17343e-07	8.38682e-08	0.161773	-0.0128317	0.0117595	0.275194	-0.0126096	0.0115975	0.276919	-10.1278	8.47816	0.233611	1.01016	0.0281908	0.543724
biochemistry_TotalBilirubin	AN:WeakEnhancer_Hoffman_lf	binary	86752	-3.44704e-08	5.98765e-08	0.564824	-0.00214074	0.00514904	0.677588	-0.00208418	0.00516804	0.686741	-4.98493	9.90114	0.608969	1.1147	0.100147	0.59706
biochemistry_TotalBilirubin	AN:all	binary	14820648	-2.69019e-09	4.41671e-09	0.542463	0.0798468	0.0118616	1.67902e-11	0.126301	0.0460281	0.0060694				0.559612	0.354528	0.355889
biochemistry_TotalBilirubin	AN:alleleage_common	non-binary	16.8165	3.40872e-10	3.52921e-09	0.923055			1			1
biochemistry_TotalBilirubin	AN:mbin0_common	binary	650304	1.48909e-08	1.27431e-08	0.242587	0.00838984	0.00529488	0.113076	0.00932736	0.0065796	0.156302	1.32348	0.72089	0.689873	0.836469	0.172822	0.518644
biochemistry_TotalBilirubin	AN:mbin0_lf	binary	808972	1.71816e-08	3.24623e-08	0.596612	0.00652891	0.00410436	0.111671	0.00718175	0.00463801	0.121513	1.32236	0.572263	0.635862	0.896036	0.0610668	0.282549
biochemistry_TotalBilirubin	AN:mbin1_common	binary	650306	1.63225e-08	1.3267e-08	0.218579	0.00937466	0.00665405	0.158875	0.0102593	0.00805173	0.202604	1.47511	0.943199	0.641076	0.84154	0.167882	0.554456
biochemistry_TotalBilirubin	AN:mbin1_lf	binary	808984	1.71917e-08	3.41563e-08	0.614737	0.00621816	0.00537407	0.247245	0.00704019	0.00607135	0.246222	1.30096	0.890124	0.801287	0.877909	0.0363826	0.264853
biochemistry_TotalBilirubin	AN:mbin2_common	binary	650305	6.42402e-09	9.53643e-09	0.500547	0.00281588	0.00324724	0.385854	0.00367133	0.00274555	0.181159	0.404882	0.55138	0.31914	0.859755	0.409275	0.595974
biochemistry_TotalBilirubin	AN:mbin2_lf	binary	808962	1.66589e-08	2.77721e-08	0.54861	0.00578184	0.00181243	0.00142223	0.00694996	0.00208946	0.000880409	1.06998	0.422132	0.745377	0.828721	0.148343	0.272985
biochemistry_TotalBilirubin	AN:mbin3_common	binary	650302	1.99212e-08	1.34787e-08	0.139415	0.0115666	0.00576128	0.0446804	0.0125012	0.00716675	0.0811005	1.81013	0.748313	0.324563	0.882869	0.156185	0.581624
biochemistry_TotalBilirubin	AN:mbin3_lf	binary	808976	1.68131e-08	2.98963e-08	0.573857	0.00567499	0.00249402	0.0228799	0.00726629	0.00369553	0.049271	1.11154	0.2636	0.71925	0.751621	0.161941	0.277886
biochemistry_TotalBilirubin	AN:mbin4_common	binary	650312	2.53347e-08	1.73728e-08	0.144758	0.0150813	0.00921778	0.101817	0.0160681	0.0107704	0.135731	2.37446	1.26043	0.317707	0.893232	0.123427	0.565437
biochemistry_TotalBilirubin	AN:mbin4_lf	binary	808966	1.6953e-08	2.61438e-08	0.516693	0.00541111	0.00274642	0.0488108	0.00728649	0.0025699	0.00457805	0.996076	0.702553	0.938508	0.762315	0.239155	0.279949
biochemistry_TotalBilirubin	AN:mbin5_common	binary	650296	2.47997e-09	1.29958e-08	0.84866	0.000257031	0.00667206	0.96927	0.00128012	0.00537199	0.811652	-0.0183375	1.08877	0.387248	7.31083	2.76058	0.588875
biochemistry_TotalBilirubin	AN:mbin6_common	binary	650304	1.37408e-08	9.53289e-09	0.149469	0.0073462	0.00304205	0.0157402	0.00866154	0.00407413	0.0335044	1.11504	0.465918	0.791579	0.821421	0.22172	0.504289
biochemistry_TotalBilirubin	AN:mbin7_common	binary	650303	1.80468e-08	1.24102e-08	0.145893	0.0103683	0.00425438	0.0148056	0.0113962	0.00505948	0.0242936	1.59928	0.571731	0.324058	0.901552	0.164506	0.556101
biochemistry_TotalBilirubin	AN:mbin8_common	binary	650309	1.2146e-08	9.85641e-09	0.217839	0.00648883	0.00311448	0.0372112	0.00771138	0.00419206	0.0658388	0.991863	0.454871	0.984238	0.80803	0.258002	0.546564
biochemistry_TotalBilirubin	AN:mbin9_common	binary	650296	3.30025e-08	1.92782e-08	0.0869125	0.020084	0.0112212	0.0734811	0.0211794	0.0130238	0.103904	3.15121	1.50944	0.199283	0.912017	0.103833	0.574336
biochemistry_TotalBilirubin	AN:nucleotide_div_common	non-binary	3.7295e+07	2.21831e-10	6.88785e-10	0.747406			1			1
biochemistry_TotalBilirubin	AN:nucleotide_div_lf	non-binary	2.19976e+07	2.1003e-10	1.28422e-09	0.870088			1			1
biochemistry_TotalBilirubin	AN:recomb_rate_common	non-binary	9.60296e+06	-1.11128e-10	1.05892e-09	0.91642			1			1
biochemistry_TotalBilirubin	AN:recomb_rate_lf	non-binary	5.83505e+06	1.8112e-09	3.24869e-09	0.577175			1			1
biochemistry_TotalBilirubin	AN:snpeff_nonsynonymous_variant_common	binary	16964	5.00973e-07	4.41805e-07	0.256827	0.00817948	0.00556058	0.141298	0.00782937	0.00496774	0.115016	49.2188	30.1034	0.148696	1.07193	0.118176	0.655518
biochemistry_TotalBilirubin	AN:snpeff_nonsynonymous_variant_lf	binary	22060	8.15779e-08	1.39263e-07	0.558022	-0.000485216	0.00399074	0.903227	-0.000342155	0.003797	0.928198	-7.84639	32.5305	0.87626	14.4606	9.50997	0.511671
biochemistry_TotalBilirubin	AN:snpeff_synonymous_variant_common	binary	14458	4.09857e-07	5.81833e-07	0.481169	0.00494574	0.00615693	0.421813	0.00463622	0.00558021	0.406068	35.8124	41.9829	0.434644	1.32956	0.422908	0.6454
biochemistry_TotalBilirubin	AN:snpeff_synonymous_variant_lf	binary	14147	5.558e-07	8.81896e-07	0.528542	0.00514838	0.00711356	0.469225	0.00522423	0.00722414	0.469579	62.8471	80.8297	0.475924	0.964809	0.0263538	0.506315
biochemistry_TotalProtein	AN:Backgrd_Selection_Stat_common	non-binary	1.17918e+06	-4.53343e-09	1.59819e-08	0.776671			1			1
biochemistry_TotalProtein	AN:Backgrd_Selection_Stat_lf	non-binary	797703	-1.62201e-08	1.65135e-08	0.325985			1			1
biochemistry_TotalProtein	AN:BivFlnk.flanking.500_common	binary	112523	6.50946e-08	6.70249e-08	0.331449	0.0264846	0.00809523	0.00106927	0.0275585	0.00803404	0.000603088	8.63355	2.40979	0.00342661	0.965441	0.0277206	0.0926172
biochemistry_TotalProtein	AN:BivFlnk.flanking.500_lf	binary	74016	-3.40337e-08	7.12097e-08	0.632696	0.00393572	0.00342265	0.250184	0.00443874	0.00338887	0.190264	4.7196	4.82558	0.356041	0.941631	0.0880952	0.00792833
biochemistry_TotalProtein	AN:BivFlnk_common	binary	85347	-1.79802e-08	7.67283e-08	0.814724	0.0197476	0.00554383	0.000367926	0.0226045	0.00610755	0.000214681	8.43474	2.27384	0.00155465	0.876989	0.0475614	0.017051
biochemistry_TotalProtein	AN:BivFlnk_lf	binary	60877	-1.10232e-07	6.25654e-08	0.0780911	0.00115203	0.00210867	0.58484	0.0020027	0.00205886	0.330691	1.54839	3.38973	0.810577	0.934876	0.489008	0.0135455
biochemistry_TotalProtein	AN:CADD_g20_common	binary	4649	3.41719e-07	5.21463e-07	0.512269	0.00334262	0.00240056	0.163791	0.00335801	0.00240148	0.162021	25.9787	19.1072	0.180582	0.998955	0.00547664	0.0675912
biochemistry_TotalProtein	AN:CADD_g20_lf	binary	6684	-6.31024e-08	1.85419e-07	0.733613	0.00185923	0.00148645	0.211014	0.00185931	0.00148633	0.210956	26.5921	21.3559	0.227477	1.00256	0.00385836	0.981747
biochemistry_TotalProtein	AN:CTCF_Hoffman.flanking.500_common	binary	302065	-1.19987e-08	3.65762e-08	0.742877	0.015695	0.010168	0.122694	0.0156661	0.0100164	0.117809	1.91923	1.20381	0.457663	1.02612	0.0882596	0.978457
biochemistry_TotalProtein	AN:CTCF_Hoffman.flanking.500_lf	binary	189040	8.01358e-08	5.24564e-08	0.126596	0.0130752	0.00859135	0.128033	0.0136834	0.00878624	0.119385	6.94522	4.08308	0.184078	0.974778	0.0287752	0.0112156
biochemistry_TotalProtein	AN:CTCF_Hoffman_common	binary	151078	-4.17503e-08	4.9205e-08	0.396162	0.00331561	0.00733715	0.651346	0.00421444	0.00748492	0.573396	0.771668	1.80748	0.91023	1.21774	0.426688	0.314689
biochemistry_TotalProtein	AN:CTCF_Hoffman_lf	binary	94965	1.03821e-08	3.52249e-08	0.768194	0.00141309	0.00289448	0.625407	0.00162199	0.00292373	0.579053	1.67142	2.81726	0.883195	1.68027	0.626609	0.0671575
biochemistry_TotalProtein	AN:Coding_UCSC.flanking.500_common	binary	323121	3.29272e-09	3.91306e-08	0.93294	0.0446757	0.0119679	0.000189246	0.0460868	0.0117056	8.24528e-05	5.04084	1.30934	0.00245943	0.974369	0.0289739	0.177215
biochemistry_TotalProtein	AN:Coding_UCSC.flanking.500_lf	binary	219478	7.39467e-09	2.76219e-08	0.788922	0.0055618	0.00490197	0.256541	0.00702628	0.00514662	0.172183	2.51194	1.88689	0.483184	0.866562	0.144793	0.00540727
biochemistry_TotalProtein	AN:Coding_UCSC_common	binary	90901	2.90485e-07	1.26348e-07	0.0215004	0.0369873	0.00907966	4.62831e-05	0.0400285	0.00993905	5.63969e-05	14.8586	3.46708	0.000133663	0.922712	0.0320902	0.0470549
biochemistry_TotalProtein	AN:Coding_UCSC_lf	binary	73406	3.09928e-08	9.93534e-08	0.755082	0.0173158	0.00552001	0.00170734	0.0180668	0.00568369	0.00147929	22.484	5.43158	0.00221051	0.959725	0.0146396	0.0135217
biochemistry_TotalProtein	AN:Conserved_LindbladToh.flanking.500_common	binary	2003643	-1.14925e-08	1.99928e-08	0.565407	0.106059	0.020092	1.30127e-07	0.115222	0.0202039	1.17733e-08	1.92734	0.374486	0.0104792	0.922893	0.0407078	0.0471661
biochemistry_TotalProtein	AN:Conserved_LindbladToh.flanking.500_lf	binary	1280791	-1.42144e-08	1.58759e-08	0.370601	0.0045191	0.00812071	0.577876	0.00868875	0.00827366	0.29364	0.331971	0.616881	0.265935	1.02535	0.524285	0.00182277
biochemistry_TotalProtein	AN:Conserved_LindbladToh_common	binary	157154	1.72779e-07	2.40222e-07	0.471989	0.0385798	0.0170333	0.023515	0.0393804	0.0174078	0.0236836	8.95037	3.95354	0.0437626	0.979686	0.0119031	0.153109
biochemistry_TotalProtein	AN:Conserved_LindbladToh_lf	binary	125931	8.75549e-08	7.57395e-08	0.247681	0.019678	0.00616901	0.00142366	0.0199078	0.00622559	0.00138514	14.7804	4.20845	0.00230779	0.988993	0.0042276	0.0173526
biochemistry_TotalProtein	AN:Conserved_Mammal_phastCons46way.flanking.500_common	binary	2082241	4.26181e-09	4.05584e-08	0.916314	0.125433	0.0194731	1.18415e-10	0.135557	0.0198039	7.64937e-12	2.19208	0.353669	0.000421584	0.92626	0.0347948	0.0331972
biochemistry_TotalProtein	AN:Conserved_Mammal_phastCons46way.flanking.500_lf	binary	1332470	1.64984e-08	2.43671e-08	0.498356	0.0136205	0.00740487	0.0658577	0.0180494	0.00817418	0.0272373	0.986846	0.448968	0.941103	0.779812	0.085259	0.0015986
biochemistry_TotalProtein	AN:Conserved_Mammal_phastCons46way_common	binary	136807	1.76501e-08	1.59879e-07	0.912095	0.0255199	0.00907087	0.00490218	0.0260503	0.0091736	0.00451554	6.79862	2.42724	0.0161738	0.981358	0.0145338	0.16476
biochemistry_TotalProtein	AN:Conserved_Mammal_phastCons46way_lf	binary	112826	-5.24727e-08	6.80502e-08	0.440655	0.0153045	0.00497958	0.00211599	0.0154797	0.00500992	0.00200289	12.6349	4.31351	0.00393917	0.989731	0.00570959	0.0245213
biochemistry_TotalProtein	AN:Conserved_Primate_phastCons46way.flanking.500_common	binary	1027330	6.98488e-08	2.03435e-08	0.000595921	0.117766	0.0181101	7.8858e-11	0.121718	0.0180685	1.6227e-11	4.1807	0.588083	2.96438e-07	0.968234	0.0207733	0.105052
biochemistry_TotalProtein	AN:Conserved_Primate_phastCons46way.flanking.500_lf	binary	673060	1.25339e-08	1.4868e-08	0.399222	0.0154584	0.00719869	0.0317617	0.0178637	0.00774131	0.0210224	2.24335	0.784707	0.178714	0.876963	0.0421115	0.00280588
biochemistry_TotalProtein	AN:Conserved_Primate_phastCons46way_common	binary	124082	-5.77463e-08	8.28849e-08	0.485988	0.0165728	0.00632267	0.00876296	0.0170143	0.00635207	0.00739425	4.8469	1.90968	0.0377432	0.97736	0.0221927	0.239056
biochemistry_TotalProtein	AN:Conserved_Primate_phastCons46way_lf	binary	105972	-3.52866e-08	3.9229e-08	0.368385	0.0102111	0.00401648	0.0110124	0.010411	0.00404166	0.00999718	8.92701	3.82413	0.021769	0.984168	0.0112781	0.0170234
biochemistry_TotalProtein	AN:Conserved_Vertebrate_phastCons46way.flanking.500_common	binary	2471174	-4.26624e-09	3.31058e-08	0.897463	0.132073	0.0206249	1.51749e-10	0.142788	0.0208829	8.0564e-12	1.95029	0.270065	0.000698458	0.926679	0.0383949	0.0504065
biochemistry_TotalProtein	AN:Conserved_Vertebrate_phastCons46way.flanking.500_lf	binary	1572252	-1.6518e-08	2.23515e-08	0.459903	0.00782931	0.00834217	0.347976	0.012703	0.00886214	0.151742	0.490143	0.482427	0.263131	0.773627	0.25932	0.00149653
biochemistry_TotalProtein	AN:Conserved_Vertebrate_phastCons46way_common	binary	186689	-1.13524e-07	7.01916e-08	0.105804	0.0198653	0.00921389	0.0310826	0.0202826	0.009224	0.0278851	3.86066	1.84405	0.110467	0.984475	0.0216122	0.315616
biochemistry_TotalProtein	AN:Conserved_Vertebrate_phastCons46way_lf	binary	147685	6.34067e-08	4.80032e-08	0.186539	0.0195373	0.00503905	0.000105678	0.0198112	0.00506503	9.17721e-05	12.1695	3.60844	0.000269663	0.986806	0.005798	0.00712664
biochemistry_TotalProtein	AN:CpG_common	non-binary	49672.7	-1.49889e-07	4.10941e-07	0.715302			1			1
biochemistry_TotalProtein	AN:CpG_lf	non-binary	42391.4	-1.98049e-07	3.34721e-07	0.554063			1			1
biochemistry_TotalProtein	AN:DGF_ENCODE.flanking.500_common	binary	2639206	-2.78481e-08	1.31366e-08	0.0340162	0.0520582	0.0281838	0.0647331	0.0589605	0.0321748	0.0668762	0.725579	0.388812	0.456827	0.886711	0.112064	0.373239
biochemistry_TotalProtein	AN:DGF_ENCODE.flanking.500_lf	binary	1641140	2.00292e-09	1.37147e-08	0.883888	0.0150573	0.00922958	0.102801	0.0188867	0.0100094	0.0591735	0.896086	0.491909	0.781322	0.836823	0.0963145	0.00672593
biochemistry_TotalProtein	AN:DGF_ENCODE_common	binary	854639	9.53803e-08	3.3293e-08	0.0041718	0.127173	0.0243	1.66385e-07	0.129377	0.0275804	2.71975e-06	5.40151	1.03812	1.64292e-05	0.978573	0.0488385	0.755804
biochemistry_TotalProtein	AN:DGF_ENCODE_lf	binary	559622	-2.15425e-09	3.18219e-08	0.946027	0.0147102	0.0103214	0.154097	0.0166968	0.00978638	0.0879853	2.24671	2.11173	0.407464	0.930257	0.114291	0.23306
biochemistry_TotalProtein	AN:DHS_Trynka.flanking.500_common	binary	2172067	1.43532e-08	2.9183e-08	0.622836	0.109681	0.045491	0.0159069	0.108855	0.0479874	0.0233045	1.84591	0.757557	0.264726	0.990587	0.0639513	0.894518
biochemistry_TotalProtein	AN:DHS_Trynka.flanking.500_lf	binary	1344692	-2.13988e-09	2.09192e-08	0.918524	0.0128425	0.0146237	0.379836	0.0154304	0.0151947	0.309862	1.03513	1.03542	0.91545	2.26871	1.44922	0.0277084
biochemistry_TotalProtein	AN:DHS_Trynka_common	binary	1058505	-2.88364e-08	4.16578e-08	0.4888	0.0654583	0.0277843	0.0184756	0.0781181	0.0309653	0.0116437	2.24075	0.974764	0.190596	0.841147	0.0867828	0.137643
biochemistry_TotalProtein	AN:DHS_Trynka_lf	binary	682387	-7.67429e-08	3.0192e-08	0.0110274	0.00157917	0.0103788	0.879066	0.00520247	0.010005	0.603073	0.0475069	1.61063	0.611935	2.47266	1.19141	0.0581469
biochemistry_TotalProtein	AN:DHS_peaks_Trynka_common	binary	697342	-9.78141e-08	7.55748e-08	0.195573	0.0540838	0.0271391	0.0462798	0.0476977	0.0321599	0.138037	2.79882	1.46432	0.200134	1.06018	0.148945	0.473179
biochemistry_TotalProtein	AN:DHS_peaks_Trynka_lf	binary	454173	2.35318e-08	3.31315e-08	0.477546	0.00855565	0.00717729	0.233244	0.0118319	0.00706986	0.0942152	1.62595	1.70849	0.612849	0.813139	0.200793	0.0571173
biochemistry_TotalProtein	AN:Enhancer_Andersson.flanking.500_common	binary	95177	3.49808e-08	8.4758e-08	0.679817	0.0148173	0.00748758	0.0478261	0.0159663	0.00747041	0.0325761	5.61223	3.02405	0.105247	0.943076	0.046128	0.0562942
biochemistry_TotalProtein	AN:Enhancer_Andersson.flanking.500_lf	binary	59703	-5.4043e-08	3.90756e-08	0.166654	-0.00149289	0.00218262	0.493981	-0.0011392	0.00219554	0.60385	-2.37417	3.42197	0.338271	-0.941984	1.72345	0.00924185
biochemistry_TotalProtein	AN:Enhancer_Andersson_common	binary	28257	3.88959e-08	1.48984e-07	0.794036	0.00641944	0.00409726	0.11717	0.00648828	0.00407958	0.111738	8.32338	5.26365	0.167567	0.997021	0.0408069	0.789818
biochemistry_TotalProtein	AN:Enhancer_Andersson_lf	binary	18461	1.33476e-07	1.05184e-07	0.204451	0.00346856	0.00183797	0.0591367	0.0035594	0.00182386	0.0509888	15.9517	12.611	0.0777709	0.982173	0.0169846	0.0168759
biochemistry_TotalProtein	AN:Enhancer_Hoffman.flanking.500_common	binary	314414	-2.47715e-08	3.64014e-08	0.496183	0.035969	0.0116449	0.00200956	0.0379186	0.012163	0.00182364	4.1678	1.34311	0.0181796	0.948649	0.0410721	0.234879
biochemistry_TotalProtein	AN:Enhancer_Hoffman.flanking.500_lf	binary	200784	1.01607e-07	6.89562e-08	0.140616	0.0206193	0.0118828	0.0827027	0.0216151	0.0122016	0.076479	10.2633	5.01835	0.109769	0.968293	0.0254283	0.0108032
biochemistry_TotalProtein	AN:Enhancer_Hoffman_common	binary	269045	5.68761e-08	7.37527e-08	0.440604	0.0498083	0.0119237	2.95055e-05	0.0547238	0.0147407	0.000205281	6.76877	1.49844	0.000297008	0.902743	0.0749484	0.339029
biochemistry_TotalProtein	AN:Enhancer_Hoffman_lf	binary	177938	5.24373e-08	4.36225e-08	0.229337	0.00948151	0.00503845	0.059859	0.0113394	0.00553291	0.0404189	4.86416	2.96407	0.132205	0.8527	0.0878652	0.0726219
biochemistry_TotalProtein	AN:FetalDHS_Trynka.flanking.500_common	binary	1309678	9.1644e-09	1.73729e-08	0.597839	0.0887104	0.0240979	0.000232095	0.0922284	0.0271273	0.000674251	2.46909	0.678798	0.027684	0.954298	0.0450552	0.443815
biochemistry_TotalProtein	AN:FetalDHS_Trynka.flanking.500_lf	binary	815526	-2.10708e-08	1.55366e-08	0.175033	-0.00171279	0.00694899	0.80531	0.000681272	0.0072784	0.925425	-0.141007	0.846243	0.122258	727.94	480.164	0.0145339
biochemistry_TotalProtein	AN:FetalDHS_Trynka_common	binary	534068	4.00668e-08	3.9941e-08	0.315788	0.05657	0.0151566	0.000189698	0.0612916	0.0182988	0.000809591	3.84713	1.03976	0.00544377	0.91149	0.103225	0.5256
biochemistry_TotalProtein	AN:FetalDHS_Trynka_lf	binary	353009	1.53858e-08	3.01726e-08	0.610103	0.0130501	0.00660506	0.0481808	0.014489	0.00697213	0.0376979	3.33682	2.05408	0.160105	0.911092	0.0646914	0.156242
biochemistry_TotalProtein	AN:GerpN_common	non-binary	3.40801e+06	-4.6968e-09	6.65061e-09	0.48005			1			1
biochemistry_TotalProtein	AN:GerpN_lf	non-binary	2.84727e+06	-7.86409e-10	4.46381e-09	0.860157			1			1
biochemistry_TotalProtein	AN:GerpRS_g4_common	binary	98443	1.06021e-07	1.25889e-07	0.399685	0.0240862	0.0107302	0.0247865	0.0245742	0.0106993	0.0216302	8.87677	4.05745	0.0463038	0.985813	0.0184319	0.200529
biochemistry_TotalProtein	AN:GerpRS_g4_lf	binary	93474	6.08017e-08	7.14285e-08	0.394645	0.0125614	0.00608856	0.0391013	0.0127463	0.00610404	0.0367817	12.424	6.62411	0.0554942	0.990941	0.0116601	0.0091405
biochemistry_TotalProtein	AN:H3K27ac_Hnisz.flanking.500_common	binary	205860	-3.11734e-09	4.59256e-08	0.945883	0.00702809	0.00829635	0.396922	0.00616988	0.00805666	0.443788	1.24627	1.47292	0.86749	-1.29192	2.36455	0.344537
biochemistry_TotalProtein	AN:H3K27ac_Hnisz.flanking.500_lf	binary	127697	1.09918e-08	3.1619e-08	0.728116	0.00248213	0.00375612	0.508725	0.00264674	0.00371508	0.476197	1.59888	3.08808	0.767489	1.05915	0.120843	0.15546
biochemistry_TotalProtein	AN:H3K27ac_Hnisz_common	binary	2530662	8.15427e-09	1.33118e-08	0.540167	0.166639	0.0138424	2.23497e-33	0.198974	0.0171064	2.84947e-31	2.39937	0.106742	2.93694e-20	0.835855	0.050244	0.00505261
biochemistry_TotalProtein	AN:H3K27ac_Hnisz_lf	binary	1614410	2.47683e-08	1.51548e-08	0.102185	0.0431135	0.0129515	0.000872062	0.0521317	0.0156647	0.000874829	2.55623	0.414952	0.0079911	0.827485	0.0275129	0.00357281
biochemistry_TotalProtein	AN:H3K27ac_PGC2.flanking.500_common	binary	434978	-1.32254e-08	2.29208e-08	0.563935	0.00377144	0.00962702	0.695239	0.00327304	0.00989002	0.740687	0.315563	0.810573	0.395295	0.396335	1.48973	0.719191
biochemistry_TotalProtein	AN:H3K27ac_PGC2.flanking.500_lf	binary	273518	1.21834e-08	2.82747e-08	0.666545	0.00639445	0.00875148	0.46498	0.00687496	0.0088519	0.437356	2.55527	3.03352	0.674329	0.301487	0.574907	0.136158
biochemistry_TotalProtein	AN:H3K27ac_PGC2_common	binary	1740334	2.72841e-08	2.24475e-08	0.22419	0.161599	0.018231	7.71927e-19	0.199665	0.0242261	1.6975e-16	3.38558	0.291994	5.17215e-12	0.807393	0.0413209	0.000429984
biochemistry_TotalProtein	AN:H3K27ac_PGC2_lf	binary	1124311	7.38695e-10	2.28593e-08	0.974221	0.03607	0.00864297	3.00173e-05	0.0429414	0.0103491	3.33532e-05	2.98297	0.746739	0.00171739	0.838341	0.031025	0.00199986
biochemistry_TotalProtein	AN:H3K4me1_Trynka.flanking.500_common	binary	1204839	-1.3876e-08	2.48299e-08	0.576271	0.00102326	0.0290898	0.97194	-0.001016	0.0273731	0.970392	0.0339406	0.892922	0.264664	269.403	82.8266	0.550835
biochemistry_TotalProtein	AN:H3K4me1_Trynka.flanking.500_lf	binary	736380	5.59337e-09	1.21484e-08	0.645213	0.00364009	0.00751022	0.6279	0.00481819	0.00785007	0.539363	0.527993	0.941428	0.544365	1.46157	0.640993	0.0826009
biochemistry_TotalProtein	AN:H3K4me1_Trynka_common	binary	2743602	-7.23028e-09	3.10056e-08	0.815612	0.166272	0.0288443	8.19109e-09	0.206744	0.0303355	9.41105e-12	2.20868	0.36556	0.000993702	0.806938	0.0590858	0.00190889
biochemistry_TotalProtein	AN:H3K4me1_Trynka_lf	binary	1764843	8.31414e-09	9.9487e-09	0.403323	0.0355437	0.00844887	2.58882e-05	0.0435061	0.0105173	3.52464e-05	1.88857	0.330809	0.00600499	0.814573	0.0402198	0.00440124
biochemistry_TotalProtein	AN:H3K4me1_peaks_Trynka_common	binary	1072977	3.03405e-08	3.78996e-08	0.423392	0.0977645	0.0209705	3.13135e-06	0.122335	0.0245053	5.97005e-07	3.31294	0.727029	0.00106974	0.797218	0.102567	0.0828104
biochemistry_TotalProtein	AN:H3K4me1_peaks_Trynka_lf	binary	713264	1.57972e-08	1.56894e-08	0.313997	0.0207775	0.0068082	0.00227452	0.0247781	0.00717972	0.000558264	2.64066	1.07712	0.0527286	0.838206	0.121392	0.171596
biochemistry_TotalProtein	AN:H3K4me3_Trynka.flanking.500_common	binary	799296	1.05534e-08	2.10868e-08	0.616741	0.0405927	0.0164423	0.0135567	0.0388592	0.0168947	0.0214438	1.86158	0.714615	0.240961	1.02118	0.0870605	0.526257
biochemistry_TotalProtein	AN:H3K4me3_Trynka.flanking.500_lf	binary	498781	7.53675e-09	2.20476e-08	0.732472	0.0033505	0.00846189	0.692141	0.00437121	0.00851566	0.607731	0.694067	1.60224	0.811471	1.71108	1.40544	0.0550158
biochemistry_TotalProtein	AN:H3K4me3_Trynka_common	binary	852969	8.91812e-08	4.31787e-08	0.0388856	0.118258	0.0181271	6.8542e-11	0.142877	0.0238782	2.18305e-09	5.04873	0.736249	8.62045e-08	0.826172	0.0389979	0.00348781
biochemistry_TotalProtein	AN:H3K4me3_Trynka_lf	binary	573772	8.01536e-08	6.85882e-08	0.242556	0.0386029	0.0178574	0.0306388	0.0461604	0.0199949	0.020965	6.59933	2.54906	0.0557066	0.851414	0.0432631	0.00229723
biochemistry_TotalProtein	AN:H3K4me3_peaks_Trynka_common	binary	262058	-1.65607e-07	9.86786e-08	0.0932984	0.0207236	0.0180344	0.250508	0.0241009	0.0183882	0.189967	2.82692	2.60225	0.456546	0.901741	0.0944197	0.0402662
biochemistry_TotalProtein	AN:H3K4me3_peaks_Trynka_lf	binary	181604	-5.22887e-08	6.50472e-08	0.421479	0.00669048	0.00534635	0.210784	0.00803111	0.00511818	0.116617	3.10363	3.32685	0.38241	0.910527	0.126265	0.0116634
biochemistry_TotalProtein	AN:H3K9ac_Trynka.flanking.500_common	binary	685741	1.10107e-08	3.53244e-08	0.755267	0.0502576	0.0231068	0.0296292	0.0489474	0.0242307	0.0433775	2.68983	1.20896	0.168419	1.00398	0.069348	0.646869
biochemistry_TotalProtein	AN:H3K9ac_Trynka.flanking.500_lf	binary	435347	-1.52647e-08	1.81655e-08	0.400735	0.00281266	0.00575046	0.624758	0.0041666	0.00578437	0.471327	0.627035	1.23193	0.747448	1.24779	0.552567	0.0213973
biochemistry_TotalProtein	AN:H3K9ac_Trynka_common	binary	806271	1.10345e-08	4.13094e-08	0.789377	0.0967584	0.0149234	8.95244e-11	0.116909	0.0182753	1.58324e-10	4.36684	0.648772	3.1033e-07	0.825691	0.0514032	0.00776819
biochemistry_TotalProtein	AN:H3K9ac_Trynka_lf	binary	541778	2.70697e-08	4.45891e-08	0.54379	0.0283918	0.0130525	0.0296152	0.0343187	0.0153292	0.0251697	5.08516	1.9998	0.0656536	0.830979	0.0352645	0.023656
biochemistry_TotalProtein	AN:H3K9ac_peaks_Trynka_common	binary	242122	-1.4957e-07	7.38164e-08	0.0427398	0.0152158	0.0129772	0.240995	0.0177454	0.0133932	0.185188	2.22985	2.04315	0.513772	0.917	0.106701	0.0845224
biochemistry_TotalProtein	AN:H3K9ac_peaks_Trynka_lf	binary	167959	-8.14201e-08	4.45425e-08	0.0675616	0.000938891	0.004287	0.826643	0.00204926	0.00417754	0.623749	0.283625	2.53638	0.850272	3.74179	1.82472	0.0257156
biochemistry_TotalProtein	AN:Intron_UCSC.flanking.500_common	binary	57345	1.03712e-07	1.76332e-07	0.556422	0.0306194	0.00874806	0.000465028	0.0323755	0.00925346	0.000467461	19.4687	5.55971	0.000883272	0.943748	0.0275764	0.0747813
biochemistry_TotalProtein	AN:Intron_UCSC.flanking.500_lf	binary	47030	2.52142e-07	1.71586e-07	0.141703	0.0171123	0.00621901	0.00593039	0.0173902	0.00629257	0.00571656	35.0585	10.1345	0.00686037	0.985039	0.00610853	0.0208464
biochemistry_TotalProtein	AN:Intron_UCSC_common	binary	2545824	-6.68077e-09	4.99581e-09	0.181133	0.0846519	0.00854249	3.78505e-23	0.0902845	0.0121735	1.20248e-13	1.2103	0.095316	0.0287257	0.929339	0.0943055	0.540792
biochemistry_TotalProtein	AN:Intron_UCSC_lf	binary	1647772	-7.3263e-09	5.40078e-09	0.174931	0.012285	0.00585031	0.0357383	0.0161177	0.00709649	0.0231335	0.688947	0.315059	0.327556	0.765044	0.0880073	0.0543113
biochemistry_TotalProtein	AN:LLD_AFR_common	non-binary	103726	-3.10169e-09	2.71932e-09	0.254032			1			1
biochemistry_TotalProtein	AN:LLD_AFR_lf	non-binary	215735	-3.79615e-09	1.70014e-09	0.0255588			1			1
biochemistry_TotalProtein	AN:PromoterFlanking_Hoffman.flanking.500_common	binary	163836	-6.5484e-08	7.8729e-08	0.405542	0.0205669	0.0128933	0.110675	0.0223059	0.013419	0.0964609	4.5933	2.90959	0.212323	0.944739	0.0521885	0.0676243
biochemistry_TotalProtein	AN:PromoterFlanking_Hoffman.flanking.500_lf	binary	106796	9.41405e-09	4.96555e-08	0.849632	0.00823179	0.00456761	0.0715127	0.00903985	0.00470667	0.0547763	7.29139	3.89822	0.11354	0.930066	0.0542345	0.013187
biochemistry_TotalProtein	AN:PromoterFlanking_Hoffman_common	binary	54263	-7.45832e-08	1.56249e-07	0.633124	0.00549741	0.00835757	0.510682	0.00592072	0.00821627	0.47115	3.84567	5.69331	0.630083	0.210903	0.647005	0.218163
biochemistry_TotalProtein	AN:PromoterFlanking_Hoffman_lf	binary	36643	-1.59965e-07	1.08472e-07	0.140289	-0.00333323	0.00292041	0.253722	-0.00308125	0.00283838	0.277672	-9.02749	7.67063	0.208329	0.94566	0.136775	0.035056
biochemistry_TotalProtein	AN:Promoter_UCSC.flanking.500_common	binary	68918	2.93091e-08	1.20529e-07	0.807872	0.00786492	0.00826608	0.341366	0.0076086	0.00833298	0.361205	4.04688	4.51186	0.471504	0.993296	0.0559742	0.429821
biochemistry_TotalProtein	AN:Promoter_UCSC.flanking.500_lf	binary	45377	-7.59792e-09	8.64281e-08	0.929948	0.001185	0.00369248	0.748269	0.00136051	0.00367108	0.710934	2.23661	8.27144	0.848782	0.689245	0.3215	0.0168809
biochemistry_TotalProtein	AN:Promoter_UCSC_common	binary	299638	1.49978e-09	8.86821e-08	0.986507	0.0544112	0.021432	0.0111239	0.0651601	0.0252131	0.00975559	6.69972	2.48871	0.0290899	0.840993	0.0506219	0.0342089
biochemistry_TotalProtein	AN:Promoter_UCSC_lf	binary	203484	1.49447e-08	3.6057e-08	0.678527	0.0139042	0.0054612	0.0108965	0.0175915	0.0070253	0.012279	6.45353	2.30051	0.0250662	0.781129	0.0657364	0.0576182
biochemistry_TotalProtein	AN:Repressed_Hoffman.flanking.500_common	binary	1664148	7.64528e-09	1.50647e-08	0.611807	0.0164673	0.014934	0.270169	0.0154889	0.0171047	0.365183	0.361674	0.32862	0.0503481	0.814214	0.341075	0.826374
biochemistry_TotalProtein	AN:Repressed_Hoffman.flanking.500_lf	binary	1022949	-1.43826e-08	9.66639e-09	0.136778	-0.00735936	0.00840208	0.381086	-0.00551086	0.00825045	0.504168	-0.656902	0.814217	0.0412846	0.93532	0.383364	0.165012
biochemistry_TotalProtein	AN:Repressed_Hoffman_common	binary	3002833	-1.43928e-09	1.89113e-08	0.939334	0.0400119	0.0119401	0.000805078	0.0176123	0.0185629	0.342727	0.485249	0.146846	0.000705359	1.20201	1.30486	0.0802673
biochemistry_TotalProtein	AN:Repressed_Hoffman_lf	binary	1786599	5.37376e-09	1.91804e-08	0.779348	0.00536679	0.00795627	0.49997	0.00545753	0.00945703	0.56388	0.273953	0.434501	0.115205	0.698063	0.388265	0.974648
biochemistry_TotalProtein	AN:SuperEnhancer_Hnisz.flanking.500_common	binary	20842	5.5121e-07	1.99999e-07	0.00585028	0.0123877	0.00425887	0.0036296	0.0123348	0.00425021	0.003706	21.8136	6.97311	0.00533823	1.00385	0.0120878	0.685611
biochemistry_TotalProtein	AN:SuperEnhancer_Hnisz.flanking.500_lf	binary	13217	2.37589e-07	9.59412e-08	0.0132713	0.00364925	0.00134148	0.006522	0.00369742	0.00135958	0.00653738	26.0489	8.84797	0.00823175	0.986733	0.00912244	0.156569
biochemistry_TotalProtein	AN:SuperEnhancer_Hnisz_common	binary	1085889	7.66515e-09	1.86914e-08	0.68174	0.0940178	0.00788737	9.30689e-33	0.119852	0.0123428	2.72679e-22	3.15174	0.181911	1.27216e-21	0.780608	0.0607323	0.00515278
biochemistry_TotalProtein	AN:SuperEnhancer_Hnisz_lf	binary	700941	-2.62282e-08	2.68664e-08	0.328942	0.0184347	0.00665834	0.00562868	0.0212628	0.00823062	0.00978371	2.42818	0.821715	0.0637872	0.857728	0.0483833	0.128944
biochemistry_TotalProtein	AN:TFBS_ENCODE.flanking.500_common	binary	1372885	1.96634e-08	2.04214e-08	0.335606	0.0734887	0.0295393	0.0128525	0.0731575	0.0320328	0.0223812	1.95818	0.775882	0.218989	0.98175	0.0796146	0.948051
biochemistry_TotalProtein	AN:TFBS_ENCODE.flanking.500_lf	binary	853771	-6.56264e-08	2.20351e-08	0.00289888	-0.0243425	0.00722857	0.000758409	-0.0222169	0.00694416	0.00137729	-2.61196	0.942467	1.58703e-05	1.0909	0.0527306	0.0380046
biochemistry_TotalProtein	AN:TFBS_ENCODE_common	binary	846021	5.69603e-09	4.26664e-08	0.893797	0.0920312	0.0228982	5.84109e-05	0.108189	0.0271022	6.55435e-05	3.95261	0.970185	0.00236484	0.849759	0.0678592	0.0805202
biochemistry_TotalProtein	AN:TFBS_ENCODE_lf	binary	546945	8.00932e-09	2.20132e-08	0.715977	0.0298472	0.00717548	3.18796e-05	0.0330058	0.00756101	1.2697e-05	5.0389	1.2864	0.000343479	0.905247	0.0359051	0.0109183
biochemistry_TotalProtein	AN:TSS_Hoffman.flanking.500_common	binary	108766	1.2887e-08	8.69957e-08	0.882237	0.0125493	0.0083243	0.131671	0.0135372	0.00853478	0.112712	4.24559	2.72838	0.246726	0.94414	0.0660248	0.18825
biochemistry_TotalProtein	AN:TSS_Hoffman.flanking.500_lf	binary	71050	-2.06381e-08	5.40821e-08	0.702753	0.00141997	0.00321431	0.65866	0.00200458	0.00334549	0.549048	2.32814	4.30482	0.831605	-25.6454	25.2251	0.0133282
biochemistry_TotalProtein	AN:TSS_Hoffman_common	binary	114637	5.07251e-07	1.22746e-07	3.58795e-05	0.0662502	0.0117429	1.68356e-08	0.0715887	0.0124512	8.94815e-09	21.0896	3.30307	6.05476e-08	0.926285	0.0230931	0.00310091
biochemistry_TotalProtein	AN:TSS_Hoffman_lf	binary	81434	1.3609e-07	8.83916e-08	0.123653	0.0158054	0.00509926	0.00193816	0.0170692	0.00545312	0.00174703	18.5387	4.16476	0.00258019	0.925685	0.0165812	0.00557352
biochemistry_TotalProtein	AN:Transcribed_Hoffman.flanking.500_common	binary	2720728	1.09493e-08	1.09983e-08	0.31947	0.0699697	0.020336	0.000580249	0.0664311	0.0221858	0.00275064	0.940811	0.267236	0.808326	1.04779	0.0990793	0.598613
biochemistry_TotalProtein	AN:Transcribed_Hoffman.flanking.500_lf	binary	1641661	3.23098e-09	8.21434e-09	0.694073	0.00680671	0.00660696	0.302901	0.00691889	0.00738629	0.348902	0.370526	0.393465	0.14917	0.87234	0.223251	0.950891
biochemistry_TotalProtein	AN:Transcribed_Hoffman_common	binary	2255144	-1.42266e-08	2.24455e-08	0.526193	0.0635315	0.0153037	3.30486e-05	0.0590589	0.0233306	0.011361	1.02384	0.239973	0.914011	0.996457	0.218697	0.728911
biochemistry_TotalProtein	AN:Transcribed_Hoffman_lf	binary	1475281	2.07349e-08	1.9395e-08	0.285032	0.0236813	0.0111223	0.0332402	0.032216	0.0145429	0.0267437	1.57567	0.528347	0.35115	0.737383	0.0511056	0.0263894
biochemistry_TotalProtein	AN:UTR_3_UCSC.flanking.500_common	binary	98789	3.65672e-08	4.53886e-08	0.420447	0.0173638	0.00617591	0.00493052	0.0176686	0.00611284	0.00384752	6.4462	2.21215	0.0166804	0.987899	0.0248426	0.39019
biochemistry_TotalProtein	AN:UTR_3_UCSC.flanking.500_lf	binary	68396	-8.33441e-09	3.07442e-08	0.786323	0.00298872	0.00198822	0.132783	0.00344591	0.00202093	0.0881735	4.10605	2.72729	0.246466	0.910349	0.105364	0.0148905
biochemistry_TotalProtein	AN:UTR_3_UCSC_common	binary	73957	-1.59127e-07	1.01587e-07	0.117253	0.0107032	0.00534148	0.0450918	0.0109375	0.00527015	0.0379533	5.25946	2.62289	0.103762	0.990493	0.0576449	0.643177
biochemistry_TotalProtein	AN:UTR_3_UCSC_lf	binary	52747	4.78567e-08	1.33477e-07	0.719941	0.00828434	0.00580204	0.15334	0.00878578	0.00603886	0.145704	15.8381	9.94338	0.177555	0.964127	0.0322862	0.0687812
biochemistry_TotalProtein	AN:UTR_5_UCSC.flanking.500_common	binary	138748	1.21493e-07	1.23482e-07	0.325168	0.040133	0.0139683	0.00406414	0.0417546	0.0140893	0.00304103	10.5921	3.41555	0.00863666	0.965657	0.0267236	0.0226617
biochemistry_TotalProtein	AN:UTR_5_UCSC.flanking.500_lf	binary	94040	-5.27139e-08	6.11167e-08	0.388405	0.00279307	0.00320117	0.382927	0.00367283	0.00312595	0.240015	2.47311	3.67616	0.577947	0.939545	0.217365	0.0102861
biochemistry_TotalProtein	AN:UTR_5_UCSC_common	binary	34355	-4.66089e-08	7.73813e-08	0.546956	0.0107279	0.0041904	0.0104635	0.0111814	0.00430076	0.00932588	11.432	4.38412	0.019157	0.960692	0.0153823	0.0288734
biochemistry_TotalProtein	AN:UTR_5_UCSC_lf	binary	25514	3.06384e-08	1.1922e-07	0.797186	0.0061476	0.0023217	0.00809967	0.00635276	0.00232779	0.00635076	22.0172	8.81485	0.0106293	0.970582	0.0183476	0.0338529
biochemistry_TotalProtein	AN:Vahedi_Tcell_SE.flanking.500_common	binary	3110	-8.1707e-07	4.34616e-07	0.0601107	-0.00207973	0.00136018	0.126262	-0.00209776	0.00136087	0.123198	-24.2004	16.1112	0.111451	0.994475	0.00792803	0.166904
biochemistry_TotalProtein	AN:Vahedi_Tcell_SE.flanking.500_lf	binary	2065	2.61712e-07	3.40976e-07	0.442761	0.000648165	0.000711705	0.362442	0.000663391	0.000716245	0.354339	32.2047	32.644	0.377378	1.05657	0.07461	0.0444264
biochemistry_TotalProtein	AN:Vahedi_Tcell_SE_common	binary	136549	1.65136e-07	5.50939e-08	0.00272325	0.0342524	0.00477045	6.96481e-13	0.0430306	0.00738833	5.74097e-09	9.1361	1.14184	6.70582e-11	0.787074	0.0779563	0.0534516
biochemistry_TotalProtein	AN:Vahedi_Tcell_SE_lf	binary	93405	7.68412e-08	3.97438e-08	0.0531856	0.0103213	0.00342976	0.00261822	0.0125866	0.00438451	0.00409574	10.511	2.96203	0.00478453	0.810155	0.0613282	0.0617326
biochemistry_TotalProtein	AN:Vahedi_Tcell_TE.flanking.500_common	binary	27773	6.96074e-08	1.10424e-07	0.528457	0.00394977	0.00313822	0.208174	0.0037943	0.00312849	0.225198	5.25178	4.07578	0.30739	1.00423	0.0671203	0.280222
biochemistry_TotalProtein	AN:Vahedi_Tcell_TE.flanking.500_lf	binary	17845	1.40936e-07	1.29909e-07	0.277973	0.00296949	0.00239215	0.214477	0.00303049	0.00241668	0.209846	16.6824	12.1875	0.240689	0.988349	0.0148436	0.0905381
biochemistry_TotalProtein	AN:Vahedi_Tcell_TE_common	binary	139971	8.82228e-08	3.92567e-08	0.0246188	0.018932	0.00324336	5.30948e-09	0.0245882	0.00541473	5.59923e-06	4.92093	0.84308	2.5181e-06	0.75897	0.0661005	0.0467986
biochemistry_TotalProtein	AN:Vahedi_Tcell_TE_lf	binary	89233	-1.93834e-08	2.81242e-08	0.490692	0.00147892	0.00197093	0.453035	0.00106136	0.00236326	0.653353	1.48278	2.18024	0.786556	1.04369	0.222309	0.536069
biochemistry_TotalProtein	AN:WeakEnhancer_Hoffman.flanking.500_common	binary	440232	-7.02021e-09	3.67353e-08	0.848445	0.032328	0.0159478	0.0426507	0.0354368	0.0170715	0.0379136	2.70181	1.28002	0.196106	0.918962	0.0541198	0.149183
biochemistry_TotalProtein	AN:WeakEnhancer_Hoffman.flanking.500_lf	binary	278829	-2.73908e-08	2.46982e-08	0.267421	0.00159562	0.00529616	0.763202	0.00282335	0.0054151	0.6021	0.640177	1.80588	0.7935	-1.96202	2.7825	0.0126855
biochemistry_TotalProtein	AN:WeakEnhancer_Hoffman_common	binary	131647	9.45068e-08	6.95448e-08	0.174167	0.0243659	0.00874608	0.00533763	0.0253202	0.00876348	0.00386124	6.68273	2.51523	0.017919	0.967613	0.0374919	0.275159
biochemistry_TotalProtein	AN:WeakEnhancer_Hoffman_lf	binary	86752	-7.22933e-08	5.44163e-08	0.184005	-0.00186238	0.00404187	0.644962	-0.00146189	0.00391931	0.709151	-2.44988	4.65738	0.49957	3.90798	2.30889	0.0538895
biochemistry_TotalProtein	AN:all	binary	14820648	9.81709e-11	1.07267e-09	0.927079	0.2218	0.0170279	8.73644e-39	0.24593	0.0235166	1.3505e-25				0.896666	0.0879222	0.312945
biochemistry_TotalProtein	AN:alleleage_common	non-binary	16.8165	-5.79296e-09	5.42066e-09	0.285213			1			1
biochemistry_TotalProtein	AN:mbin0_common	binary	650304	-1.11816e-08	1.64908e-08	0.497739	0.0156582	0.00398759	8.61087e-05	0.014261	0.00338638	2.53924e-05	0.881467	0.193129	0.50349	1.09778	0.0931956	0.285486
biochemistry_TotalProtein	AN:mbin0_lf	binary	808972	1.06822e-08	1.81264e-08	0.555648	0.0106052	0.00311207	0.00065493	0.0112074	0.00323959	0.000541138	1.2259	0.305816	0.395288	0.947013	0.0222553	0.0315409
biochemistry_TotalProtein	AN:mbin1_common	binary	650306	-5.3167e-09	1.80787e-08	0.768692	0.0192253	0.00442466	1.39253e-05	0.0181486	0.00460572	8.13262e-05	1.07803	0.24544	0.75223	1.05718	0.0674261	0.370939
biochemistry_TotalProtein	AN:mbin1_lf	binary	808984	8.82757e-09	1.75379e-08	0.614724	0.00861995	0.00276224	0.00180456	0.00948932	0.00301951	0.00167413	1.01537	0.22534	0.971103	0.907459	0.031352	0.0287044
biochemistry_TotalProtein	AN:mbin2_common	binary	650305	-5.98761e-09	2.00569e-08	0.765298	0.0182795	0.00556264	0.00101578	0.0169527	0.00532797	0.00146349	1.03204	0.288194	0.933782	1.07718	0.0799875	0.316695
biochemistry_TotalProtein	AN:mbin2_lf	binary	808962	1.15724e-08	1.73512e-08	0.504804	0.00983309	0.00274863	0.000346951	0.0110394	0.0031902	0.00053935	1.15122	0.19408	0.441432	0.886742	0.0344718	0.0354853
biochemistry_TotalProtein	AN:mbin3_common	binary	650302	-6.54822e-09	1.84439e-08	0.722564	0.0181324	0.00348499	1.96102e-07	0.0165902	0.00382615	1.45094e-05	1.01435	0.19533	0.937748	1.08297	0.0953942	0.303508
biochemistry_TotalProtein	AN:mbin3_lf	binary	808976	1.24503e-08	1.77945e-08	0.484133	0.00997175	0.00321239	0.00190824	0.0115264	0.00378424	0.00232	1.18011	0.219141	0.460827	0.860125	0.0472853	0.0477578
biochemistry_TotalProtein	AN:mbin4_common	binary	650312	-1.41915e-08	2.01846e-08	0.482003	0.0126553	0.00451913	0.00510406	0.0115157	0.00507331	0.0232159	0.70543	0.263687	0.270813	1.0694	0.126659	0.398997
biochemistry_TotalProtein	AN:mbin4_lf	binary	808966	7.43303e-09	1.71687e-08	0.665058	0.00481124	0.0023913	0.0442229	0.00677548	0.00269278	0.011864	0.540892	0.288559	0.155623	0.726588	0.139163	0.0442644
biochemistry_TotalProtein	AN:mbin5_common	binary	650296	2.06802e-08	1.62174e-08	0.202244	0.0355935	0.00576496	6.65351e-10	0.0343501	0.00521447	4.47437e-11	1.99779	0.263005	0.000542842	1.03663	0.0461866	0.435622
biochemistry_TotalProtein	AN:mbin6_common	binary	650304	-1.43351e-08	2.00081e-08	0.473705	0.0123767	0.00480275	0.00996622	0.0108135	0.00481991	0.0248638	0.692597	0.268552	0.246936	1.11759	0.149879	0.322342
biochemistry_TotalProtein	AN:mbin7_common	binary	650303	1.388e-08	1.79476e-08	0.439306	0.0311536	0.00532503	4.90356e-09	0.0295975	0.00498634	2.92553e-09	1.74638	0.261663	0.00617802	1.05181	0.051559	0.305641
biochemistry_TotalProtein	AN:mbin8_common	binary	650309	1.03691e-09	2.29227e-08	0.96392	0.0227139	0.00605832	0.000177391	0.0210036	0.00633713	0.000918496	1.2733	0.344847	0.420847	1.07695	0.0834413	0.30031
biochemistry_TotalProtein	AN:mbin9_common	binary	650296	3.09353e-09	2.13747e-08	0.884925	0.0235249	0.00522483	6.71519e-06	0.0222341	0.00583342	0.000138126	1.31161	0.318361	0.30285	1.0507	0.0710633	0.397119
biochemistry_TotalProtein	AN:nucleotide_div_common	non-binary	3.7295e+07	-1.63736e-09	1.24059e-09	0.186893			1			1
biochemistry_TotalProtein	AN:nucleotide_div_lf	non-binary	2.19976e+07	-1.57918e-09	1.06755e-09	0.139075			1			1
biochemistry_TotalProtein	AN:recomb_rate_common	non-binary	9.60296e+06	-2.61591e-10	9.2168e-10	0.776548			1			1
biochemistry_TotalProtein	AN:recomb_rate_lf	non-binary	5.83505e+06	1.11215e-09	1.77128e-09	0.530081			1			1
biochemistry_TotalProtein	AN:snpeff_nonsynonymous_variant_common	binary	16964	2.8742e-07	2.44023e-07	0.23886	0.0127852	0.00491299	0.00925925	0.0131437	0.00496411	0.00810313	27.5889	10.2677	0.0120097	0.974423	0.0216804	0.195068
biochemistry_TotalProtein	AN:snpeff_nonsynonymous_variant_lf	binary	22060	1.13253e-07	8.75962e-08	0.196044	0.00857239	0.00198605	1.58668e-05	0.00861039	0.00200222	1.70472e-05	36.2003	8.14042	2.06558e-05	0.995641	0.00963676	0.65235
biochemistry_TotalProtein	AN:snpeff_synonymous_variant_common	binary	14458	1.22472e-07	3.8171e-07	0.748323	0.00902695	0.00533398	0.0905798	0.00932164	0.00548257	0.0890875	22.7225	13.5467	0.105532	0.969904	0.0227571	0.2172
biochemistry_TotalProtein	AN:snpeff_synonymous_variant_lf	binary	14147	-2.07771e-07	1.21937e-07	0.0883948	0.00180696	0.00151455	0.232843	0.00183194	0.00150472	0.223427	12.7404	9.36863	0.268633	1.00944	0.0423961	0.553106
biochemistry_Triglycerides	AN:Backgrd_Selection_Stat_common	non-binary	1.17918e+06	2.74351e-08	1.57777e-08	0.0820606			1			1
biochemistry_Triglycerides	AN:Backgrd_Selection_Stat_lf	non-binary	797703	-2.79016e-09	1.91722e-08	0.884291			1			1
biochemistry_Triglycerides	AN:BivFlnk.flanking.500_common	binary	112523	4.6962e-08	5.32942e-08	0.378218	0.022053	0.00629889	0.000463349	0.0244933	0.00676308	0.000292772	7.92466	2.05584	0.00191913	0.901833	0.0280717	0.0026427
biochemistry_Triglycerides	AN:BivFlnk.flanking.500_lf	binary	74016	5.83434e-08	4.18011e-08	0.162793	0.00848288	0.00348053	0.0148	0.00849411	0.00350819	0.0154685	11.6812	4.52445	0.0232182	0.996973	0.0119854	0.909374
biochemistry_Triglycerides	AN:BivFlnk_common	binary	85347	-5.69943e-08	6.05283e-08	0.34639	0.00991387	0.00385219	0.0100656	0.012766	0.00391073	0.00109712	4.61014	1.96094	0.0454791	0.790605	0.108759	0.0250315
biochemistry_Triglycerides	AN:BivFlnk_lf	binary	60877	-9.96537e-08	5.56476e-08	0.0733257	-0.00146821	0.00216832	0.498329	-0.001134	0.00216975	0.601222	-2.43694	3.81382	0.343653	2.87624	2.04373	0.0614989
biochemistry_Triglycerides	AN:CADD_g20_common	binary	4649	3.35639e-08	3.37968e-07	0.920892	0.00210023	0.00135491	0.12112	0.00211496	0.0013546	0.11845	18.0854	11.8891	0.142982	0.996311	0.00557253	0.0281027
biochemistry_Triglycerides	AN:CADD_g20_lf	binary	6684	2.56217e-07	1.95801e-07	0.190684	0.00335028	0.0012044	0.00540748	0.00334739	0.0012051	0.00547481	49.133	21.4434	0.00637498	1.00077	0.00110091	0.448901
biochemistry_Triglycerides	AN:CTCF_Hoffman.flanking.500_common	binary	302065	-4.28261e-08	2.76596e-08	0.121544	0.00189938	0.00786469	0.809162	0.00413861	0.00809438	0.609145	0.254997	1.06229	0.474671	3.63728	1.73976	0.0198061
biochemistry_Triglycerides	AN:CTCF_Hoffman.flanking.500_lf	binary	189040	1.02142e-08	2.69302e-08	0.704478	0.00479196	0.00522539	0.359115	0.00486315	0.00523085	0.352523	2.69851	2.87117	0.564214	1.03076	0.0579117	0.637339
biochemistry_Triglycerides	AN:CTCF_Hoffman_common	binary	151078	-7.3049e-09	6.88838e-08	0.915545	0.0126671	0.00934227	0.175133	0.0153059	0.00963728	0.112241	3.43756	2.47075	0.334891	0.918207	0.161051	0.0118852
biochemistry_Triglycerides	AN:CTCF_Hoffman_lf	binary	94965	-7.80935e-08	3.26407e-08	0.0167332	-0.00466994	0.00253385	0.0653261	-0.0045834	0.00252238	0.0692024	-4.93526	2.78481	0.0295564	1.01486	0.023879	0.412142
biochemistry_Triglycerides	AN:Coding_UCSC.flanking.500_common	binary	323121	2.49932e-08	3.19005e-08	0.43335	0.0307537	0.00912503	0.000750994	0.0348127	0.00966216	0.000314569	3.85412	1.03591	0.010227	0.88848	0.0451542	0.00766724
biochemistry_Triglycerides	AN:Coding_UCSC.flanking.500_lf	binary	219478	1.46342e-08	2.10027e-08	0.485943	0.0070453	0.00380447	0.0640478	0.00718938	0.00387507	0.063555	3.26377	1.70237	0.182556	0.978362	0.033273	0.554385
biochemistry_Triglycerides	AN:Coding_UCSC_common	binary	90901	3.3556e-08	7.26547e-08	0.644184	0.0122921	0.00554503	0.0266382	0.0154986	0.00596984	0.00942752	5.42939	2.46047	0.0698599	0.809516	0.079254	0.00285059
biochemistry_Triglycerides	AN:Coding_UCSC_lf	binary	73406	1.10894e-07	8.23097e-08	0.177892	0.0130987	0.00342576	0.000131525	0.0135363	0.00350922	0.000114618	17.979	4.56316	0.000227924	0.967914	0.0181487	0.0938431
biochemistry_Triglycerides	AN:Conserved_LindbladToh.flanking.500_common	binary	2003643	-8.0275e-09	1.26007e-08	0.524079	0.088093	0.0200499	1.11446e-05	0.102425	0.0228403	7.31139e-06	1.77867	0.347875	0.0351046	0.860251	0.0362575	0.00346609
biochemistry_Triglycerides	AN:Conserved_LindbladToh.flanking.500_lf	binary	1280791	6.36441e-09	9.86258e-09	0.518727	0.0105805	0.0123753	0.392568	0.0118889	0.012808	0.353282	0.872789	0.991443	0.872873	1.27447	0.390377	0.201922
biochemistry_Triglycerides	AN:Conserved_LindbladToh_common	binary	157154	2.15549e-07	1.1671e-07	0.0647636	0.0407657	0.00790464	2.50693e-07	0.0418551	0.0079761	1.54127e-07	10.4201	1.99748	2.63786e-06	0.974624	0.0094968	0.00424367
biochemistry_Triglycerides	AN:Conserved_LindbladToh_lf	binary	125931	1.07905e-07	4.51379e-08	0.0168226	0.0197589	0.00370819	9.90518e-08	0.019768	0.00370591	9.59692e-08	15.567	3.86658	3.64428e-07	0.999653	0.00450252	0.917687
biochemistry_Triglycerides	AN:Conserved_Mammal_phastCons46way.flanking.500_common	binary	2082241	5.40086e-08	2.82021e-08	0.0554851	0.117463	0.0261467	7.04123e-06	0.13273	0.0293326	6.03965e-06	2.27967	0.44885	0.00706188	0.884922	0.028539	0.00304584
biochemistry_Triglycerides	AN:Conserved_Mammal_phastCons46way.flanking.500_lf	binary	1332470	-1.34579e-09	1.67923e-08	0.936123	0.0103303	0.0126045	0.412459	0.0117793	0.0130151	0.365439	0.815698	0.986605	0.827221	1.22842	0.337909	0.182423
biochemistry_Triglycerides	AN:Conserved_Mammal_phastCons46way_common	binary	136807	-1.97719e-07	1.78716e-07	0.268584	0.0226394	0.00749956	0.00253808	0.023412	0.00747655	0.0017398	6.61707	2.28437	0.0104461	0.970638	0.0154809	0.00446287
biochemistry_Triglycerides	AN:Conserved_Mammal_phastCons46way_lf	binary	112826	-1.87465e-09	6.9129e-08	0.978366	0.0161968	0.0031841	3.64198e-07	0.0162	0.00317588	3.37959e-07	14.2314	3.73541	1.4404e-06	0.999987	0.00434574	0.962036
biochemistry_Triglycerides	AN:Conserved_Primate_phastCons46way.flanking.500_common	binary	1027330	3.04882e-08	1.78766e-08	0.0881046	0.0787615	0.0164272	1.63009e-06	0.0854661	0.0175495	1.11599e-06	3.10013	0.551781	0.000564287	0.922017	0.0239033	0.0043881
biochemistry_Triglycerides	AN:Conserved_Primate_phastCons46way.flanking.500_lf	binary	673060	2.97671e-08	1.74248e-08	0.0875762	0.0204911	0.0112207	0.0678222	0.0209955	0.0114062	0.0656628	3.09711	1.71009	0.201095	0.977761	0.0243145	0.363494
biochemistry_Triglycerides	AN:Conserved_Primate_phastCons46way_common	binary	124082	1.35785e-07	8.8111e-08	0.123299	0.0318743	0.00799986	6.76634e-05	0.0325738	0.00795525	4.22845e-05	10.2591	2.80453	0.000334872	0.980176	0.0104868	0.00979621
biochemistry_Triglycerides	AN:Conserved_Primate_phastCons46way_lf	binary	105972	5.16144e-08	3.42731e-08	0.132074	0.0144599	0.00306064	2.30732e-06	0.014456	0.0030527	2.18544e-06	13.5191	3.72466	8.44105e-06	1.00045	0.00491208	0.956629
biochemistry_Triglycerides	AN:Conserved_Vertebrate_phastCons46way.flanking.500_common	binary	2471174	-4.6546e-08	3.07084e-08	0.129584	0.0975237	0.0282569	0.000557833	0.114516	0.0313947	0.000264676	1.59852	0.423211	0.168921	0.855301	0.0433769	0.00440747
biochemistry_Triglycerides	AN:Conserved_Vertebrate_phastCons46way.flanking.500_lf	binary	1572252	-2.53164e-08	2.12323e-08	0.233122	0.00645686	0.0130605	0.621038	0.0082099	0.0134128	0.540474	0.417212	0.892114	0.499378	-0.382285	1.32309	0.16378
biochemistry_Triglycerides	AN:Conserved_Vertebrate_phastCons46way_common	binary	186689	1.81536e-08	7.75107e-08	0.814824	0.0292702	0.00686679	2.02082e-05	0.0301851	0.00693119	1.3309e-05	6.27196	1.55732	0.000342106	0.970819	0.0113981	0.00427074
biochemistry_Triglycerides	AN:Conserved_Vertebrate_phastCons46way_lf	binary	147685	-1.8642e-08	5.59094e-08	0.738808	0.0161888	0.00368863	1.13954e-05	0.0162059	0.00369195	1.136e-05	10.7997	3.36559	5.9025e-05	0.999024	0.00494993	0.831414
biochemistry_Triglycerides	AN:CpG_common	non-binary	49672.7	-8.20752e-08	2.2792e-07	0.718769			1			1
biochemistry_Triglycerides	AN:CpG_lf	non-binary	42391.4	2.29533e-07	1.56755e-07	0.143119			1			1
biochemistry_Triglycerides	AN:DGF_ENCODE.flanking.500_common	binary	2639206	-2.84108e-08	1.66157e-08	0.08729	0.0668974	0.0272183	0.0139788	0.0838272	0.032313	0.00948054	1.0294	0.395366	0.959388	0.799804	0.0816316	0.0566706
biochemistry_Triglycerides	AN:DGF_ENCODE.flanking.500_lf	binary	1641140	-1.06771e-08	1.96774e-08	0.587402	0.0178868	0.0143774	0.213466	0.0177303	0.0146425	0.225941	1.0779	0.977761	0.895745	0.984417	0.0825606	0.907408
biochemistry_Triglycerides	AN:DGF_ENCODE_common	binary	854639	4.35238e-09	5.50121e-08	0.93694	0.0694431	0.0248061	0.00511917	0.0806764	0.0283511	0.00443257	3.23413	1.25351	0.0550113	0.85814	0.083254	0.161571
biochemistry_Triglycerides	AN:DGF_ENCODE_lf	binary	559622	1.62172e-09	2.05587e-08	0.937126	0.0123963	0.00728485	0.0888197	0.0161884	0.00767687	0.0349686	2.23543	1.35788	0.329594	0.802577	0.110245	0.00640835
biochemistry_Triglycerides	AN:DHS_Trynka.flanking.500_common	binary	2172067	1.1686e-09	2.28426e-08	0.959199	0.0807624	0.0265092	0.00231459	0.0928447	0.0306544	0.0024556	1.4978	0.482629	0.299236	0.866344	0.0652333	0.104787
biochemistry_Triglycerides	AN:DHS_Trynka.flanking.500_lf	binary	1344692	8.87463e-09	1.18718e-08	0.454737	0.0173098	0.00967356	0.0735514	0.0172071	0.00991512	0.0826625	1.35639	0.66247	0.621113	0.987972	0.0584336	0.911293
biochemistry_Triglycerides	AN:DHS_Trynka_common	binary	1058505	-5.95574e-08	5.17363e-08	0.249662	0.0714833	0.025451	0.00497467	0.0834458	0.029443	0.00459484	2.72107	0.947	0.0715759	0.85252	0.0802866	0.124468
biochemistry_Triglycerides	AN:DHS_Trynka_lf	binary	682387	-3.63431e-09	3.30015e-08	0.91231	0.0157163	0.00705543	0.0259111	0.0172667	0.0075201	0.0216721	2.25983	1.17742	0.201923	0.912905	0.0908841	0.359723
biochemistry_Triglycerides	AN:DHS_peaks_Trynka_common	binary	697342	-9.62977e-09	5.8615e-08	0.869504	0.0607622	0.0200779	0.00247544	0.0657098	0.0227548	0.00388027	3.51375	1.11615	0.0278595	0.913912	0.109325	0.518587
biochemistry_Triglycerides	AN:DHS_peaks_Trynka_lf	binary	454173	-4.07682e-08	5.37635e-08	0.448279	0.0080185	0.0062592	0.200167	0.00935526	0.0063248	0.139103	1.71534	1.49541	0.570981	0.906048	0.138773	0.221839
biochemistry_Triglycerides	AN:Enhancer_Andersson.flanking.500_common	binary	95177	4.01173e-08	7.88466e-08	0.610891	0.0128726	0.00757308	0.0891715	0.0144348	0.00786463	0.0664456	5.39804	3.27369	0.16597	0.922411	0.063211	0.0140063
biochemistry_Triglycerides	AN:Enhancer_Andersson.flanking.500_lf	binary	59703	-3.47918e-08	3.02413e-08	0.24995	-0.000240549	0.00176582	0.891643	-0.000158481	0.00177812	0.92898	-0.307529	3.06041	0.639733	-14.0874	89.2585	0.350508
biochemistry_Triglycerides	AN:Enhancer_Andersson_common	binary	28257	-1.75351e-07	1.52958e-07	0.25163	-0.00104755	0.00418428	0.802315	-0.000629201	0.00407971	0.877431	-1.5298	6.0146	0.676109	-2.23952	6.79811	0.0632735
biochemistry_Triglycerides	AN:Enhancer_Andersson_lf	binary	18461	-9.10718e-08	7.59686e-08	0.230602	-0.000813259	0.00134059	0.544088	-0.000792056	0.00133518	0.553032	-4.31591	7.68317	0.458885	1.75686	0.727869	0.423677
biochemistry_Triglycerides	AN:Enhancer_Hoffman.flanking.500_common	binary	314414	-7.09863e-09	3.32223e-08	0.830804	0.0382941	0.0108741	0.000428997	0.0443466	0.012679	0.000469403	4.92701	1.27448	0.00406824	0.860959	0.0431333	0.0228464
biochemistry_Triglycerides	AN:Enhancer_Hoffman.flanking.500_lf	binary	200784	7.1304e-09	2.21713e-08	0.747752	0.00932326	0.00377517	0.0135255	0.00940687	0.00380528	0.0134337	4.71218	1.81078	0.0428985	0.990574	0.0263207	0.734562
biochemistry_Triglycerides	AN:Enhancer_Hoffman_common	binary	269045	-5.55879e-08	6.78442e-08	0.412589	0.0277378	0.0105807	0.00875295	0.0322805	0.0133277	0.015433	4.10029	1.69371	0.0489016	0.843334	0.0858851	0.250723
biochemistry_Triglycerides	AN:Enhancer_Hoffman_lf	binary	177938	9.69178e-09	3.70549e-08	0.793667	0.00615106	0.00522692	0.239273	0.0081166	0.00581288	0.162621	3.47326	3.11779	0.39508	0.86226	0.159348	0.0269941
biochemistry_Triglycerides	AN:FetalDHS_Trynka.flanking.500_common	binary	1309678	1.14732e-08	1.84657e-08	0.534388	0.0701291	0.0201681	0.000506637	0.0802541	0.0232121	0.000545379	2.16222	0.579728	0.0519108	0.87178	0.0435705	0.0322089
biochemistry_Triglycerides	AN:FetalDHS_Trynka.flanking.500_lf	binary	815526	-2.33622e-08	1.80584e-08	0.195768	0.00248048	0.00855406	0.771834	0.00274716	0.00876059	0.753839	0.445525	1.09552	0.4812	1.70455	1.05748	0.670024
biochemistry_Triglycerides	AN:FetalDHS_Trynka_common	binary	534068	9.4126e-08	4.28352e-08	0.0279919	0.0681309	0.0176252	0.000110849	0.0764598	0.0189772	5.60069e-05	5.14673	1.23851	0.00150092	0.891448	0.0720107	0.142506
biochemistry_Triglycerides	AN:FetalDHS_Trynka_lf	binary	353009	4.96787e-08	3.98865e-08	0.212947	0.019272	0.00715068	0.00703613	0.019924	0.00760541	0.00880047	5.42208	2.24408	0.0246333	0.960386	0.065758	0.630667
biochemistry_Triglycerides	AN:GerpN_common	non-binary	3.40801e+06	-2.90174e-09	3.86849e-09	0.453197			1			1
biochemistry_Triglycerides	AN:GerpN_lf	non-binary	2.84727e+06	-4.04926e-10	2.71878e-09	0.881604			1			1
biochemistry_Triglycerides	AN:GerpRS_g4_common	binary	98443	1.03681e-07	8.7852e-08	0.237932	0.0236208	0.00676722	0.00048216	0.0243398	0.00679518	0.000341069	9.59097	2.92954	0.00179011	0.972668	0.0125887	0.00423492
biochemistry_Triglycerides	AN:GerpRS_g4_lf	binary	93474	-7.94076e-08	4.43255e-08	0.0732186	0.00456624	0.00304414	0.133612	0.00457795	0.00304313	0.13249	4.72722	3.71798	0.232236	0.999289	0.0130243	0.853428
biochemistry_Triglycerides	AN:H3K27ac_Hnisz.flanking.500_common	binary	205860	-2.05677e-08	4.60744e-08	0.655307	0.00176943	0.00929098	0.84896	0.002947	0.00917653	0.7481	0.32394	1.85193	0.720178	-5.84874	8.26172	0.103662
biochemistry_Triglycerides	AN:H3K27ac_Hnisz.flanking.500_lf	binary	127697	-5.75508e-08	3.1969e-08	0.0718281	-0.00423309	0.00339782	0.212829	-0.00433385	0.00338763	0.200785	-3.55583	2.55269	0.119874	1.00077	0.0409497	0.389589
biochemistry_Triglycerides	AN:H3K27ac_Hnisz_common	binary	2530662	-6.12392e-09	1.58998e-08	0.700121	0.131753	0.0126504	2.12036e-25	0.174518	0.0214065	3.56335e-16	2.09454	0.144932	1.37072e-11	0.751555	0.0454021	0.00030952
biochemistry_Triglycerides	AN:H3K27ac_Hnisz_lf	binary	1614410	-4.03087e-09	1.03458e-08	0.696822	0.0370333	0.0104724	0.000405789	0.0418639	0.0125817	0.000876698	2.37432	0.396744	0.00805409	0.87813	0.0424634	0.0700289
biochemistry_Triglycerides	AN:H3K27ac_PGC2.flanking.500_common	binary	434978	-3.86135e-08	4.51977e-08	0.392926	-0.013477	0.0208668	0.518372	-0.0133005	0.0209756	0.526021	-1.30017	1.94798	0.251452	1.27809	0.249979	0.914862
biochemistry_Triglycerides	AN:H3K27ac_PGC2.flanking.500_lf	binary	273518	-3.18252e-09	1.91069e-08	0.867713	-0.00202091	0.00385579	0.600192	-0.002198	0.00386964	0.570027	-0.654979	1.50094	0.216769	1.16995	0.198036	0.597316
biochemistry_Triglycerides	AN:H3K27ac_PGC2_common	binary	1740334	7.9102e-08	3.89593e-08	0.0423183	0.161024	0.0328772	9.69441e-07	0.2125	0.0475648	7.91067e-06	3.74337	0.628318	0.00013884	0.753086	0.0335797	0.00151204
biochemistry_Triglycerides	AN:H3K27ac_PGC2_lf	binary	1124311	5.0613e-08	2.83998e-08	0.074723	0.0478205	0.0136892	0.00047709	0.0549227	0.0158032	0.000510079	4.33165	1.06227	0.00324126	0.869571	0.0267539	0.00645707
biochemistry_Triglycerides	AN:H3K4me1_Trynka.flanking.500_common	binary	1204839	2.21506e-08	1.54554e-08	0.151802	0.0252691	0.0183737	0.169042	0.0276675	0.0180305	0.124911	0.842312	0.617822	0.798933	0.956097	0.15084	0.50469
biochemistry_Triglycerides	AN:H3K4me1_Trynka.flanking.500_lf	binary	736380	2.44791e-08	1.7152e-08	0.153526	0.0123211	0.00709379	0.0824083	0.0129361	0.00732516	0.077398	1.69933	0.987202	0.452996	0.951968	0.0518904	0.369599
biochemistry_Triglycerides	AN:H3K4me1_Trynka_common	binary	2743602	1.65515e-08	1.98202e-08	0.403671	0.148208	0.0246033	1.70254e-09	0.188855	0.034488	4.35115e-08	2.17944	0.292863	0.000261841	0.780385	0.0493763	0.00349425
biochemistry_Triglycerides	AN:H3K4me1_Trynka_lf	binary	1764843	1.40481e-08	1.70674e-08	0.410455	0.0361568	0.00946684	0.000133826	0.0415714	0.0112107	0.000208744	2.08958	0.419332	0.0125056	0.866034	0.0446448	0.0352984
biochemistry_Triglycerides	AN:H3K4me1_peaks_Trynka_common	binary	1072977	-4.6215e-08	4.16263e-08	0.266898	0.0753141	0.0263464	0.00425506	0.0679062	0.0315524	0.0313839	2.82407	0.976239	0.0618991	1.02429	0.23596	0.577087
biochemistry_Triglycerides	AN:H3K4me1_peaks_Trynka_lf	binary	713264	-8.26803e-09	1.7481e-08	0.636232	0.0109787	0.00798528	0.169173	0.0148637	0.00846183	0.0789936	1.53331	1.1826	0.609926	0.802674	0.155595	0.026311
biochemistry_Triglycerides	AN:H3K4me3_Trynka.flanking.500_common	binary	799296	5.00735e-08	2.29805e-08	0.0293348	0.0728589	0.019334	0.000164279	0.0784231	0.0210349	0.000192828	3.67919	0.908738	0.00483284	0.927346	0.0383981	0.105771
biochemistry_Triglycerides	AN:H3K4me3_Trynka.flanking.500_lf	binary	498781	2.09993e-08	2.2593e-08	0.352649	0.0218229	0.00892569	0.0144872	0.0221498	0.00902153	0.0140801	4.483	1.70911	0.0467671	0.98554	0.0234047	0.506264
biochemistry_Triglycerides	AN:H3K4me3_Trynka_common	binary	852969	2.53215e-08	3.53917e-08	0.474323	0.078964	0.0156621	4.61354e-07	0.104808	0.0207958	4.65878e-07	3.71407	0.747351	0.000196227	0.752029	0.0403877	0.000249505
biochemistry_Triglycerides	AN:H3K4me3_Trynka_lf	binary	573772	-1.54607e-08	1.59227e-08	0.331555	0.0163362	0.00648794	0.0118046	0.0164045	0.00706596	0.0202535	2.91703	1.0186	0.0732778	0.978772	0.0784789	0.956834
biochemistry_Triglycerides	AN:H3K4me3_peaks_Trynka_common	binary	262058	-2.59361e-08	6.83206e-08	0.704225	0.024613	0.0113283	0.0298028	0.0287851	0.0116898	0.0138004	3.75676	1.77721	0.110662	0.87074	0.0718786	0.0173201
biochemistry_Triglycerides	AN:H3K4me3_peaks_Trynka_lf	binary	181604	-7.75623e-09	3.93464e-08	0.843728	0.00455431	0.00582792	0.434529	0.00469505	0.00592114	0.427819	2.55536	3.3895	0.629979	1.04254	0.0836575	0.561963
biochemistry_Triglycerides	AN:H3K9ac_Trynka.flanking.500_common	binary	685741	3.66265e-08	3.65828e-08	0.316733	0.0567598	0.0244697	0.0203627	0.0619817	0.0265308	0.0194799	3.35289	1.39915	0.0988735	0.915215	0.0388422	0.105028
biochemistry_Triglycerides	AN:H3K9ac_Trynka.flanking.500_lf	binary	435347	2.31159e-08	2.54293e-08	0.363336	0.0163576	0.0096354	0.089572	0.0167711	0.00973727	0.0850033	3.78358	2.31499	0.201734	0.98432	0.0364362	0.425956
biochemistry_Triglycerides	AN:H3K9ac_Trynka_common	binary	806271	7.37962e-08	3.35362e-08	0.0277716	0.092334	0.0151738	1.16424e-09	0.116657	0.0196756	3.04751e-09	4.60474	0.700817	8.89293e-07	0.789367	0.0467858	0.00127898
biochemistry_Triglycerides	AN:H3K9ac_Trynka_lf	binary	541778	4.34444e-08	3.62493e-08	0.230726	0.0278005	0.0111668	0.0127897	0.0279826	0.0115276	0.0152061	5.38253	1.63598	0.0307316	0.985695	0.061934	0.910392
biochemistry_Triglycerides	AN:H3K9ac_peaks_Trynka_common	binary	242122	-9.62298e-08	6.35409e-08	0.12991	0.0165024	0.0112267	0.141582	0.0195342	0.0116696	0.0941415	2.76065	1.84376	0.346474	0.881398	0.0979592	0.0497836
biochemistry_Triglycerides	AN:H3K9ac_peaks_Trynka_lf	binary	167959	-1.89523e-08	3.30317e-08	0.56613	0.00557193	0.00445769	0.211315	0.0056903	0.00455458	0.211534	3.36351	2.75632	0.370762	0.974738	0.0380933	0.600621
biochemistry_Triglycerides	AN:Intron_UCSC.flanking.500_common	binary	57345	8.27775e-08	1.32328e-07	0.531611	0.015571	0.00606673	0.0102694	0.0178546	0.00629307	0.00455133	10.9671	4.11514	0.0191498	0.884142	0.0518649	0.00156339
biochemistry_Triglycerides	AN:Intron_UCSC.flanking.500_lf	binary	47030	1.72812e-07	8.61478e-08	0.0448569	0.0130693	0.00332356	8.41351e-05	0.013147	0.00333509	8.07972e-05	28.3183	5.77048	0.000111955	0.994485	0.00744927	0.401526
biochemistry_Triglycerides	AN:Intron_UCSC_common	binary	2545824	-9.9122e-09	5.97205e-09	0.0969617	0.0749271	0.00828087	1.45333e-19	0.0887833	0.0160277	3.03591e-08	1.18345	0.110393	0.0934965	0.831387	0.0871381	0.154411
biochemistry_Triglycerides	AN:Intron_UCSC_lf	binary	1647772	-1.45639e-08	9.01164e-09	0.106068	0.00729338	0.0059737	0.222118	0.00828612	0.00718046	0.248508	0.460629	0.371959	0.127339	0.820263	0.160976	0.593141
biochemistry_Triglycerides	AN:LLD_AFR_common	non-binary	103726	-6.05196e-09	3.07608e-09	0.0491339			1			1
biochemistry_Triglycerides	AN:LLD_AFR_lf	non-binary	215735	-8.33125e-10	1.71104e-09	0.626322			1			1
biochemistry_Triglycerides	AN:PromoterFlanking_Hoffman.flanking.500_common	binary	163836	-4.57033e-08	5.8795e-08	0.436962	0.0179007	0.00896164	0.0457735	0.0212169	0.00941538	0.0242317	4.40026	2.18329	0.120933	0.864414	0.0679893	0.00264157
biochemistry_Triglycerides	AN:PromoterFlanking_Hoffman.flanking.500_lf	binary	106796	3.87417e-09	3.34419e-08	0.907773	0.00614206	0.0035761	0.0858819	0.00630329	0.00361746	0.0814279	5.82142	3.46381	0.147955	0.978877	0.0233092	0.241086
biochemistry_Triglycerides	AN:PromoterFlanking_Hoffman_common	binary	54263	-5.95026e-08	1.4663e-07	0.684888	0.00622362	0.00772784	0.420617	0.00693546	0.00771714	0.368808	4.54949	5.84513	0.528731	2.99569	2.0484	0.0358769
biochemistry_Triglycerides	AN:PromoterFlanking_Hoffman_lf	binary	36643	-1.13518e-07	5.49674e-08	0.0389044	-0.00227888	0.00178995	0.202966	-0.00227315	0.00179842	0.206239	-6.18122	5.28839	0.14233	0.997101	0.0207088	0.900119
biochemistry_Triglycerides	AN:Promoter_UCSC.flanking.500_common	binary	68918	-8.30761e-08	1.22199e-07	0.496603	-0.00155346	0.00849125	0.854839	-0.000960968	0.00838098	0.908714	-1.04812	5.02583	0.702027	253.473	250.114	0.0363173
biochemistry_Triglycerides	AN:Promoter_UCSC.flanking.500_lf	binary	45377	-7.75119e-08	6.0943e-08	0.203417	-0.00266005	0.00274301	0.332168	-0.00269225	0.0027444	0.326594	-5.50327	6.82965	0.255514	1.00568	0.0241587	0.431721
biochemistry_Triglycerides	AN:Promoter_UCSC_common	binary	299638	2.10588e-08	4.53811e-08	0.642616	0.0351071	0.0108694	0.00123837	0.0471115	0.0148282	0.00148732	4.74618	1.34421	0.0091883	0.742525	0.0500027	0.0121868
biochemistry_Triglycerides	AN:Promoter_UCSC_lf	binary	203484	3.01332e-08	2.34369e-08	0.198542	0.0125227	0.00482816	0.0094955	0.0136013	0.00526032	0.00971996	6.19296	2.4601	0.0253478	0.918068	0.0472916	0.173882
biochemistry_Triglycerides	AN:Repressed_Hoffman.flanking.500_common	binary	1664148	1.32877e-08	1.3748e-08	0.333783	0.0484727	0.0228383	0.0338012	0.0539425	0.0228834	0.0184095	1.1751	0.551033	0.75087	0.91813	0.0984927	0.245721
biochemistry_Triglycerides	AN:Repressed_Hoffman.flanking.500_lf	binary	1022949	1.0633e-08	1.50304e-08	0.479299	0.0115125	0.0111063	0.299935	0.0132235	0.0115455	0.252069	1.24208	1.07432	0.878993	1.10575	0.271933	0.0432464
biochemistry_Triglycerides	AN:Repressed_Hoffman_common	binary	3002833	-2.48941e-08	2.48957e-08	0.317342	0.00820475	0.0198286	0.679032	-0.00229867	0.0285129	0.935745	0.107241	0.27052	0.00144401	-122.575	214.832	0.4047
biochemistry_Triglycerides	AN:Repressed_Hoffman_lf	binary	1786599	2.45048e-09	1.25783e-08	0.845536	0.000329492	0.00681286	0.961427	-0.00311597	0.00806735	0.699315	-0.00100219	0.402523	0.0393396	0.120452	3.30553	0.157521
biochemistry_Triglycerides	AN:SuperEnhancer_Hnisz.flanking.500_common	binary	20842	-1.98711e-07	1.67454e-07	0.235362	-0.00288592	0.00336182	0.390651	-0.00268116	0.00332682	0.420286	-5.7666	6.49543	0.313592	0.578156	0.475175	0.0677091
biochemistry_Triglycerides	AN:SuperEnhancer_Hnisz.flanking.500_lf	binary	13217	-5.71807e-08	8.63677e-08	0.507932	-0.000503854	0.00111004	0.649896	-0.000504653	0.00111355	0.650409	-3.62467	8.91552	0.568515	1.0108	0.0325705	0.958116
biochemistry_Triglycerides	AN:SuperEnhancer_Hnisz_common	binary	1085889	-1.36865e-08	1.4204e-08	0.335262	0.0667031	0.00672591	3.49971e-23	0.0865448	0.0143241	1.52299e-09	2.47106	0.18834	3.25199e-12	0.760487	0.0712778	0.024706
biochemistry_Triglycerides	AN:SuperEnhancer_Hnisz_lf	binary	700941	-2.18309e-08	1.57607e-08	0.166008	0.0130987	0.00417257	0.00169392	0.0146596	0.00502513	0.00353127	1.86776	0.640456	0.115626	0.882137	0.0687747	0.231787
biochemistry_Triglycerides	AN:TFBS_ENCODE.flanking.500_common	binary	1372885	-8.91127e-09	2.64249e-08	0.735943	0.0388117	0.0211074	0.065949	0.0454597	0.0202577	0.0248283	1.12638	0.640644	0.827578	0.89332	0.125486	0.141908
biochemistry_Triglycerides	AN:TFBS_ENCODE.flanking.500_lf	binary	853771	-2.03049e-08	1.06651e-08	0.0569288	0.0027534	0.00790406	0.727576	0.00290487	0.00788403	0.712537	0.38577	0.975993	0.458409	0.822359	0.267161	0.829473
biochemistry_Triglycerides	AN:TFBS_ENCODE_common	binary	846021	6.09939e-08	4.42533e-08	0.168113	0.0866394	0.0250368	0.000539203	0.114185	0.0322402	0.000397578	4.11889	1.16408	0.00796956	0.756174	0.0625802	0.0106266
biochemistry_Triglycerides	AN:TFBS_ENCODE_lf	binary	546945	7.35701e-09	2.3142e-08	0.750555	0.0178499	0.00701199	0.010908	0.0192381	0.0075022	0.0103376	3.24509	1.42994	0.0699621	0.926974	0.0514495	0.21642
biochemistry_Triglycerides	AN:TSS_Hoffman.flanking.500_common	binary	108766	2.51627e-07	9.74299e-08	0.00980471	0.0341962	0.010369	0.000974035	0.0365272	0.0109198	0.000822739	12.6767	3.68404	0.00226051	0.937287	0.0200719	0.0100686
biochemistry_Triglycerides	AN:TSS_Hoffman.flanking.500_lf	binary	71050	7.12666e-08	5.13212e-08	0.164943	0.00622379	0.00385189	0.106143	0.00628896	0.00387214	0.104343	9.26987	5.07162	0.143204	0.992437	0.0216778	0.579254
biochemistry_Triglycerides	AN:TSS_Hoffman_common	binary	114637	1.43337e-07	6.83221e-08	0.0359086	0.0244668	0.00661776	0.00021804	0.0317311	0.0075525	2.65266e-05	8.56913	2.30867	0.00103377	0.773613	0.0647007	0.00172216
biochemistry_Triglycerides	AN:TSS_Hoffman_lf	binary	81434	3.29207e-08	3.92944e-08	0.402145	0.00656156	0.00281788	0.0198833	0.00686114	0.0029069	0.0182604	7.93468	4.00722	0.0403328	0.95826	0.033155	0.217238
biochemistry_Triglycerides	AN:Transcribed_Hoffman.flanking.500_common	binary	2720728	-1.52686e-08	1.43148e-08	0.286137	0.0325254	0.0183708	0.0766448	0.0387434	0.0196716	0.0488943	0.474344	0.282438	0.0755208	0.848899	0.165642	0.370211
biochemistry_Triglycerides	AN:Transcribed_Hoffman.flanking.500_lf	binary	1641661	-2.51967e-09	8.74393e-09	0.773222	0.00229857	0.00824963	0.780531	0.0006782	0.00851637	0.936528	0.131677	0.531611	0.126265	34.0826	230.145	0.28173
biochemistry_Triglycerides	AN:Transcribed_Hoffman_common	binary	2255144	-3.44348e-08	2.54515e-08	0.17607	0.0662085	0.016447	5.68409e-05	0.070533	0.021607	0.00109711	1.18327	0.275417	0.509691	0.91461	0.139115	0.681024
biochemistry_Triglycerides	AN:Transcribed_Hoffman_lf	binary	1475281	9.96802e-09	1.22872e-08	0.417219	0.0261915	0.00960256	0.00638062	0.0313374	0.0109903	0.00435316	1.85202	0.479823	0.124231	0.840115	0.0545953	0.0187384
biochemistry_Triglycerides	AN:UTR_3_UCSC.flanking.500_common	binary	98789	8.57126e-10	4.13775e-08	0.983473	0.00995623	0.0040041	0.0129004	0.0113536	0.00415844	0.00632859	4.07481	1.57131	0.0575873	0.887092	0.0566531	0.0114781
biochemistry_Triglycerides	AN:UTR_3_UCSC.flanking.500_lf	binary	68396	7.66425e-09	3.6846e-08	0.835223	0.00406101	0.00254237	0.110192	0.00414854	0.00257337	0.106939	6.06072	3.70897	0.175037	0.981513	0.0175366	0.260098
biochemistry_Triglycerides	AN:UTR_3_UCSC_common	binary	73957	-1.49062e-07	6.37064e-08	0.0192925	-0.00219978	0.00304429	0.469931	-0.00112773	0.00299055	0.706102	-1.22281	1.64838	0.189822	10.3528	12.3827	0.0198687
biochemistry_Triglycerides	AN:UTR_3_UCSC_lf	binary	52747	-8.81491e-08	4.89576e-08	0.0717789	0.00259862	0.00171333	0.12934	0.00288124	0.00178244	0.105994	4.94232	3.40599	0.220501	0.928138	0.0657466	0.0666093
biochemistry_Triglycerides	AN:UTR_5_UCSC.flanking.500_common	binary	138748	-2.8544e-08	5.44874e-08	0.600373	0.0159142	0.00664456	0.016617	0.0189485	0.00704396	0.00714435	4.63573	1.87007	0.0580251	0.851782	0.0752457	0.00387747
biochemistry_Triglycerides	AN:UTR_5_UCSC.flanking.500_lf	binary	94040	-5.60366e-08	4.59192e-08	0.22234	0.00250785	0.0029979	0.402853	0.00263045	0.0029968	0.380077	2.31631	3.69886	0.603375	0.989886	0.0646557	0.423537
biochemistry_Triglycerides	AN:UTR_5_UCSC_common	binary	34355	-1.03718e-07	8.21389e-08	0.206694	0.00349014	0.00295578	0.237688	0.00416759	0.00306617	0.174079	4.10158	3.45558	0.371061	0.884385	0.106763	0.0074959
biochemistry_Triglycerides	AN:UTR_5_UCSC_lf	binary	25514	-1.06207e-07	6.7456e-08	0.115382	0.00222594	0.00163228	0.172663	0.00229373	0.00164609	0.163487	9.11584	6.26202	0.220644	0.985178	0.0261374	0.0840913
biochemistry_Triglycerides	AN:Vahedi_Tcell_SE.flanking.500_common	binary	3110	-8.68986e-08	2.82795e-07	0.758627	5.22295e-05	0.000865118	0.951859	7.54488e-05	0.000863439	0.930368	0.501087	11.2951	0.976907	-10.5783	6.72577	0.286205
biochemistry_Triglycerides	AN:Vahedi_Tcell_SE.flanking.500_lf	binary	2065	-1.83024e-07	1.88116e-07	0.330589	-0.00029895	0.000383256	0.435376	-0.000298196	0.000382443	0.435559	-14.427	19.3399	0.405321	1.00346	0.0179722	0.868404
biochemistry_Triglycerides	AN:Vahedi_Tcell_SE_common	binary	136549	-4.78557e-08	3.37037e-08	0.155638	0.00802749	0.00181911	1.0201e-05	0.010026	0.00367961	0.00643502	2.34807	0.580255	0.0125067	0.771275	0.157451	0.388123
biochemistry_Triglycerides	AN:Vahedi_Tcell_SE_lf	binary	93405	-2.68593e-08	2.68531e-08	0.317198	0.00127064	0.00140209	0.364803	0.00103847	0.00184986	0.57454	1.22103	1.68824	0.805528	-2.17241	2.88257	0.664984
biochemistry_Triglycerides	AN:Vahedi_Tcell_TE.flanking.500_common	binary	27773	-1.52271e-07	1.10926e-07	0.169838	-0.00188197	0.00302702	0.534124	-0.00161422	0.00299943	0.590455	-2.72563	4.42816	0.395823	0.703646	0.295142	0.131204
biochemistry_Triglycerides	AN:Vahedi_Tcell_TE.flanking.500_lf	binary	17845	1.04532e-08	5.88823e-08	0.859094	0.000729848	0.001018	0.473411	0.000741071	0.00101555	0.465557	4.3504	5.78239	0.582091	1.02255	0.0421489	0.628093
biochemistry_Triglycerides	AN:Vahedi_Tcell_TE_common	binary	139971	6.26284e-08	5.71873e-08	0.273453	0.0169504	0.00583259	0.00365907	0.0217114	0.00922408	0.0185841	4.91429	1.54761	0.0183099	0.738755	0.128471	0.266143
biochemistry_Triglycerides	AN:Vahedi_Tcell_TE_lf	binary	89233	6.35658e-08	3.94074e-08	0.106735	0.00716717	0.00333576	0.0316673	0.00810626	0.00379041	0.0324662	8.14314	3.73707	0.0551101	0.884813	0.0470864	0.124335
biochemistry_Triglycerides	AN:WeakEnhancer_Hoffman.flanking.500_common	binary	440232	3.8135e-09	4.48009e-08	0.932165	0.036756	0.0178221	0.039171	0.0424929	0.0186893	0.0229869	3.38971	1.5896	0.141091	0.884771	0.0625264	0.00774665
biochemistry_Triglycerides	AN:WeakEnhancer_Hoffman.flanking.500_lf	binary	278829	-8.76964e-09	1.60137e-08	0.583943	0.005657	0.00368012	0.12425	0.0061505	0.00362449	0.0897098	2.02353	1.38726	0.418383	0.950736	0.075639	0.132858
biochemistry_Triglycerides	AN:WeakEnhancer_Hoffman_common	binary	131647	-1.15535e-08	6.35456e-08	0.855729	0.0116859	0.00957704	0.222388	0.0130385	0.00993678	0.18947	3.55397	2.96022	0.37973	0.939405	0.0869403	0.111882
biochemistry_Triglycerides	AN:WeakEnhancer_Hoffman_lf	binary	86752	-2.41104e-08	2.80597e-08	0.390201	0.000875568	0.00224377	0.696373	0.00103552	0.00227786	0.649395	1.08352	2.66955	0.98907	3.98171	2.57041	0.105131
biochemistry_Triglycerides	AN:all	binary	14820648	7.81166e-10	1.27078e-09	0.538743	0.204387	0.0176875	6.93296e-31	0.236414	0.0315236	6.40249e-14				0.856206	0.0860089	0.169875
biochemistry_Triglycerides	AN:alleleage_common	non-binary	16.8165	-9.94311e-09	4.34474e-09	0.0221062			1			1
biochemistry_Triglycerides	AN:mbin0_common	binary	650304	1.38681e-08	2.20118e-08	0.528676	0.0160335	0.00609509	0.00852425	0.0167046	0.00636388	0.00866725	1.00573	0.349113	0.980772	0.960404	0.0324937	0.272329
biochemistry_Triglycerides	AN:mbin0_lf	binary	808972	-2.60011e-09	1.89056e-08	0.890611	0.00682633	0.00238941	0.00427787	0.00704627	0.00249453	0.00473268	0.862889	0.251731	0.591065	0.965908	0.0363912	0.412991
biochemistry_Triglycerides	AN:mbin1_common	binary	650306	7.3056e-09	2.57639e-08	0.776748	0.0117398	0.00301413	9.82259e-05	0.0123885	0.00325924	0.000144091	0.72297	0.193534	0.159812	0.945543	0.0465492	0.316903
biochemistry_Triglycerides	AN:mbin1_lf	binary	808984	-4.71783e-09	1.85195e-08	0.798917	0.0045083	0.00233622	0.0536384	0.0048565	0.00249946	0.0520138	0.569943	0.284642	0.139628	0.924247	0.063843	0.307676
biochemistry_Triglycerides	AN:mbin2_common	binary	650305	8.90025e-09	2.31546e-08	0.700694	0.0121629	0.00412871	0.00321975	0.0127647	0.0044487	0.00411374	0.758844	0.23427	0.268697	0.949953	0.0456253	0.374829
biochemistry_Triglycerides	AN:mbin2_lf	binary	808962	8.11331e-09	1.91726e-08	0.67217	0.0141495	0.00506722	0.00523238	0.0146427	0.00517594	0.00466944	1.81175	0.52759	0.134688	0.969057	0.0325231	0.272331
biochemistry_Triglycerides	AN:mbin3_common	binary	650302	2.44592e-08	2.42198e-08	0.312551	0.0221147	0.0048886	6.07629e-06	0.0229791	0.00526105	1.25516e-05	1.37424	0.262774	0.17047	0.960491	0.0280669	0.238588
biochemistry_Triglycerides	AN:mbin3_lf	binary	808976	1.14765e-10	1.91182e-08	0.99521	0.00720741	0.00238953	0.00255924	0.00795449	0.00267933	0.00298927	0.911083	0.258339	0.733704	0.900433	0.0652131	0.215766
biochemistry_Triglycerides	AN:mbin4_common	binary	650312	2.35042e-08	2.46538e-08	0.340401	0.0212833	0.00484151	1.1026e-05	0.022071	0.00505235	1.25129e-05	1.3196	0.272932	0.249608	0.963926	0.0311606	0.281444
biochemistry_Triglycerides	AN:mbin4_lf	binary	808966	1.38575e-09	1.84181e-08	0.940025	0.00740495	0.00284769	0.00931339	0.00840647	0.00310072	0.00670541	0.925725	0.359356	0.858994	0.880387	0.0839473	0.194907
biochemistry_Triglycerides	AN:mbin5_common	binary	650296	2.21307e-08	2.43256e-08	0.362946	0.0203401	0.00458011	8.95603e-06	0.0213628	0.00484047	1.01772e-05	1.26639	0.238272	0.287265	0.951475	0.0360711	0.215512
biochemistry_Triglycerides	AN:mbin6_common	binary	650304	1.24734e-08	2.6543e-08	0.638404	0.0136235	0.00390071	0.000478381	0.0145531	0.00425032	0.000617066	0.835665	0.258532	0.544819	0.934552	0.0465437	0.242132
biochemistry_Triglycerides	AN:mbin7_common	binary	650303	3.10768e-08	2.49396e-08	0.212735	0.025978	0.00607051	1.87416e-05	0.0268787	0.00632447	2.13808e-05	1.60804	0.35927	0.0920079	0.966172	0.0263633	0.240148
biochemistry_Triglycerides	AN:mbin8_common	binary	650309	2.10262e-08	2.36767e-08	0.374512	0.0190341	0.00557395	0.000638218	0.0201378	0.00576326	0.000475532	1.17328	0.348978	0.605747	0.947133	0.0382093	0.164038
biochemistry_Triglycerides	AN:mbin9_common	binary	650296	2.18072e-08	2.59272e-08	0.400297	0.0195418	0.0043373	6.62082e-06	0.0203291	0.00456242	8.35946e-06	1.20619	0.268279	0.430197	0.960621	0.0384108	0.344197
biochemistry_Triglycerides	AN:nucleotide_div_common	non-binary	3.7295e+07	1.43568e-10	1.44167e-09	0.920674			1			1
biochemistry_Triglycerides	AN:nucleotide_div_lf	non-binary	2.19976e+07	-1.06884e-09	1.52858e-09	0.484405			1			1
biochemistry_Triglycerides	AN:recomb_rate_common	non-binary	9.60296e+06	-2.08883e-10	7.9814e-10	0.793543			1			1
biochemistry_Triglycerides	AN:recomb_rate_lf	non-binary	5.83505e+06	4.67106e-11	8.34409e-10	0.955357			1			1
biochemistry_Triglycerides	AN:snpeff_nonsynonymous_variant_common	binary	16964	3.27117e-07	2.02581e-07	0.106366	0.00890612	0.00321529	0.00560691	0.00934854	0.00329972	0.00460938	21.2435	7.27349	0.00811321	0.955788	0.0183194	0.0119841
biochemistry_Triglycerides	AN:snpeff_nonsynonymous_variant_lf	binary	22060	7.49743e-08	9.68551e-08	0.438879	0.00813128	0.00206343	8.12577e-05	0.00816445	0.00206988	7.99988e-05	36.9513	9.78417	0.000109276	0.99577	0.010466	0.709787
biochemistry_Triglycerides	AN:snpeff_synonymous_variant_common	binary	14458	6.99993e-09	2.44229e-07	0.977135	0.00413112	0.00327575	0.207266	0.00446534	0.00330193	0.176266	11.3559	9.27948	0.249853	0.963448	0.0730072	0.0130371
biochemistry_Triglycerides	AN:snpeff_synonymous_variant_lf	binary	14147	-2.28433e-07	1.24804e-07	0.0671996	0.00107466	0.00123777	0.385273	0.00108831	0.00123504	0.378213	8.12297	8.90988	0.445889	1.01877	0.0458692	0.722207
biochemistry_Urate	AN:Backgrd_Selection_Stat_common	non-binary	1.17918e+06	2.82853e-08	2.2763e-08	0.214015			1			1
biochemistry_Urate	AN:Backgrd_Selection_Stat_lf	non-binary	797703	1.09073e-08	1.24298e-08	0.380209			1			1
biochemistry_Urate	AN:BivFlnk.flanking.500_common	binary	112523	1.96767e-08	6.86814e-08	0.774501	0.0152974	0.00858766	0.0748593	0.0176862	0.00894524	0.0480238	5.15407	2.84714	0.149485	0.895818	0.0638716	0.000511575
biochemistry_Urate	AN:BivFlnk.flanking.500_lf	binary	74016	-2.35444e-08	4.77142e-08	0.621698	0.00337645	0.00373156	0.365553	0.00367062	0.00379981	0.334044	2.6248	3.51213	0.552092	1.98359	1.04546	0.0703335
biochemistry_Urate	AN:BivFlnk_common	binary	85347	4.9331e-08	8.26537e-08	0.550614	0.0228396	0.00460413	7.02516e-07	0.0267707	0.00507037	1.29307e-07	10.0195	2.32829	9.16877e-06	0.853595	0.0508564	0.00876782
biochemistry_Urate	AN:BivFlnk_lf	binary	60877	-9.5165e-08	5.32343e-08	0.0738302	-7.17641e-05	0.00302121	0.981049	0.000351431	0.00310083	0.909765	-0.72233	3.64076	0.743894	11.7739	6.06295	0.0964575
biochemistry_Urate	AN:CADD_g20_common	binary	4649	5.59719e-07	5.38892e-07	0.298968	0.00438653	0.00243111	0.07118	0.00440533	0.00243245	0.0701299	35.5409	19.7634	0.0794256	0.99728	0.0030858	0.00239291
biochemistry_Urate	AN:CADD_g20_lf	binary	6684	3.13355e-07	1.40071e-07	0.0252787	0.00363892	0.000973699	0.000186073	0.00363883	0.000974026	0.000187072	30.9129	14.7388	0.00026867	1.00002	0.00076035	0.977483
biochemistry_Urate	AN:CTCF_Hoffman.flanking.500_common	binary	302065	4.24883e-09	3.30543e-08	0.897721	0.0136162	0.00966938	0.159078	0.016951	0.010015	0.0905395	1.72166	1.19077	0.555002	0.862845	0.116298	0.00349826
biochemistry_Urate	AN:CTCF_Hoffman.flanking.500_lf	binary	189040	1.12346e-08	3.09649e-08	0.716742	0.00528954	0.00527888	0.316334	0.0056569	0.00537021	0.292165	2.04108	1.66454	0.630497	1.00511	0.0812305	0.0513349
biochemistry_Urate	AN:CTCF_Hoffman_common	binary	151078	8.40924e-09	4.80632e-08	0.861109	0.0203665	0.00921773	0.0271405	0.0235562	0.00943186	0.0125066	5.19225	2.14334	0.069996	0.889839	0.0679186	1.79504e-05
biochemistry_Urate	AN:CTCF_Hoffman_lf	binary	94965	8.13528e-08	5.31313e-08	0.125728	0.010144	0.00507148	0.0454789	0.0102843	0.00515055	0.0458538	7.17939	2.25036	0.0666521	0.985922	0.012933	0.362375
biochemistry_Urate	AN:Coding_UCSC.flanking.500_common	binary	323121	-2.13845e-08	2.69423e-08	0.42736	0.011911	0.00537768	0.0267673	0.0172256	0.00549768	0.00172879	1.38539	0.635966	0.534663	0.715264	0.119496	0.000273371
biochemistry_Urate	AN:Coding_UCSC.flanking.500_lf	binary	219478	3.39759e-10	2.08292e-08	0.986986	-0.00199983	0.00451845	0.658061	-0.00113531	0.00438285	0.795608	-0.844847	1.40354	0.289979	-3.57703	3.50965	0.045466
biochemistry_Urate	AN:Coding_UCSC_common	binary	90901	6.78516e-08	9.51676e-08	0.475865	0.0160287	0.0054991	0.00355933	0.0187973	0.0060623	0.0019307	6.67755	2.20815	0.0124899	0.858926	0.0427342	0.0035722
biochemistry_Urate	AN:Coding_UCSC_lf	binary	73406	1.54096e-07	9.39976e-08	0.101138	0.0134828	0.00303913	9.14713e-06	0.0141625	0.00316584	7.69403e-06	10.8822	3.20751	1.49387e-05	0.952202	0.016844	0.0126837
biochemistry_Urate	AN:Conserved_LindbladToh.flanking.500_common	binary	2003643	-1.29405e-08	1.25104e-08	0.300958	0.0375587	0.0209596	0.0731392	0.0581862	0.0168139	0.000538977	0.684795	0.44153	0.509809	0.689234	0.177238	0.00458154
biochemistry_Urate	AN:Conserved_LindbladToh.flanking.500_lf	binary	1280791	-8.65566e-09	2.13625e-08	0.685346	-0.00171625	0.0123874	0.889807	0.00153048	0.0112917	0.892185	-0.272581	0.770745	0.199161	-40.3853	55.1284	0.0657573
biochemistry_Urate	AN:Conserved_LindbladToh_common	binary	157154	1.23862e-07	1.32197e-07	0.348785	0.0519449	0.0145354	0.000351981	0.0530389	0.0147725	0.000330198	12.6081	3.05676	0.000866159	0.979747	0.00516368	0.00214122
biochemistry_Urate	AN:Conserved_LindbladToh_lf	binary	125931	2.72614e-08	4.95086e-08	0.58188	0.0160241	0.00308446	2.04606e-07	0.0161418	0.00310028	1.92364e-07	7.3425	2.7138	1.54246e-06	0.992852	0.00478673	0.131721
biochemistry_Urate	AN:Conserved_Mammal_phastCons46way.flanking.500_common	binary	2082241	5.64565e-10	3.20465e-08	0.985944	0.0437116	0.0221602	0.0485494	0.0653966	0.017446	0.000177885	0.76748	0.457968	0.648003	0.704356	0.156121	0.00343072
biochemistry_Urate	AN:Conserved_Mammal_phastCons46way.flanking.500_lf	binary	1332470	6.98975e-09	2.06256e-08	0.734695	0.00104923	0.00811048	0.897067	0.00448018	0.00746141	0.548209	-0.0486605	0.471759	0.105584	1.37493	0.815882	0.0603917
biochemistry_Urate	AN:Conserved_Mammal_phastCons46way_common	binary	136807	-5.14942e-09	1.39661e-07	0.970588	0.0448149	0.0126161	0.000382018	0.0456278	0.0127724	0.000353746	12.461	3.15911	0.00096829	0.982701	0.00486761	0.00186976
biochemistry_Urate	AN:Conserved_Mammal_phastCons46way_lf	binary	112826	1.84359e-08	5.98978e-08	0.758243	0.014716	0.00275422	9.13793e-08	0.0148131	0.00277002	8.91091e-08	7.39371	3.1865	1.70951e-06	0.993541	0.00407075	0.118837
biochemistry_Urate	AN:Conserved_Primate_phastCons46way.flanking.500_common	binary	1027330	4.75718e-08	2.29764e-08	0.0384093	0.0617552	0.0166541	0.00020882	0.0718778	0.0155503	3.79539e-06	2.24396	0.692554	0.0461444	0.868637	0.0597618	0.00239206
biochemistry_Urate	AN:Conserved_Primate_phastCons46way.flanking.500_lf	binary	673060	-2.15479e-08	3.15262e-08	0.494297	-0.00717517	0.0165112	0.663879	-0.00571364	0.0159823	0.720718	-1.15096	1.85717	0.351013	1.92933	0.479504	0.0639582
biochemistry_Urate	AN:Conserved_Primate_phastCons46way_common	binary	124082	1.49772e-07	8.60278e-08	0.0816878	0.0414028	0.00975135	2.17768e-05	0.0421575	0.00989313	2.03248e-05	12.6828	2.59385	7.39696e-05	0.98222	0.0051847	0.0036112
biochemistry_Urate	AN:Conserved_Primate_phastCons46way_lf	binary	105972	5.56548e-08	5.21136e-08	0.285543	0.0150984	0.00413467	0.000260553	0.0151931	0.00416297	0.000262671	8.68075	2.0903	0.000433587	0.993824	0.00395932	0.157768
biochemistry_Urate	AN:Conserved_Vertebrate_phastCons46way.flanking.500_common	binary	2471174	-4.52436e-08	2.64637e-08	0.0873316	0.0340793	0.022934	0.137288	0.0584655	0.018096	0.00123426	0.501604	0.383533	0.225973	0.636367	0.212381	0.00682414
biochemistry_Urate	AN:Conserved_Vertebrate_phastCons46way.flanking.500_lf	binary	1572252	-1.77459e-08	1.6294e-08	0.276108	0.00146178	0.00804627	0.85584	0.00556509	0.00746328	0.455871	-0.0152973	0.386071	0.0692923	1.0069	0.697113	0.0636781
biochemistry_Urate	AN:Conserved_Vertebrate_phastCons46way_common	binary	186689	4.7654e-08	6.84155e-08	0.486092	0.0498203	0.0117607	2.27368e-05	0.0509076	0.0119533	2.05447e-05	10.1182	2.15762	0.000109748	0.978894	0.00624734	0.00271606
biochemistry_Urate	AN:Conserved_Vertebrate_phastCons46way_lf	binary	147685	-1.94469e-08	4.61237e-08	0.673299	0.0149468	0.00383854	9.86584e-05	0.0150946	0.00386886	9.55755e-05	5.99026	1.97386	0.000401307	0.990371	0.00484465	0.0566957
biochemistry_Urate	AN:CpG_common	non-binary	49672.7	-8.56763e-08	2.23082e-07	0.700935			1			1
biochemistry_Urate	AN:CpG_lf	non-binary	42391.4	2.53495e-07	4.25111e-07	0.550973			1			1
biochemistry_Urate	AN:DGF_ENCODE.flanking.500_common	binary	2639206	2.15635e-08	2.39516e-08	0.367964	0.099448	0.0417755	0.0172877	0.123095	0.0524917	0.0190256	1.45411	0.54103	0.436868	0.796581	0.0697349	0.0795533
biochemistry_Urate	AN:DGF_ENCODE.flanking.500_lf	binary	1641140	3.40348e-08	3.49531e-08	0.330192	0.034453	0.0257805	0.18142	0.0382341	0.0280382	0.172679	1.57016	0.842494	0.649215	0.93478	0.0481254	0.124806
biochemistry_Urate	AN:DGF_ENCODE_common	binary	854639	4.92614e-08	3.81758e-08	0.196918	0.100374	0.0242991	3.61551e-05	0.108402	0.0259031	2.85296e-05	4.44941	0.997777	0.00102284	0.924907	0.0722241	0.312366
biochemistry_Urate	AN:DGF_ENCODE_lf	binary	559622	8.10392e-08	4.52601e-08	0.0733702	0.0307452	0.00739468	3.21408e-05	0.03286	0.00845123	0.000100995	3.32447	0.768711	0.000176318	0.929379	0.0480207	0.235113
biochemistry_Urate	AN:DHS_Trynka.flanking.500_common	binary	2172067	5.28844e-13	1.9131e-08	0.999978	0.0767876	0.031043	0.0133765	0.0971178	0.0389987	0.012764	1.35292	0.508498	0.506201	0.781996	0.0777606	0.0673239
biochemistry_Urate	AN:DHS_Trynka.flanking.500_lf	binary	1344692	-2.57876e-08	1.49803e-08	0.0851714	0.0215502	0.0167071	0.19709	0.024402	0.0181543	0.1789	1.16349	0.647271	0.976785	0.900445	0.0688991	0.149509
biochemistry_Urate	AN:DHS_Trynka_common	binary	1058505	-3.26771e-08	4.77248e-08	0.493534	0.106509	0.0271223	8.60152e-05	0.109677	0.028781	0.000138544	3.8315	0.833907	0.00243472	0.965567	0.0795842	0.706705
biochemistry_Urate	AN:DHS_Trynka_lf	binary	682387	-6.38867e-08	3.69304e-08	0.0836446	0.0051013	0.0094624	0.58981	0.00658031	0.00932339	0.480322	0.171191	1.2044	0.628966	1.11895	0.33364	0.385951
biochemistry_Urate	AN:DHS_peaks_Trynka_common	binary	697342	-2.7294e-08	5.76844e-08	0.636098	0.0677206	0.0153331	1.00249e-05	0.0770151	0.0201244	0.000129739	3.66158	0.824867	0.00112515	0.863271	0.117163	0.353422
biochemistry_Urate	AN:DHS_peaks_Trynka_lf	binary	454173	-2.98069e-08	3.31683e-08	0.368835	0.00480818	0.00826305	0.560641	0.00496539	0.00819563	0.544609	0.229837	1.65433	0.811502	1.00724	0.233482	0.903834
biochemistry_Urate	AN:Enhancer_Andersson.flanking.500_common	binary	95177	-1.17987e-07	7.50176e-08	0.115767	-0.000293842	0.00602017	0.961071	0.001256	0.00608242	0.836403	-0.235847	2.46409	0.646317	-17.8011	15.0114	0.0031254
biochemistry_Urate	AN:Enhancer_Andersson.flanking.500_lf	binary	59703	-5.50384e-08	4.10304e-08	0.179789	-0.00176833	0.00195309	0.365251	-0.00158614	0.00194714	0.415304	-1.5375	2.396	0.162636	0.923239	0.170023	0.0527926
biochemistry_Urate	AN:Enhancer_Andersson_common	binary	28257	-2.76233e-07	7.74993e-08	0.000364782	-0.0027372	0.00229125	0.23223	-0.00245299	0.00231907	0.29017	-3.60511	3.11054	0.127269	0.996711	0.152012	0.170974
biochemistry_Urate	AN:Enhancer_Andersson_lf	binary	18461	-1.60786e-08	6.30115e-08	0.798592	0.000415179	0.00111844	0.710479	0.000447857	0.00111977	0.689189	0.775631	4.1571	0.913802	2.21257	0.772781	0.33422
biochemistry_Urate	AN:Enhancer_Hoffman.flanking.500_common	binary	314414	6.34754e-08	5.37082e-08	0.237262	0.0378062	0.0142503	0.00797787	0.0424117	0.0149433	0.00453709	4.58717	1.62556	0.0348825	0.90097	0.042792	0.00662407
biochemistry_Urate	AN:Enhancer_Hoffman.flanking.500_lf	binary	200784	5.01957e-08	3.89248e-08	0.197205	0.0144828	0.00603825	0.0164621	0.0151142	0.00627151	0.0159534	4.63824	1.33976	0.0361376	0.958014	0.0217046	0.106017
biochemistry_Urate	AN:Enhancer_Hoffman_common	binary	269045	1.95115e-08	4.96551e-08	0.694364	0.0420099	0.00902696	3.25833e-06	0.0470948	0.0120535	9.33918e-05	5.91513	1.14488	7.49673e-05	0.87656	0.0964007	0.330167
biochemistry_Urate	AN:Enhancer_Hoffman_lf	binary	177938	4.50626e-09	2.51478e-08	0.857788	0.0032826	0.00503237	0.51421	0.00439523	0.00531624	0.408376	0.749883	2.29047	0.92867	1.089	0.316783	0.106482
biochemistry_Urate	AN:FetalDHS_Trynka.flanking.500_common	binary	1309678	2.82811e-08	2.15184e-08	0.188753	0.0798986	0.0243146	0.00101609	0.0963301	0.028605	0.000758268	2.31758	0.655669	0.052759	0.827601	0.057202	0.0219567
biochemistry_Urate	AN:FetalDHS_Trynka.flanking.500_lf	binary	815526	-3.02487e-09	1.54894e-08	0.845169	0.00926304	0.00872203	0.288223	0.0112557	0.0089787	0.209986	0.683512	0.697937	0.67581	0.925222	0.169576	0.0862168
biochemistry_Urate	AN:FetalDHS_Trynka_common	binary	534068	1.53552e-08	8.20303e-08	0.851512	0.0683417	0.0181386	0.000164727	0.0694724	0.0223149	0.0018502	4.81939	1.29721	0.00266862	0.956164	0.110839	0.885567
biochemistry_Urate	AN:FetalDHS_Trynka_lf	binary	353009	9.65001e-09	2.27965e-08	0.672068	0.00647285	0.00677081	0.339076	0.00647498	0.0068028	0.341193	0.711302	1.80065	0.907411	1.0013	0.177431	0.998474
biochemistry_Urate	AN:GerpN_common	non-binary	3.40801e+06	1.19885e-09	3.96109e-09	0.762151			1			1
biochemistry_Urate	AN:GerpN_lf	non-binary	2.84727e+06	-1.77812e-09	3.65782e-09	0.626887			1			1
biochemistry_Urate	AN:GerpRS_g4_common	binary	98443	2.21281e-09	8.656e-08	0.979605	0.021783	0.00726311	0.00270753	0.0224901	0.00734031	0.00218456	8.33513	2.8174	0.00814116	0.971184	0.012119	0.00286029
biochemistry_Urate	AN:GerpRS_g4_lf	binary	93474	4.37285e-08	4.31892e-08	0.311304	0.0117078	0.00317402	0.000225463	0.0118126	0.00320678	0.000229946	7.63015	1.79844	0.000383543	0.991035	0.00467336	0.108779
biochemistry_Urate	AN:H3K27ac_Hnisz.flanking.500_common	binary	205860	9.35596e-09	3.18246e-08	0.768769	0.00614754	0.00787993	0.435302	0.00698959	0.00813806	0.390408	1.14025	1.45267	0.928631	1.68218	0.840383	0.487861
biochemistry_Urate	AN:H3K27ac_Hnisz.flanking.500_lf	binary	127697	4.54706e-08	3.12115e-08	0.145156	0.00825183	0.00518756	0.111678	0.00849987	0.00526873	0.106686	4.42912	2.04612	0.19067	0.976925	0.0204757	0.124056
biochemistry_Urate	AN:H3K27ac_Hnisz_common	binary	2530662	4.87499e-10	1.35482e-08	0.971296	0.127463	0.0121673	1.11476e-25	0.161487	0.0225067	7.22736e-13	1.90315	0.132827	1.9798e-10	0.782268	0.0587467	0.00984186
biochemistry_Urate	AN:H3K27ac_Hnisz_lf	binary	1614410	-1.70506e-08	1.97147e-08	0.387112	0.0219511	0.00799229	0.00602278	0.0293359	0.00837199	0.000458236	0.712715	0.589047	0.775414	0.757445	0.124924	0.063741
biochemistry_Urate	AN:H3K27ac_PGC2.flanking.500_common	binary	434978	3.22872e-08	3.97522e-08	0.41667	0.0240215	0.0155684	0.12284	0.0296038	0.0156448	0.0584588	2.06744	1.39463	0.423367	0.863669	0.107984	0.00159949
biochemistry_Urate	AN:H3K27ac_PGC2.flanking.500_lf	binary	273518	-2.92103e-08	3.79431e-08	0.441392	-0.00157405	0.00757648	0.835421	-0.00127632	0.00745914	0.864139	-0.85852	2.1477	0.487394	-0.0426368	1.16213	0.27288
biochemistry_Urate	AN:H3K27ac_PGC2_common	binary	1740334	-3.84462e-08	2.59176e-08	0.137968	0.0992937	0.0153761	1.06323e-10	0.121448	0.0214031	1.3925e-08	2.15919	0.28477	0.000126391	0.812655	0.0502619	0.0111742
biochemistry_Urate	AN:H3K27ac_PGC2_lf	binary	1124311	-5.45382e-10	1.39359e-08	0.968783	0.0286937	0.00919899	0.00181327	0.0346085	0.0113665	0.00232848	1.55032	0.481821	0.130292	0.823321	0.0618403	0.0470994
biochemistry_Urate	AN:H3K4me1_Trynka.flanking.500_common	binary	1204839	2.47408e-08	3.07076e-08	0.420422	0.0139253	0.0240982	0.56336	0.0154902	0.0253297	0.540839	0.469363	0.755863	0.433438	0.178294	0.719801	0.635525
biochemistry_Urate	AN:H3K4me1_Trynka.flanking.500_lf	binary	736380	2.87804e-08	2.19123e-08	0.189037	0.0196173	0.0101288	0.0527721	0.0203882	0.010455	0.0511654	1.74048	0.681332	0.330979	0.961931	0.027897	0.232499
biochemistry_Urate	AN:H3K4me1_Trynka_common	binary	2743602	4.95585e-08	4.69379e-08	0.291045	0.160622	0.0282568	1.31312e-08	0.218986	0.0459965	1.9271e-06	2.22418	0.29672	0.000342708	0.725537	0.0455112	0.00278279
biochemistry_Urate	AN:H3K4me1_Trynka_lf	binary	1764843	2.40408e-08	3.9348e-08	0.541214	0.0372551	0.0153541	0.0152497	0.0450881	0.0201499	0.0252453	1.38367	0.287378	0.289188	0.803422	0.0635478	0.129942
biochemistry_Urate	AN:H3K4me1_peaks_Trynka_common	binary	1072977	1.00947e-08	5.19075e-08	0.845804	0.106679	0.0285897	0.000190432	0.126538	0.0337164	0.000174723	3.76432	0.946536	0.00506351	0.842532	0.0519486	0.018657
biochemistry_Urate	AN:H3K4me1_peaks_Trynka_lf	binary	713264	8.97714e-09	1.51179e-08	0.552641	0.0220977	0.00770317	0.00412221	0.024355	0.00802203	0.00239731	1.85786	0.706147	0.110275	0.912453	0.0631586	0.133277
biochemistry_Urate	AN:H3K4me3_Trynka.flanking.500_common	binary	799296	-5.91161e-08	2.91947e-08	0.0428786	-0.0225929	0.0203119	0.26601	-0.0164041	0.0195825	0.402205	-1.11183	0.937208	0.0399412	0.0322234	1.24074	0.121755
biochemistry_Urate	AN:H3K4me3_Trynka.flanking.500_lf	binary	498781	-4.58067e-09	2.71898e-08	0.866213	0.00881315	0.00711636	0.215555	0.0099538	0.00670318	0.137561	0.858724	1.25815	0.906156	0.960614	0.125507	0.197017
biochemistry_Urate	AN:H3K4me3_Trynka_common	binary	852969	7.82591e-08	5.96589e-08	0.189596	0.118551	0.0248271	1.79642e-06	0.146763	0.0355386	3.63275e-05	5.25873	1.01071	7.35211e-05	0.79831	0.0487133	0.0212018
biochemistry_Urate	AN:H3K4me3_Trynka_lf	binary	573772	-3.44358e-08	4.5099e-08	0.44513	0.0130909	0.011111	0.238721	0.0152761	0.0125045	0.221838	1.01585	1.88532	0.744933	0.870511	0.0743934	0.245222
biochemistry_Urate	AN:H3K4me3_peaks_Trynka_common	binary	262058	-1.11705e-07	8.62872e-08	0.195467	0.0323383	0.0116147	0.00536498	0.0370613	0.0122234	0.00242934	4.63934	1.7069	0.0287443	0.879746	0.0511862	0.00988888
biochemistry_Urate	AN:H3K4me3_peaks_Trynka_lf	binary	181604	-1.86127e-08	4.1381e-08	0.652863	0.00320566	0.00406389	0.43022	0.00369732	0.0041496	0.372925	0.970067	1.50838	0.934194	0.975841	0.148672	0.166765
biochemistry_Urate	AN:H3K9ac_Trynka.flanking.500_common	binary	685741	-6.29138e-08	5.71394e-08	0.270871	-0.020462	0.0293736	0.486047	-0.0151988	0.0279364	0.586407	-1.20008	1.63896	0.200364	1.46647	1.08458	0.178891
biochemistry_Urate	AN:H3K9ac_Trynka.flanking.500_lf	binary	435347	-6.18902e-08	3.36107e-08	0.065565	-0.0139411	0.0083001	0.0930289	-0.013036	0.00776002	0.0929776	-2.17909	0.962142	0.0347287	1.081	0.0679491	0.280754
biochemistry_Urate	AN:H3K9ac_Trynka_common	binary	806271	5.59808e-08	4.25875e-08	0.188682	0.118653	0.0199052	2.50809e-09	0.146373	0.0265616	3.57407e-08	5.56813	0.809764	3.81077e-07	0.807095	0.0388105	0.00130665
biochemistry_Urate	AN:H3K9ac_Trynka_lf	binary	541778	4.08498e-08	2.75478e-08	0.138109	0.0302263	0.0104921	0.00396588	0.0336185	0.011704	0.00407388	3.08705	2.0077	0.0441088	0.89698	0.0362849	0.0451568
biochemistry_Urate	AN:H3K9ac_peaks_Trynka_common	binary	242122	7.37146e-08	1.0022e-07	0.46202	0.0547755	0.0172992	0.00154363	0.0587332	0.0175268	0.000805077	8.64984	2.38401	0.00442613	0.93864	0.0325888	0.0043241
biochemistry_Urate	AN:H3K9ac_peaks_Trynka_lf	binary	167959	-1.92711e-08	2.82838e-08	0.495652	0.00665043	0.00449608	0.139097	0.00716478	0.00465021	0.12338	2.09929	2.23768	0.389349	0.945969	0.0437126	0.0873228
biochemistry_Urate	AN:Intron_UCSC.flanking.500_common	binary	57345	-1.27326e-07	1.1324e-07	0.26085	0.0104614	0.00688282	0.128527	0.0122035	0.0071856	0.0894446	6.8949	4.52682	0.193036	0.907684	0.087154	0.00202849
biochemistry_Urate	AN:Intron_UCSC.flanking.500_lf	binary	47030	-7.32592e-08	1.21637e-07	0.54699	0.0077052	0.0026631	0.00381189	0.00791409	0.00265956	0.00292306	9.27855	5.05901	0.00853791	0.97639	0.0150835	0.0519008
biochemistry_Urate	AN:Intron_UCSC_common	binary	2545824	1.16627e-08	6.61939e-09	0.0780853	0.0875365	0.00873217	1.18834e-23	0.113236	0.0205349	3.50077e-08	1.29764	0.11368	0.0066537	0.7562	0.0970927	0.0659209
biochemistry_Urate	AN:Intron_UCSC_lf	binary	1647772	-5.47154e-09	7.10797e-09	0.441433	0.0166738	0.00569449	0.00341085	0.0220548	0.00656498	0.000780923	0.567471	0.341768	0.300481	0.747337	0.186141	0.196555
biochemistry_Urate	AN:LLD_AFR_common	non-binary	103726	7.18317e-09	1.53147e-08	0.639043			1			1
biochemistry_Urate	AN:LLD_AFR_lf	non-binary	215735	-5.93621e-09	2.30321e-09	0.00995572			1			1
biochemistry_Urate	AN:PromoterFlanking_Hoffman.flanking.500_common	binary	163836	-4.14931e-08	5.51946e-08	0.452196	0.0173565	0.00828272	0.0361254	0.0206988	0.00860316	0.0161302	3.97344	1.95273	0.116662	0.862864	0.0750601	0.000626645
biochemistry_Urate	AN:PromoterFlanking_Hoffman.flanking.500_lf	binary	106796	-3.01355e-09	4.069e-08	0.940962	0.00444076	0.00471654	0.346433	0.00491028	0.00477603	0.303899	2.06585	3.52305	0.566838	1.02376	0.125241	0.0356913
biochemistry_Urate	AN:PromoterFlanking_Hoffman_common	binary	54263	-2.2354e-07	1.20417e-07	0.0633982	-0.00126728	0.00610488	0.835553	-0.000328602	0.00609968	0.957037	-0.834949	4.27979	0.65738	145.634	137.675	0.00230885
biochemistry_Urate	AN:PromoterFlanking_Hoffman_lf	binary	36643	1.50141e-08	7.33035e-08	0.837712	0.00255914	0.00276231	0.354213	0.00265555	0.00277379	0.338379	3.51302	5.76787	0.478147	1.05218	0.100047	0.110893
biochemistry_Urate	AN:Promoter_UCSC.flanking.500_common	binary	68918	4.31712e-08	9.05084e-08	0.633373	0.00649688	0.0063567	0.306756	0.00735789	0.00625402	0.239392	3.51828	3.51592	0.462965	0.984899	0.141059	0.018274
biochemistry_Urate	AN:Promoter_UCSC.flanking.500_lf	binary	45377	1.56745e-08	6.70695e-08	0.815213	0.0014076	0.00293291	0.631274	0.00146548	0.00293879	0.618013	2.40881	4.10197	0.808373	0.847862	0.149427	0.145665
biochemistry_Urate	AN:Promoter_UCSC_common	binary	299638	3.13338e-08	4.97682e-08	0.528959	0.0367208	0.0141179	0.00929511	0.0469178	0.014899	0.00163797	4.70028	1.63266	0.0364874	0.793672	0.137579	0.0804288
biochemistry_Urate	AN:Promoter_UCSC_lf	binary	203484	1.18412e-07	5.88247e-08	0.0441184	0.021502	0.00791741	0.00661182	0.0250924	0.0093172	0.00707843	6.53661	2.07169	0.012952	0.855726	0.0286302	0.0217643
biochemistry_Urate	AN:Repressed_Hoffman.flanking.500_common	binary	1664148	2.01525e-08	1.92289e-08	0.294625	0.0667327	0.0295009	0.023694	0.0752977	0.0346637	0.0298379	1.54699	0.619796	0.406671	0.869769	0.0652735	0.210269
biochemistry_Urate	AN:Repressed_Hoffman.flanking.500_lf	binary	1022949	1.54081e-08	1.16804e-08	0.187124	0.0283668	0.0157387	0.0714878	0.0306025	0.0168022	0.0685543	1.88705	0.729105	0.316164	0.93017	0.020315	0.0732547
biochemistry_Urate	AN:Repressed_Hoffman_common	binary	3002833	-2.3953e-08	1.74027e-08	0.168699	0.000816587	0.0148609	0.956179	-0.00508635	0.0204675	0.803741	0.00674235	0.187563	3.58456e-06	8.5272	3.96543	0.621054
biochemistry_Urate	AN:Repressed_Hoffman_lf	binary	1786599	2.73363e-10	1.01583e-08	0.978531	0.0133877	0.00983767	0.173559	0.00947878	0.00937425	0.311944	0.531755	0.29669	0.0239449	0.366064	0.904132	0.106837
biochemistry_Urate	AN:SuperEnhancer_Hnisz.flanking.500_common	binary	20842	5.16987e-08	1.91678e-07	0.787379	0.00178039	0.00411128	0.664979	0.00196445	0.00414555	0.635593	3.26188	7.5467	0.764837	0.763678	0.254026	0.131588
biochemistry_Urate	AN:SuperEnhancer_Hnisz.flanking.500_lf	binary	13217	-7.33375e-09	7.87709e-08	0.925822	0.000541064	0.000947821	0.568101	0.000559144	0.000942488	0.553005	1.72167	5.16777	0.730717	1.06151	0.0665758	0.375391
biochemistry_Urate	AN:SuperEnhancer_Hnisz_common	binary	1085889	-2.83101e-09	1.23871e-08	0.819222	0.0654519	0.00742127	1.14966e-18	0.0827708	0.0119338	4.03816e-12	2.27706	0.212266	1.27318e-08	0.785435	0.0552026	0.00641441
biochemistry_Urate	AN:SuperEnhancer_Hnisz_lf	binary	700941	5.76221e-09	1.18499e-08	0.626778	0.015946	0.00380076	2.72281e-05	0.0208462	0.005477	0.000141157	1.34411	0.44124	0.139995	0.755601	0.0730244	0.0290931
biochemistry_Urate	AN:TFBS_ENCODE.flanking.500_common	binary	1372885	-2.26201e-08	2.22048e-08	0.308344	0.00590215	0.0206623	0.775147	0.0138895	0.0193866	0.473716	0.148289	0.574976	0.157786	1.95596	1.14855	0.183633
biochemistry_Urate	AN:TFBS_ENCODE.flanking.500_lf	binary	853771	-1.25599e-08	2.18684e-08	0.565738	0.0100521	0.00936153	0.282927	0.0116814	0.00917261	0.202836	0.600256	0.882848	0.7483	1.00045	0.187236	0.119393
biochemistry_Urate	AN:TFBS_ENCODE_common	binary	846021	1.34737e-07	4.43869e-08	0.00240124	0.136446	0.0317221	1.69795e-05	0.172256	0.0357246	1.42282e-06	6.14893	1.14977	0.000187265	0.796499	0.0426056	2.43085e-06
biochemistry_Urate	AN:TFBS_ENCODE_lf	binary	546945	6.36917e-09	1.66422e-08	0.701934	0.0227142	0.00720818	0.0016262	0.0252094	0.00836026	0.00256654	2.51655	0.787625	0.0205703	0.895991	0.0523373	0.160487
biochemistry_Urate	AN:TSS_Hoffman.flanking.500_common	binary	108766	8.31854e-08	8.39312e-08	0.32163	0.0195532	0.00824291	0.0176865	0.0217262	0.00840483	0.009739	6.78825	2.84869	0.0423946	0.914186	0.0472201	0.00273008
biochemistry_Urate	AN:TSS_Hoffman.flanking.500_lf	binary	71050	-2.10735e-09	3.74917e-08	0.955176	0.00355208	0.00249058	0.153809	0.00386278	0.00251051	0.123891	2.89364	2.41013	0.324339	0.971054	0.0906287	0.0458281
biochemistry_Urate	AN:TSS_Hoffman_common	binary	114637	1.04175e-07	7.25583e-08	0.151078	0.0306925	0.00836066	0.000241541	0.0376504	0.00958667	8.58802e-05	10.1413	2.60829	0.000842862	0.81598	0.059487	0.0073419
biochemistry_Urate	AN:TSS_Hoffman_lf	binary	81434	1.26955e-08	4.89789e-08	0.795479	0.00666478	0.00432873	0.123643	0.00747703	0.00460669	0.104572	4.58089	4.14977	0.21317	0.927453	0.074938	0.0851944
biochemistry_Urate	AN:Transcribed_Hoffman.flanking.500_common	binary	2720728	-1.64846e-08	1.23328e-08	0.181336	0.0302449	0.0186078	0.104079	0.0399439	0.0231063	0.0838618	0.423115	0.252689	0.0200434	0.731517	0.207843	0.286267
biochemistry_Urate	AN:Transcribed_Hoffman.flanking.500_lf	binary	1641661	-2.30141e-08	1.34216e-08	0.0863988	0.00969506	0.00942012	0.303392	0.00949235	0.00963189	0.324373	0.385681	0.343702	0.0856958	0.893501	0.180781	0.871426
biochemistry_Urate	AN:Transcribed_Hoffman_common	binary	2255144	-3.49177e-08	2.26958e-08	0.123924	0.0731213	0.0155886	2.72278e-06	0.0826196	0.0197869	2.97372e-05	1.22957	0.232109	0.334711	0.8754	0.0846375	0.25389
biochemistry_Urate	AN:Transcribed_Hoffman_lf	binary	1475281	-1.29985e-08	1.26117e-08	0.302696	0.0299651	0.0128064	0.0192914	0.0359454	0.0151682	0.0177987	1.31439	0.380596	0.4412	0.834728	0.03311	0.0277559
biochemistry_Urate	AN:UTR_3_UCSC.flanking.500_common	binary	98789	-2.08584e-08	4.21976e-08	0.621092	0.00447596	0.00435675	0.30425	0.00625318	0.00451676	0.166224	1.76382	1.64375	0.663508	0.854372	0.235852	0.000125891
biochemistry_Urate	AN:UTR_3_UCSC.flanking.500_lf	binary	68396	-1.15914e-08	3.06357e-08	0.705162	0.00210686	0.00198111	0.287567	0.00243646	0.0020115	0.225794	1.71262	2.06172	0.603953	0.948958	0.121859	0.020777
biochemistry_Urate	AN:UTR_3_UCSC_common	binary	73957	-9.53457e-08	1.05869e-07	0.367799	0.00212207	0.00415014	0.609123	0.00348249	0.00402248	0.386624	1.01449	2.17756	0.968593	1.24085	0.620067	0.00163898
biochemistry_Urate	AN:UTR_3_UCSC_lf	binary	52747	-8.85687e-08	8.91235e-08	0.320332	0.00272467	0.00243804	0.263751	0.00317532	0.00246223	0.197185	2.53081	3.72559	0.451737	0.968162	0.133802	0.000782013
biochemistry_Urate	AN:UTR_5_UCSC.flanking.500_common	binary	138748	-5.73213e-08	4.84249e-08	0.236526	0.00872828	0.0039764	0.0281622	0.0116547	0.00429959	0.00671483	2.34894	1.13506	0.209431	0.769317	0.0992231	0.00300595
biochemistry_Urate	AN:UTR_5_UCSC.flanking.500_lf	binary	94040	-7.66458e-08	5.92217e-08	0.19559	-0.000770044	0.00438903	0.860728	-0.000176703	0.00432528	0.967413	-1.30254	3.47455	0.630204	622.01	849.502	0.0443561
biochemistry_Urate	AN:UTR_5_UCSC_common	binary	34355	4.75973e-08	1.06694e-07	0.655517	0.00818987	0.00440623	0.0630694	0.00878761	0.00440437	0.0460207	9.12908	4.7222	0.096394	0.958107	0.0570899	0.00822714
biochemistry_Urate	AN:UTR_5_UCSC_lf	binary	25514	6.4876e-08	8.55138e-08	0.448055	0.00564008	0.00252484	0.025494	0.00581379	0.00256738	0.0235446	14.0722	4.7997	0.0324706	0.973309	0.010143	0.00397132
biochemistry_Urate	AN:Vahedi_Tcell_SE.flanking.500_common	binary	3110	-3.23419e-07	2.75098e-07	0.239735	-0.000795606	0.00084656	0.347314	-0.000780835	0.000844121	0.354952	-9.91466	10.1084	0.300948	0.997933	0.0307878	0.369724
biochemistry_Urate	AN:Vahedi_Tcell_SE.flanking.500_lf	binary	2065	2.62768e-07	2.2335e-07	0.239401	0.000635659	0.000463663	0.17039	0.000643188	0.000465153	0.166742	21.1867	12.3181	0.187587	0.995264	0.0108107	0.0867715
biochemistry_Urate	AN:Vahedi_Tcell_SE_common	binary	136549	5.50402e-09	2.28569e-08	0.809707	0.0115921	0.00227307	3.40067e-07	0.0152142	0.0035375	1.70161e-05	3.21387	0.567394	0.000234833	0.746296	0.104317	0.0743851
biochemistry_Urate	AN:Vahedi_Tcell_SE_lf	binary	93405	5.48223e-08	4.48692e-08	0.221775	0.00601185	0.00323038	0.0627393	0.00786788	0.004304	0.0675436	4.11145	1.84854	0.129298	0.758574	0.0735534	0.124301
biochemistry_Urate	AN:Vahedi_Tcell_TE.flanking.500_common	binary	27773	4.02359e-09	1.81997e-07	0.982362	0.00128509	0.00501927	0.797927	0.00150464	0.00504489	0.765513	2.0212	6.96418	0.912243	-0.00829039	0.524269	0.180125
biochemistry_Urate	AN:Vahedi_Tcell_TE.flanking.500_lf	binary	17845	5.28612e-08	7.45103e-08	0.478046	0.00121493	0.00133102	0.361355	0.00124009	0.00134434	0.356296	4.93605	4.53825	0.46907	1.00026	0.0305068	0.365757
biochemistry_Urate	AN:Vahedi_Tcell_TE_common	binary	139971	-2.30654e-08	2.88667e-08	0.424271	0.0095327	0.00291126	0.00105877	0.00672338	0.00388134	0.083232	2.5886	0.728081	0.0376111	1.12694	0.627002	0.365741
biochemistry_Urate	AN:Vahedi_Tcell_TE_lf	binary	89233	4.21837e-08	3.67901e-08	0.251545	0.0039786	0.00246044	0.105872	0.00479794	0.00300933	0.110857	3.04229	1.49596	0.242908	0.756092	0.138538	0.235775
biochemistry_Urate	AN:WeakEnhancer_Hoffman.flanking.500_common	binary	440232	-4.50861e-08	2.36509e-08	0.0566087	0.018175	0.00919	0.0479638	0.0248826	0.0101864	0.0145774	1.56963	0.765283	0.467904	0.75619	0.0905767	0.00059068
biochemistry_Urate	AN:WeakEnhancer_Hoffman.flanking.500_lf	binary	278829	1.71843e-08	2.23119e-08	0.44119	0.0101526	0.00575253	0.077583	0.0110025	0.00587693	0.0611858	2.08358	1.56739	0.311906	0.942069	0.0529796	0.0694878
biochemistry_Urate	AN:WeakEnhancer_Hoffman_common	binary	131647	-4.04505e-08	5.82717e-08	0.487575	0.015507	0.00623506	0.0128799	0.0174913	0.00637844	0.00610182	4.3815	1.93429	0.0567537	0.898905	0.0486928	0.00214501
biochemistry_Urate	AN:WeakEnhancer_Hoffman_lf	binary	86752	3.74651e-08	3.03611e-08	0.217208	0.00523135	0.00254408	0.0397547	0.0053932	0.00257693	0.03636	3.67323	1.81292	0.10971	0.972484	0.0253173	0.218636
biochemistry_Urate	AN:all	binary	14820648	6.06776e-09	2.78898e-09	0.0295836	0.261733	0.0396753	4.19963e-11	0.312185	0.0789517	7.68161e-05				0.805883	0.121034	0.226426
biochemistry_Urate	AN:alleleage_common	non-binary	16.8165	-1.48377e-08	9.10621e-09	0.103228			1			1
biochemistry_Urate	AN:mbin0_common	binary	650304	-1.91451e-08	2.87651e-08	0.505688	0.0104188	0.00271091	0.000121392	0.0115026	0.00315135	0.000262178	0.609486	0.137547	0.00228146	0.899113	0.0543894	0.141215
biochemistry_Urate	AN:mbin0_lf	binary	808972	-1.48373e-08	3.01584e-08	0.622734	0.00876239	0.00402922	0.0296517	0.00926577	0.00431148	0.0316272	0.722027	0.177116	0.0241165	0.93887	0.0315528	0.177329
biochemistry_Urate	AN:mbin1_common	binary	650306	-1.68448e-08	2.81735e-08	0.549909	0.0117747	0.00232773	4.2274e-07	0.0130735	0.00273208	1.70849e-06	0.684184	0.126314	0.0142725	0.896381	0.0528835	0.0981336
biochemistry_Urate	AN:mbin1_lf	binary	808984	-3.04968e-09	2.70323e-08	0.910176	0.0177287	0.00667679	0.00792453	0.0182959	0.00702678	0.00922136	1.43448	0.217812	0.136958	0.964165	0.018318	0.190885
biochemistry_Urate	AN:mbin2_common	binary	650305	-1.36919e-08	2.30876e-08	0.553153	0.0130254	0.00581059	0.0249826	0.0143956	0.00642874	0.0251392	0.772371	0.316153	0.40669	0.900998	0.0402767	0.111861
biochemistry_Urate	AN:mbin2_lf	binary	808962	-7.6847e-09	2.9177e-08	0.792256	0.0138416	0.00558588	0.0132133	0.0144859	0.00596506	0.0151628	1.12048	0.214636	0.685815	0.949581	0.0298657	0.227618
biochemistry_Urate	AN:mbin3_common	binary	650302	-7.25506e-09	2.94352e-08	0.805314	0.0167484	0.00340683	8.82733e-07	0.0183813	0.00366615	5.33672e-07	0.971146	0.195708	0.892213	0.910313	0.0488615	0.0846235
biochemistry_Urate	AN:mbin3_lf	binary	808976	-9.58645e-09	3.23133e-08	0.766717	0.0119749	0.00241878	7.39159e-07	0.0126859	0.00279174	5.51766e-06	0.886642	0.203735	0.742068	0.938704	0.0437718	0.249785
biochemistry_Urate	AN:mbin4_common	binary	650312	-4.3185e-09	2.34579e-08	0.853938	0.0184019	0.00737443	0.0125827	0.0199858	0.00804802	0.0130166	1.0905	0.387977	0.853663	0.917733	0.032833	0.0919121
biochemistry_Urate	AN:mbin4_lf	binary	808966	1.10149e-09	2.73958e-08	0.967928	0.0206106	0.00740725	0.00539434	0.0212913	0.00779777	0.00632507	1.65369	0.228094	0.0553881	0.963458	0.0301881	0.344706
biochemistry_Urate	AN:mbin5_common	binary	650296	2.72219e-09	1.95673e-08	0.889356	0.0228646	0.00965964	0.017932	0.0245413	0.0103259	0.0174696	1.3546	0.520595	0.521068	0.930516	0.0307301	0.102072
biochemistry_Urate	AN:mbin6_common	binary	650304	1.83758e-08	2.39717e-08	0.443341	0.032371	0.00862866	0.000175731	0.0340111	0.00931377	0.000260505	1.90041	0.426883	0.0517777	0.948814	0.0239302	0.102771
biochemistry_Urate	AN:mbin7_common	binary	650303	-1.04145e-09	2.91677e-08	0.971517	0.0197633	0.00487335	5.00496e-05	0.0214714	0.00528855	4.90795e-05	1.14968	0.266923	0.578274	0.918906	0.0422231	0.0890475
biochemistry_Urate	AN:mbin8_common	binary	650309	1.36911e-08	2.93162e-08	0.640489	0.0291361	0.00605989	1.52422e-06	0.0308748	0.00612943	4.72546e-07	1.68776	0.355707	0.0467691	0.945138	0.0334975	0.0865716
biochemistry_Urate	AN:mbin9_common	binary	650296	5.09143e-10	2.50479e-08	0.983783	0.0203484	0.0063125	0.00126628	0.0219959	0.00706202	0.00184144	1.19962	0.313286	0.560239	0.918961	0.0373935	0.120616
biochemistry_Urate	AN:nucleotide_div_common	non-binary	3.7295e+07	7.60752e-10	3.10643e-09	0.806537			1			1
biochemistry_Urate	AN:nucleotide_div_lf	non-binary	2.19976e+07	4.72079e-09	5.62475e-09	0.401307			1			1
biochemistry_Urate	AN:recomb_rate_common	non-binary	9.60296e+06	7.00329e-10	1.11322e-09	0.529282			1			1
biochemistry_Urate	AN:recomb_rate_lf	non-binary	5.83505e+06	-4.14914e-09	3.97614e-09	0.296712			1			1
biochemistry_Urate	AN:snpeff_nonsynonymous_variant_common	binary	16964	8.29838e-08	1.81271e-07	0.647105	0.00558134	0.00273688	0.041419	0.00595332	0.002804	0.0337407	12.3799	6.12597	0.0606437	0.947844	0.030625	0.0109031
biochemistry_Urate	AN:snpeff_nonsynonymous_variant_lf	binary	22060	5.85085e-08	1.26414e-07	0.643483	0.00651799	0.00176241	0.000217012	0.00656167	0.00175952	0.000192064	16.0644	9.92289	0.000534551	0.993707	0.0117435	0.565636
biochemistry_Urate	AN:snpeff_synonymous_variant_common	binary	14458	1.87874e-07	2.7602e-07	0.496091	0.00614	0.00392667	0.117897	0.00639513	0.00397642	0.107778	16.0781	10.2331	0.142198	0.983033	0.038147	0.0256975
biochemistry_Urate	AN:snpeff_synonymous_variant_lf	binary	14147	3.31098e-09	1.25308e-07	0.97892	0.0029241	0.00195327	0.134386	0.00294324	0.0019612	0.133424	14.1803	6.72007	0.156333	0.997787	0.0149792	0.595034
biochemistry_Urea	AN:Backgrd_Selection_Stat_common	non-binary	1.17918e+06	1.70466e-08	1.05287e-08	0.105434			1			1
biochemistry_Urea	AN:Backgrd_Selection_Stat_lf	non-binary	797703	1.3193e-08	9.29989e-09	0.156012			1			1
biochemistry_Urea	AN:BivFlnk.flanking.500_common	binary	112523	3.63374e-08	3.8722e-08	0.34803	0.0131388	0.0048938	0.00725772	0.0139596	0.00491154	0.00448019	5.88671	2.08847	0.0245362	0.947847	0.0417689	0.108164
biochemistry_Urea	AN:BivFlnk.flanking.500_lf	binary	74016	3.4149e-08	2.87366e-08	0.234697	0.00370886	0.00210928	0.0786867	0.0039683	0.00212907	0.0623414	7.73597	4.32479	0.120749	0.945874	0.0369231	0.0036757
biochemistry_Urea	AN:BivFlnk_common	binary	85347	8.71185e-08	4.64022e-08	0.0604543	0.0132422	0.00377089	0.000445265	0.0140563	0.0041997	0.00081696	7.73969	2.30189	0.00225858	0.936678	0.0481136	0.306444
biochemistry_Urea	AN:BivFlnk_lf	binary	60877	9.82827e-08	2.95795e-08	0.000891618	0.008118	0.00163873	7.27681e-07	0.00841523	0.00166005	3.99334e-07	20.1019	5.3667	1.89819e-06	0.965317	0.0134905	0.00675074
biochemistry_Urea	AN:CADD_g20_common	binary	4649	5.62962e-07	6.65807e-07	0.397813	0.00413435	0.00301645	0.1705	0.00414668	0.00301633	0.169211	44.6825	32.6085	0.180206	1.00056	0.00460118	0.0027465
biochemistry_Urea	AN:CADD_g20_lf	binary	6684	2.05985e-07	1.44639e-07	0.154408	0.00236243	0.00091559	0.00987358	0.00236154	0.000915513	0.00989522	52.434	25.7231	0.0113193	1.00044	0.000881601	0.662377
biochemistry_Urea	AN:CTCF_Hoffman.flanking.500_common	binary	302065	-6.1383e-08	2.95582e-08	0.0378307	-0.00650432	0.00709455	0.359245	-0.00596342	0.00704441	0.397248	-1.08963	1.17803	0.0801177	0.813123	0.305935	0.484762
biochemistry_Urea	AN:CTCF_Hoffman.flanking.500_lf	binary	189040	-1.92752e-08	1.86682e-08	0.301831	-0.00089374	0.00328463	0.785547	-0.000701546	0.0033092	0.832108	-0.567064	2.81762	0.516275	-8.52082	4.45475	0.234535
biochemistry_Urea	AN:CTCF_Hoffman_common	binary	151078	-5.1303e-09	4.85921e-08	0.915917	0.0140096	0.00758326	0.0646844	0.0153523	0.00783294	0.0500002	4.64455	2.52457	0.146299	0.928584	0.0493462	0.0450745
biochemistry_Urea	AN:CTCF_Hoffman_lf	binary	94965	-1.12393e-08	2.20268e-08	0.609872	-0.000562591	0.0020591	0.784683	-0.000323056	0.00206392	0.875619	-0.880061	3.39008	0.570901	-11.9604	25.8227	0.0152378
biochemistry_Urea	AN:Coding_UCSC.flanking.500_common	binary	323121	-1.80506e-08	2.3979e-08	0.451589	0.0079598	0.00712262	0.263764	0.00817974	0.00671978	0.223504	1.24645	1.10158	0.830023	1.05985	0.168838	0.815933
biochemistry_Urea	AN:Coding_UCSC.flanking.500_lf	binary	219478	-2.3467e-08	1.9183e-08	0.221207	0.0032474	0.00306531	0.289416	0.00382972	0.00320624	0.232299	2.37306	2.09444	0.536591	0.920306	0.121998	0.0912078
biochemistry_Urea	AN:Coding_UCSC_common	binary	90901	1.25907e-07	1.29933e-07	0.332538	0.0194825	0.00595501	0.00106936	0.0215529	0.00619084	0.000498757	10.7572	3.23866	0.00290578	0.908574	0.0323899	0.00134054
biochemistry_Urea	AN:Coding_UCSC_lf	binary	73406	9.97265e-08	5.63139e-08	0.0765769	0.00821448	0.00238537	0.000573833	0.00869852	0.00241418	0.000314444	17.1732	5.04911	0.000985549	0.945474	0.0512742	0.274802
biochemistry_Urea	AN:Conserved_LindbladToh.flanking.500_common	binary	2003643	5.66996e-09	1.17588e-08	0.629672	0.0423709	0.0131442	0.00126613	0.0452976	0.0133937	0.000719574	1.06227	0.319499	0.850962	0.935386	0.0782876	0.413569
biochemistry_Urea	AN:Conserved_LindbladToh.flanking.500_lf	binary	1280791	-1.3869e-09	9.64219e-09	0.88563	0.00611839	0.00524357	0.243276	0.00747764	0.00543799	0.169108	0.767675	0.596311	0.669851	0.885988	0.150827	0.163961
biochemistry_Urea	AN:Conserved_LindbladToh_common	binary	157154	1.5494e-07	1.24248e-07	0.212388	0.0497023	0.0101695	1.02186e-06	0.0502595	0.0102744	9.99669e-07	15.8877	3.00098	3.99793e-06	0.988849	0.00485443	0.0307376
biochemistry_Urea	AN:Conserved_LindbladToh_lf	binary	125931	3.23474e-08	3.69601e-08	0.381466	0.0099754	0.00284847	0.000461746	0.0100821	0.00286238	0.000427867	11.9813	3.9389	0.00113322	0.990333	0.00863629	0.218665
biochemistry_Urea	AN:Conserved_Mammal_phastCons46way.flanking.500_common	binary	2082241	-7.53844e-09	2.20318e-08	0.732229	0.0452612	0.0158818	0.00437354	0.048585	0.0156643	0.00192454	1.09383	0.37052	0.808732	0.936066	0.0782232	0.370041
biochemistry_Urea	AN:Conserved_Mammal_phastCons46way.flanking.500_lf	binary	1332470	-1.65477e-08	1.90853e-08	0.38592	0.00639874	0.00543793	0.239321	0.00785971	0.00571585	0.169109	0.726598	0.647567	0.701521	0.890216	0.156964	0.152613
biochemistry_Urea	AN:Conserved_Mammal_phastCons46way_common	binary	136807	2.25339e-08	1.52421e-07	0.882469	0.0426091	0.00935351	5.2282e-06	0.0429993	0.00938304	4.59105e-06	15.6336	3.2714	1.81769e-05	0.991224	0.00438884	0.0290863
biochemistry_Urea	AN:Conserved_Mammal_phastCons46way_lf	binary	112826	-4.69363e-08	5.44785e-08	0.388932	0.00849918	0.00259839	0.00107192	0.00858183	0.0026124	0.00101969	11.5602	3.5358	0.0022496	0.991245	0.00736959	0.198129
biochemistry_Urea	AN:Conserved_Primate_phastCons46way.flanking.500_common	binary	1027330	1.34458e-08	1.56426e-08	0.390029	0.0400149	0.0126105	0.00150804	0.0415098	0.0122137	0.00067728	1.96116	0.589857	0.110677	0.969557	0.0478835	0.421636
biochemistry_Urea	AN:Conserved_Primate_phastCons46way.flanking.500_lf	binary	673060	1.18319e-08	1.23809e-08	0.339245	0.00685931	0.00524193	0.190688	0.0076286	0.0053377	0.152949	1.62083	1.16711	0.611924	0.946589	0.0936628	0.129282
biochemistry_Urea	AN:Conserved_Primate_phastCons46way_common	binary	124082	1.26641e-07	6.66973e-08	0.0575978	0.0393248	0.0070569	2.51058e-08	0.039631	0.00707841	2.15773e-08	15.8876	2.7136	1.50603e-07	0.992372	0.00460223	0.0879651
biochemistry_Urea	AN:Conserved_Primate_phastCons46way_lf	binary	105972	9.37707e-08	3.07621e-08	0.00230174	0.0115043	0.00269925	2.0257e-05	0.0115912	0.00271901	2.01695e-05	16.6469	3.80523	3.92609e-05	0.992762	0.00589582	0.228409
biochemistry_Urea	AN:Conserved_Vertebrate_phastCons46way.flanking.500_common	binary	2471174	-1.26805e-08	2.11622e-08	0.549035	0.0456517	0.0160762	0.00451554	0.0490183	0.0155337	0.00160167	0.928117	0.318026	0.813726	0.936175	0.0895599	0.430747
biochemistry_Urea	AN:Conserved_Vertebrate_phastCons46way.flanking.500_lf	binary	1572252	8.61059e-09	1.79559e-08	0.631554	0.00942498	0.00590792	0.110642	0.0110776	0.00590095	0.0604828	0.884162	0.653312	0.919997	0.887252	0.12979	0.19009
biochemistry_Urea	AN:Conserved_Vertebrate_phastCons46way_common	binary	186689	2.71805e-08	6.21198e-08	0.661713	0.0447881	0.00927141	1.36006e-06	0.0451759	0.00930851	1.21494e-06	12.0447	2.33834	8.00619e-06	0.991606	0.0044523	0.0487686
biochemistry_Urea	AN:Conserved_Vertebrate_phastCons46way_lf	binary	147685	2.77644e-08	4.94682e-08	0.574621	0.00988616	0.00323808	0.00226497	0.00999895	0.00323326	0.00198458	10.446	2.89141	0.00434745	0.989687	0.00963735	0.176015
biochemistry_Urea	AN:CpG_common	non-binary	49672.7	-2.40025e-07	2.14197e-07	0.262467			1			1
biochemistry_Urea	AN:CpG_lf	non-binary	42391.4	1.05545e-08	1.60647e-07	0.947617			1			1
biochemistry_Urea	AN:DGF_ENCODE.flanking.500_common	binary	2639206	-1.69609e-08	1.42823e-08	0.235013	0.0520557	0.0181768	0.00418513	0.0564841	0.0189922	0.00293883	0.987649	0.346225	0.972976	0.918416	0.118242	0.520875
biochemistry_Urea	AN:DGF_ENCODE.flanking.500_lf	binary	1641140	-1.25915e-10	7.40692e-09	0.986437	0.00554122	0.00759847	0.465846	0.00652276	0.00809575	0.420414	0.564867	0.707838	0.491487	1.05655	0.231169	0.413051
biochemistry_Urea	AN:DGF_ENCODE_common	binary	854639	-2.06716e-08	3.26456e-08	0.526594	0.0481356	0.0180037	0.00750302	0.0477235	0.0197951	0.0159145	2.81608	1.07042	0.0836576	0.972113	0.197312	0.96366
biochemistry_Urea	AN:DGF_ENCODE_lf	binary	559622	6.05903e-09	1.77741e-08	0.733186	0.0110109	0.00593102	0.063383	0.0127432	0.00679939	0.0609063	2.91038	1.79358	0.212498	0.881248	0.128362	0.409966
biochemistry_Urea	AN:DHS_Trynka.flanking.500_common	binary	2172067	-1.35201e-08	1.71874e-08	0.4315	0.0326437	0.0273849	0.233249	0.0337122	0.026904	0.210187	0.760353	0.630336	0.690875	0.982392	0.132843	0.818197
biochemistry_Urea	AN:DHS_Trynka.flanking.500_lf	binary	1344692	-9.29372e-09	1.00749e-08	0.356287	0.00580133	0.00801565	0.469219	0.00681869	0.00852382	0.423735	0.729616	0.913116	0.709761	1.08925	0.241976	0.390577
biochemistry_Urea	AN:DHS_Trynka_common	binary	1058505	-4.69794e-09	4.41561e-08	0.91527	0.0739391	0.0192881	0.000126383	0.0792846	0.0226218	0.000456982	3.49143	0.932351	0.00613859	0.922009	0.0713511	0.387268
biochemistry_Urea	AN:DHS_Trynka_lf	binary	682387	-4.64267e-08	2.07867e-08	0.025517	0.00455083	0.00566107	0.421466	0.0051044	0.00624453	0.413689	0.998181	1.31396	0.973982	0.881456	0.250851	0.702024
biochemistry_Urea	AN:DHS_peaks_Trynka_common	binary	697342	-3.63854e-08	5.99258e-08	0.543736	0.0571802	0.0159167	0.00032756	0.0508034	0.0175619	0.00381794	4.09872	1.17001	0.0065346	1.08872	0.170361	0.382577
biochemistry_Urea	AN:DHS_peaks_Trynka_lf	binary	454173	4.99669e-08	2.14616e-08	0.0199013	0.0121234	0.00511694	0.0178231	0.0127907	0.00545292	0.0189937	3.99154	1.94004	0.0713708	0.943632	0.070796	0.494125
biochemistry_Urea	AN:Enhancer_Andersson.flanking.500_common	binary	95177	1.30903e-07	9.62998e-08	0.174042	0.0178962	0.00893863	0.0452723	0.0185384	0.00912802	0.0422623	9.5117	4.61064	0.0721583	0.970821	0.032569	0.252395
biochemistry_Urea	AN:Enhancer_Andersson.flanking.500_lf	binary	59703	-2.08534e-08	2.93021e-08	0.476668	-0.000300875	0.00166908	0.856945	-0.00023495	0.00167682	0.888568	-0.570802	4.42746	0.680262	2.1415	3.84191	0.29723
biochemistry_Urea	AN:Enhancer_Andersson_common	binary	28257	-3.55787e-07	1.31231e-07	0.00670493	-0.00708706	0.00386847	0.0669504	-0.0069849	0.00384747	0.0694543	-12.6909	6.7457	0.0486392	1.01185	0.0278756	0.575602
biochemistry_Urea	AN:Enhancer_Andersson_lf	binary	18461	7.29746e-08	5.09314e-08	0.151914	0.00184352	0.000937748	0.0493099	0.00187935	0.000942053	0.0460481	14.9659	8.48041	0.0656088	0.984864	0.0138091	0.106385
biochemistry_Urea	AN:Enhancer_Hoffman.flanking.500_common	binary	314414	6.65488e-08	3.69236e-08	0.0714923	0.0380643	0.0124943	0.00231505	0.0395546	0.0128641	0.00210633	6.09491	1.93098	0.010248	0.962272	0.0360451	0.300415
biochemistry_Urea	AN:Enhancer_Hoffman.flanking.500_lf	binary	200784	-5.79185e-09	2.16086e-08	0.788673	0.00350891	0.00318454	0.270524	0.00403824	0.00315982	0.20125	2.4723	2.73078	0.492027	0.950571	0.123799	0.0425322
biochemistry_Urea	AN:Enhancer_Hoffman_common	binary	269045	-3.89915e-08	5.3621e-08	0.467123	0.0149081	0.00959042	0.120071	0.016751	0.0113739	0.140816	2.74986	1.84966	0.322389	0.846841	0.179908	0.625222
biochemistry_Urea	AN:Enhancer_Hoffman_lf	binary	177938	-9.65927e-09	1.95185e-08	0.620686	0.0052476	0.0028957	0.069955	0.00496672	0.00301273	0.0992333	4.58288	2.52815	0.149087	1.0207	0.129223	0.632165
biochemistry_Urea	AN:FetalDHS_Trynka.flanking.500_common	binary	1309678	2.29064e-08	2.18049e-08	0.293483	0.0467054	0.0208567	0.0251334	0.0491619	0.0202452	0.0151689	1.79672	0.781727	0.314799	0.961081	0.078666	0.525597
biochemistry_Urea	AN:FetalDHS_Trynka.flanking.500_lf	binary	815526	-1.99547e-09	1.06068e-08	0.850774	0.00397391	0.00620931	0.522178	0.00456471	0.00641851	0.476973	0.785425	1.18353	0.838272	1.07237	0.226422	0.461835
biochemistry_Urea	AN:FetalDHS_Trynka_common	binary	534068	9.56744e-08	5.48015e-08	0.0808397	0.0629578	0.0180669	0.000492688	0.0654224	0.0191207	0.000622637	5.9069	1.6804	0.00360583	0.958198	0.0647989	0.562982
biochemistry_Urea	AN:FetalDHS_Trynka_lf	binary	353009	-2.31809e-08	1.96153e-08	0.237294	0.00409491	0.00447028	0.359652	0.0052731	0.00465008	0.256803	1.82861	1.93645	0.675794	0.93127	0.202852	0.0439436
biochemistry_Urea	AN:GerpN_common	non-binary	3.40801e+06	6.72038e-10	4.1409e-09	0.871075			1			1
biochemistry_Urea	AN:GerpN_lf	non-binary	2.84727e+06	2.93684e-09	1.99761e-09	0.141515			1			1
biochemistry_Urea	AN:GerpRS_g4_common	binary	98443	1.07492e-08	7.15416e-08	0.880567	0.0199381	0.00600527	0.000899834	0.0202723	0.00600819	0.000740527	10.1325	3.08658	0.00273336	0.98495	0.00967261	0.0544157
biochemistry_Urea	AN:GerpRS_g4_lf	binary	93474	-6.59113e-08	3.2298e-08	0.0412784	0.00194572	0.00249598	0.435662	0.00202426	0.0024954	0.417252	3.05376	4.34306	0.58957	1.03994	0.0724194	0.250368
biochemistry_Urea	AN:H3K27ac_Hnisz.flanking.500_common	binary	205860	-7.30591e-09	2.49881e-08	0.77	0.00164714	0.00539069	0.759946	0.00165522	0.00535564	0.757275	0.39833	1.32385	0.648731	3.94397	2.67044	0.987901
biochemistry_Urea	AN:H3K27ac_Hnisz.flanking.500_lf	binary	127697	-1.74093e-08	1.82132e-08	0.339142	-0.00264892	0.00212697	0.212986	-0.00251748	0.00213382	0.238081	-3.05	2.7439	0.103333	1.00685	0.0753458	0.325085
biochemistry_Urea	AN:H3K27ac_Hnisz_common	binary	2530662	3.68332e-09	1.23988e-08	0.766413	0.0971176	0.00983624	5.42698e-23	0.105683	0.0141131	6.97803e-14	1.92533	0.143556	1.2761e-08	0.912961	0.0615216	0.234624
biochemistry_Urea	AN:H3K27ac_Hnisz_lf	binary	1614410	7.99168e-09	7.65946e-09	0.296775	0.0218888	0.00477791	4.62211e-06	0.0251023	0.00611731	4.0697e-05	2.09224	0.371068	0.00187522	0.868181	0.0703275	0.161963
biochemistry_Urea	AN:H3K27ac_PGC2.flanking.500_common	binary	434978	2.50017e-08	3.18637e-08	0.432662	0.0211706	0.0130133	0.103771	0.0212488	0.0133177	0.110592	2.42318	1.5347	0.339013	0.985493	0.0571383	0.94655
biochemistry_Urea	AN:H3K27ac_PGC2.flanking.500_lf	binary	273518	-6.78834e-09	1.58271e-08	0.667992	-0.000280798	0.00414411	0.945978	-0.000231002	0.00414915	0.955601	-0.0309718	2.40053	0.618153	-446.927	451.76	0.917012
biochemistry_Urea	AN:H3K27ac_PGC2_common	binary	1740334	-2.20957e-08	1.80241e-08	0.220237	0.0724452	0.0142201	3.49514e-07	0.0761952	0.0177891	1.84177e-05	2.091	0.374499	0.00507556	0.939011	0.0741317	0.534582
biochemistry_Urea	AN:H3K27ac_PGC2_lf	binary	1124311	1.85501e-09	1.05114e-08	0.85992	0.016991	0.00562643	0.0025289	0.0193779	0.00623748	0.00189202	2.32206	0.760615	0.0628928	0.876081	0.0639125	0.101093
biochemistry_Urea	AN:H3K4me1_Trynka.flanking.500_common	binary	1204839	1.58399e-08	1.70251e-08	0.352172	0.0203103	0.0218568	0.352763	0.0201004	0.0218734	0.358125	0.855425	0.913929	0.862703	-0.261848	1.19741	0.93062
biochemistry_Urea	AN:H3K4me1_Trynka.flanking.500_lf	binary	736380	6.92739e-09	9.02482e-09	0.442729	0.00798373	0.00520638	0.125165	0.0077667	0.00535425	0.1469	1.65752	1.10681	0.522767	1.00921	0.0770853	0.707295
biochemistry_Urea	AN:H3K4me1_Trynka_common	binary	2743602	5.73831e-09	2.28078e-08	0.801355	0.0948202	0.0186697	3.79748e-07	0.115815	0.0227392	3.52091e-07	1.7298	0.341797	0.0293511	0.815691	0.0651728	0.0223367
biochemistry_Urea	AN:H3K4me1_Trynka_lf	binary	1764843	-8.15078e-10	1.09954e-08	0.940908	0.0145463	0.00675215	0.0312149	0.0163291	0.00808945	0.0435317	1.30805	0.498832	0.568992	0.877702	0.11522	0.444254
biochemistry_Urea	AN:H3K4me1_peaks_Trynka_common	binary	1072977	-5.92288e-10	3.27762e-08	0.985582	0.067614	0.0155648	1.39899e-05	0.057094	0.0198814	0.0040824	3.15665	0.715348	0.00266194	1.13344	0.180303	0.181901
biochemistry_Urea	AN:H3K4me1_peaks_Trynka_lf	binary	713264	-1.19187e-08	1.50748e-08	0.429157	0.00730485	0.00588657	0.21463	0.00696644	0.00647263	0.281797	1.59685	1.26619	0.63355	0.901159	0.289382	0.846878
biochemistry_Urea	AN:H3K4me3_Trynka.flanking.500_common	binary	799296	9.18493e-10	2.69457e-08	0.972808	0.0207692	0.0223136	0.351964	0.0215745	0.021785	0.322008	1.3284	1.40079	0.826974	1.11822	0.193338	0.73211
biochemistry_Urea	AN:H3K4me3_Trynka.flanking.500_lf	binary	498781	7.94784e-09	1.25312e-08	0.525923	0.00476274	0.00536378	0.37457	0.00520751	0.00517093	0.313898	1.5457	1.65063	0.764983	0.998526	0.192321	0.452769
biochemistry_Urea	AN:H3K4me3_Trynka_common	binary	852969	7.57117e-08	3.08249e-08	0.0140418	0.0642254	0.0113761	1.64545e-08	0.0733944	0.0142117	2.41249e-07	3.76318	0.690355	3.20689e-05	0.868846	0.0695431	0.119099
biochemistry_Urea	AN:H3K4me3_Trynka_lf	binary	573772	-2.14353e-09	1.32606e-08	0.871584	0.0125557	0.00475594	0.00829071	0.0147014	0.00526958	0.00527298	3.36981	1.25179	0.0504096	0.856379	0.0580425	0.0329315
biochemistry_Urea	AN:H3K4me3_peaks_Trynka_common	binary	262058	-2.03601e-07	8.74681e-08	0.0199274	-0.00972519	0.0131625	0.459996	-0.00873058	0.0131349	0.506252	-1.90497	2.51401	0.259285	0.461318	0.48134	0.384559
biochemistry_Urea	AN:H3K4me3_peaks_Trynka_lf	binary	181604	-2.02055e-08	2.84113e-08	0.476974	0.00540501	0.00410937	0.188413	0.00591488	0.0041592	0.154991	4.75156	3.50949	0.293951	0.958907	0.068883	0.00488988
biochemistry_Urea	AN:H3K9ac_Trynka.flanking.500_common	binary	685741	6.5392e-09	2.37404e-08	0.782974	0.0241464	0.0180629	0.181291	0.0246662	0.0174452	0.157382	1.77166	1.32683	0.560686	1.00541	0.103181	0.827453
biochemistry_Urea	AN:H3K9ac_Trynka.flanking.500_lf	binary	435347	-4.84719e-09	1.34494e-08	0.718547	-0.000465279	0.00480302	0.922828	-5.94319e-05	0.00477819	0.990076	-0.212797	1.76833	0.505275	407.16	76.5532	0.50905
biochemistry_Urea	AN:H3K9ac_Trynka_common	binary	806271	3.58743e-08	2.47237e-08	0.146777	0.0608833	0.0146344	3.17832e-05	0.0680052	0.0159943	2.12031e-05	3.78546	0.883643	0.00190792	0.894765	0.069159	0.147078
biochemistry_Urea	AN:H3K9ac_Trynka_lf	binary	541778	1.11404e-08	1.52917e-08	0.466291	0.0176073	0.00569453	0.00198834	0.0200495	0.00630334	0.00146881	5.02393	1.55772	0.00910535	0.88121	0.0392822	0.0171719
biochemistry_Urea	AN:H3K9ac_peaks_Trynka_common	binary	242122	-2.41367e-08	8.97895e-08	0.788072	0.0127751	0.0156133	0.413232	0.0130976	0.0158725	0.409272	2.62895	3.27825	0.611057	1.04299	0.0999859	0.731084
biochemistry_Urea	AN:H3K9ac_peaks_Trynka_lf	binary	167959	2.91006e-08	2.38316e-08	0.22205	0.0101227	0.00353528	0.00419206	0.010547	0.00358224	0.00323731	9.23101	3.44282	0.00951377	0.962429	0.0190267	0.0197912
biochemistry_Urea	AN:Intron_UCSC.flanking.500_common	binary	57345	-5.39899e-08	9.19705e-08	0.55718	0.010132	0.00422737	0.0165411	0.0113792	0.0043403	0.00874756	8.83652	3.73159	0.0334226	0.904066	0.0567893	0.00984612
biochemistry_Urea	AN:Intron_UCSC.flanking.500_lf	binary	47030	-2.68428e-08	5.62245e-08	0.633062	0.00472222	0.0016907	0.0052212	0.00492791	0.00170142	0.00377538	15.0809	6.28231	0.00868177	0.963114	0.0257327	0.0588746
biochemistry_Urea	AN:Intron_UCSC_common	binary	2545824	-1.89747e-09	4.858e-09	0.696103	0.0531528	0.00535107	2.98751e-23	0.0506512	0.0100152	4.24901e-07	1.04562	0.095815	0.626375	1.02645	0.1318	0.687478
biochemistry_Urea	AN:Intron_UCSC_lf	binary	1647772	2.90689e-09	3.60882e-09	0.420533	0.013684	0.00423459	0.00123152	0.0159143	0.00536748	0.00302729	1.30604	0.284169	0.305416	0.853854	0.09714	0.267431
biochemistry_Urea	AN:LLD_AFR_common	non-binary	103726	-3.87422e-09	2.28033e-09	0.0893241			1			1
biochemistry_Urea	AN:LLD_AFR_lf	non-binary	215735	-1.91067e-09	1.39463e-09	0.170682			1			1
biochemistry_Urea	AN:PromoterFlanking_Hoffman.flanking.500_common	binary	163836	2.47187e-08	5.10012e-08	0.627911	0.0189003	0.00950348	0.0467263	0.01989	0.00947771	0.0358516	5.80752	2.89349	0.0986461	0.969656	0.0523483	0.115462
biochemistry_Urea	AN:PromoterFlanking_Hoffman.flanking.500_lf	binary	106796	-2.80019e-08	2.13412e-08	0.189484	0.00172407	0.00222105	0.437605	0.00203633	0.00224713	0.364835	2.60681	3.19467	0.634356	1.00697	0.179052	0.00724958
biochemistry_Urea	AN:PromoterFlanking_Hoffman_common	binary	54263	-2.80034e-07	9.76743e-08	0.00414359	-0.00914028	0.00490174	0.0622235	-0.00903485	0.0049355	0.0671628	-8.50164	4.45783	0.0377068	1.00378	0.0295743	0.634497
biochemistry_Urea	AN:PromoterFlanking_Hoffman_lf	binary	36643	-3.8662e-08	4.51189e-08	0.391504	0.000162971	0.00149749	0.913338	0.000245353	0.00149439	0.869587	0.496538	6.4151	0.962156	-0.344809	18.5824	0.0766988
biochemistry_Urea	AN:Promoter_UCSC.flanking.500_common	binary	68918	1.6816e-07	8.8668e-08	0.0578923	0.014303	0.0062414	0.0219268	0.0142976	0.00621781	0.0214792	10.4177	4.50531	0.0379346	1.00102	0.0180017	0.983198
biochemistry_Urea	AN:Promoter_UCSC.flanking.500_lf	binary	45377	-3.15842e-08	4.18777e-08	0.450729	-0.00076111	0.00186241	0.682782	-0.000713195	0.00186783	0.702588	-2.57148	6.44075	0.572965	3.48541	2.3731	0.346438
biochemistry_Urea	AN:Promoter_UCSC_common	binary	299638	-4.2575e-08	3.14809e-08	0.176245	0.0125318	0.0058204	0.031312	0.0134492	0.00626463	0.0318056	2.10478	0.961963	0.255174	0.887014	0.270478	0.782851
biochemistry_Urea	AN:Promoter_UCSC_lf	binary	203484	2.6863e-08	1.9235e-08	0.162542	0.0129768	0.00386781	0.000793444	0.0147364	0.00439385	0.000796885	9.86976	2.82779	0.00188283	0.879612	0.0318752	0.0145729
biochemistry_Urea	AN:Repressed_Hoffman.flanking.500_common	binary	1664148	-8.91465e-09	1.45158e-08	0.539128	0.0360618	0.0192956	0.0616349	0.0390098	0.0209921	0.063126	1.09314	0.569963	0.879539	0.91487	0.0864324	0.420593
biochemistry_Urea	AN:Repressed_Hoffman.flanking.500_lf	binary	1022949	-2.71078e-09	7.57612e-09	0.720489	-0.00308006	0.00621322	0.620088	-0.00239373	0.00652837	0.713869	-0.40584	0.979394	0.111347	-1.73307	1.58281	0.465452
biochemistry_Urea	AN:Repressed_Hoffman_common	binary	3002833	-5.78597e-08	2.35815e-08	0.0141433	0.0136868	0.0145405	0.346559	-0.00635422	0.0207953	0.759939	0.225323	0.247311	0.00265013	-20.3632	19.6218	0.0245518
biochemistry_Urea	AN:Repressed_Hoffman_lf	binary	1786599	8.34392e-09	9.84226e-09	0.396569	0.0119209	0.00560674	0.0334891	0.0104235	0.0063655	0.101525	1.00705	0.522141	0.932952	1.04929	0.192019	0.302799
biochemistry_Urea	AN:SuperEnhancer_Hnisz.flanking.500_common	binary	20842	-4.40281e-08	1.03716e-07	0.671198	-0.000278018	0.00218356	0.898685	-0.000168192	0.00217178	0.93827	-0.724583	5.29209	0.751099	19.0499	22.0819	0.158878
biochemistry_Urea	AN:SuperEnhancer_Hnisz.flanking.500_lf	binary	13217	-9.49653e-08	5.70378e-08	0.0959219	-0.00125464	0.000732648	0.0868096	-0.00123154	0.00073315	0.0929968	-14.2682	9.06702	0.0680112	1.01254	0.017194	0.114027
biochemistry_Urea	AN:SuperEnhancer_Hnisz_common	binary	1085889	-7.85066e-09	1.33702e-08	0.557084	0.0481547	0.00534455	2.05939e-19	0.0507639	0.0072123	1.94282e-12	2.22405	0.201833	2.67768e-08	0.940899	0.0950905	0.599374
biochemistry_Urea	AN:SuperEnhancer_Hnisz_lf	binary	700941	1.90318e-09	9.09262e-09	0.834206	0.0136083	0.00323295	2.56231e-05	0.0153995	0.00428836	0.000329416	2.9871	0.641675	0.00121308	0.877674	0.0741995	0.250019
biochemistry_Urea	AN:TFBS_ENCODE.flanking.500_common	binary	1372885	1.2593e-08	1.97645e-08	0.524027	0.0290829	0.0239027	0.22371	0.028974	0.0241615	0.230458	1.07625	0.869128	0.942773	0.971734	0.123907	0.971688
biochemistry_Urea	AN:TFBS_ENCODE.flanking.500_lf	binary	853771	1.07359e-08	8.50876e-09	0.20704	0.00777362	0.00547332	0.155528	0.0081025	0.00546235	0.137985	1.45827	0.934613	0.65232	0.978707	0.105053	0.683567
biochemistry_Urea	AN:TFBS_ENCODE_common	binary	846021	7.84655e-08	3.60699e-08	0.0296022	0.0778065	0.019681	7.70574e-05	0.0912388	0.0233503	9.32992e-05	4.59666	1.18805	0.00192985	0.850861	0.0519594	0.0344443
biochemistry_Urea	AN:TFBS_ENCODE_lf	binary	546945	3.93175e-09	1.34184e-08	0.769513	0.00935481	0.00501318	0.0620356	0.0122517	0.00540062	0.023294	2.58291	1.48263	0.239779	0.790728	0.0953738	0.00170055
biochemistry_Urea	AN:TSS_Hoffman.flanking.500_common	binary	108766	3.94379e-08	6.7109e-08	0.556755	0.0116263	0.00627744	0.0640158	0.0122396	0.00654377	0.0614252	5.39198	2.85319	0.130084	0.951691	0.0539783	0.380157
biochemistry_Urea	AN:TSS_Hoffman.flanking.500_lf	binary	71050	2.16142e-08	2.71377e-08	0.425763	0.00219646	0.00167051	0.188563	0.00236296	0.00167897	0.159313	4.89402	3.55406	0.289569	0.960479	0.0623071	0.0719495
biochemistry_Urea	AN:TSS_Hoffman_common	binary	114637	2.75113e-08	6.26761e-08	0.660702	0.0141198	0.00520248	0.00664649	0.0165773	0.00527415	0.00167153	6.19413	2.21655	0.0219841	0.864053	0.0862986	0.0534927
biochemistry_Urea	AN:TSS_Hoffman_lf	binary	81434	9.36438e-08	3.71398e-08	0.0116893	0.0104374	0.00279831	0.000191569	0.0112659	0.00293896	0.000126431	19.8221	5.08373	0.000307539	0.92815	0.0160985	0.00014661
biochemistry_Urea	AN:Transcribed_Hoffman.flanking.500_common	binary	2720728	-3.67334e-09	1.02833e-08	0.720933	0.0437261	0.0154349	0.00461227	0.0388204	0.0166604	0.0198006	0.803211	0.287967	0.49798	1.07509	0.162245	0.310419
biochemistry_Urea	AN:Transcribed_Hoffman.flanking.500_lf	binary	1641661	9.87469e-09	7.10389e-09	0.164517	0.0129844	0.00637142	0.0415589	0.0126224	0.0065292	0.0532084	1.21092	0.607441	0.690769	1.01431	0.0786888	0.701972
biochemistry_Urea	AN:Transcribed_Hoffman_common	binary	2255144	-4.87118e-08	2.05883e-08	0.0179816	0.0374217	0.0118648	0.00161045	0.0354623	0.0136903	0.00958856	0.830398	0.265321	0.525074	1.01552	0.175282	0.734524
biochemistry_Urea	AN:Transcribed_Hoffman_lf	binary	1475281	1.21597e-08	8.41612e-09	0.148513	0.00969864	0.0061863	0.116937	0.0114582	0.00759259	0.131267	1.0538	0.578844	0.961685	0.844978	0.155367	0.475204
biochemistry_Urea	AN:UTR_3_UCSC.flanking.500_common	binary	98789	-1.94718e-09	3.27679e-08	0.952615	0.00341284	0.0036438	0.348957	0.00364758	0.00348043	0.294627	1.75413	1.84763	0.690355	1.12515	0.263812	0.539085
biochemistry_Urea	AN:UTR_3_UCSC.flanking.500_lf	binary	68396	3.86054e-08	2.70546e-08	0.153597	0.00386696	0.00179254	0.0309862	0.00406407	0.00178948	0.0231413	8.68614	4.17911	0.0537526	0.956029	0.0359186	0.0626887
biochemistry_Urea	AN:UTR_3_UCSC_common	binary	73957	1.88869e-08	7.3777e-08	0.797951	0.011319	0.0042599	0.00788143	0.0120363	0.00429414	0.00506343	7.67537	2.8788	0.0205443	0.945952	0.0461926	0.135019
biochemistry_Urea	AN:UTR_3_UCSC_lf	binary	52747	-3.15423e-08	3.83268e-08	0.410517	0.00287301	0.00169652	0.0903667	0.00311076	0.0017276	0.0717617	8.42379	4.99151	0.131615	0.942905	0.0581931	0.0899569
biochemistry_Urea	AN:UTR_5_UCSC.flanking.500_common	binary	138748	1.58267e-08	4.77966e-08	0.740549	0.00776811	0.00624245	0.213352	0.00809728	0.00607656	0.182682	2.8196	2.24556	0.42095	0.999218	0.0995901	0.569665
biochemistry_Urea	AN:UTR_5_UCSC.flanking.500_lf	binary	94040	1.42492e-08	2.82324e-08	0.613763	0.00508593	0.00235963	0.0311312	0.00549557	0.00240526	0.0223237	8.4825	3.51814	0.0517213	0.933884	0.0388042	0.016272
biochemistry_Urea	AN:UTR_5_UCSC_common	binary	34355	3.46301e-08	1.15892e-07	0.765083	0.00535388	0.00351847	0.128096	0.00563009	0.00354836	0.112586	7.7968	5.1806	0.184475	0.976655	0.0475722	0.0435467
biochemistry_Urea	AN:UTR_5_UCSC_lf	binary	25514	-9.92955e-09	4.43275e-08	0.822754	0.00243416	0.00113849	0.0325122	0.00255083	0.0011525	0.026877	14.6431	7.05628	0.0449007	0.961096	0.0219762	0.0020867
biochemistry_Urea	AN:Vahedi_Tcell_SE.flanking.500_common	binary	3110	1.57329e-07	3.2166e-07	0.624759	0.000628644	0.00100394	0.531201	0.000622336	0.00100621	0.536249	10.1115	16.2291	0.572514	1.06173	0.0607254	0.719128
biochemistry_Urea	AN:Vahedi_Tcell_SE.flanking.500_lf	binary	2065	-1.53058e-07	1.77072e-07	0.38738	-0.000296318	0.000368165	0.420906	-0.000291496	0.000369619	0.430324	-19.0398	32.2056	0.399491	0.998234	0.0246821	0.351475
biochemistry_Urea	AN:Vahedi_Tcell_SE_common	binary	136549	2.60576e-08	2.34321e-08	0.266118	0.00727469	0.00166725	1.28119e-05	0.0103881	0.00292395	0.000381208	2.66762	0.606003	0.00580542	0.688508	0.0668028	0.0268501
biochemistry_Urea	AN:Vahedi_Tcell_SE_lf	binary	93405	1.55674e-08	2.13987e-08	0.466926	0.00367976	0.00173795	0.0342342	0.00437536	0.00228966	0.0560147	6.2708	2.67532	0.0663065	0.788451	0.120468	0.273848
biochemistry_Urea	AN:Vahedi_Tcell_TE.flanking.500_common	binary	27773	-3.03298e-07	1.3746e-07	0.0273527	-0.0072178	0.00378025	0.0562177	-0.00720457	0.00374633	0.0544678	-13.127	6.73997	0.0403208	1.00487	0.0200419	0.920081
biochemistry_Urea	AN:Vahedi_Tcell_TE.flanking.500_lf	binary	17845	-7.42509e-08	5.10323e-08	0.145675	-0.00121746	0.000903091	0.177627	-0.0011945	0.000906908	0.1878	-10.3575	8.07775	0.14133	1.00644	0.0298303	0.347439
biochemistry_Urea	AN:Vahedi_Tcell_TE_common	binary	139971	8.5868e-08	7.34349e-08	0.24228	0.0134503	0.00746049	0.0714095	0.017903	0.00995046	0.0719849	4.87577	2.62854	0.149442	0.741612	0.0637653	0.109924
biochemistry_Urea	AN:Vahedi_Tcell_TE_lf	binary	89233	-4.87679e-09	2.02092e-08	0.80931	0.000668242	0.00132098	0.61295	0.000568199	0.00165256	0.730975	1.23392	2.2833	0.940328	1.23816	2.6116	0.866666
biochemistry_Urea	AN:WeakEnhancer_Hoffman.flanking.500_common	binary	440232	-4.74124e-08	2.85449e-08	0.096718	0.0101656	0.00960428	0.289852	0.0122551	0.00907715	0.176982	1.15318	1.11032	0.88586	0.995452	0.244597	0.208997
biochemistry_Urea	AN:WeakEnhancer_Hoffman.flanking.500_lf	binary	278829	-8.39765e-09	1.36762e-08	0.539192	-0.000371727	0.00328327	0.909857	-2.16521e-06	0.00336803	0.999487	-0.0831459	1.89703	0.500543	127257	7970.73	0.184733
biochemistry_Urea	AN:WeakEnhancer_Hoffman_common	binary	131647	-2.80379e-08	3.82746e-08	0.463835	0.0101936	0.00469497	0.0299177	0.0104376	0.00480603	0.0298734	3.86853	1.80723	0.10707	0.975709	0.0532282	0.672499
biochemistry_Urea	AN:WeakEnhancer_Hoffman_lf	binary	86752	1.56905e-08	2.87132e-08	0.584754	0.00220812	0.00233482	0.344284	0.00234997	0.00233727	0.314689	3.81849	4.24157	0.477613	0.981026	0.0871287	0.186534
biochemistry_Urea	AN:all	binary	14820648	2.11843e-09	1.09543e-09	0.0531284	0.164703	0.010007	7.26207e-61	0.164522	0.0172668	1.59996e-21				0.99396	0.0884811	0.989868
biochemistry_Urea	AN:alleleage_common	non-binary	16.8165	-6.08484e-09	2.79261e-09	0.0293387			1			1
biochemistry_Urea	AN:mbin0_common	binary	650304	4.63137e-08	2.3231e-08	0.0461936	0.00794032	0.00182358	1.33519e-05	0.00769783	0.0019421	7.38077e-05	0.611958	0.135983	0.00418819	1.02344	0.0688726	0.621678
biochemistry_Urea	AN:mbin0_lf	binary	808972	-1.75089e-08	1.03961e-08	0.0921476	0.00611363	0.00213962	0.00427205	0.00628082	0.00221732	0.00461686	1.19066	0.296247	0.550023	0.974557	0.0337247	0.47198
biochemistry_Urea	AN:mbin1_common	binary	650306	4.98544e-08	2.35154e-08	0.0339996	0.00999528	0.00249978	6.37532e-05	0.00986801	0.00260464	0.000151481	0.770655	0.187725	0.217032	1.0069	0.0574482	0.812428
biochemistry_Urea	AN:mbin1_lf	binary	808984	-2.02546e-08	1.00533e-08	0.0439344	0.00350451	0.00138108	0.0111643	0.00371725	0.00148577	0.0123526	0.681803	0.219942	0.150881	0.943385	0.0779161	0.508222
biochemistry_Urea	AN:mbin2_common	binary	650305	4.73406e-08	2.39927e-08	0.0484812	0.0078906	0.00184255	1.84856e-05	0.00771457	0.00193051	6.43842e-05	0.608564	0.135912	0.00358448	1.01507	0.0772954	0.757207
biochemistry_Urea	AN:mbin2_lf	binary	808962	-1.66187e-08	1.03627e-08	0.108779	0.00598415	0.00180173	0.000895857	0.00630612	0.00195638	0.00126697	1.14585	0.289436	0.583809	0.948371	0.0623001	0.463356
biochemistry_Urea	AN:mbin3_common	binary	650302	5.88704e-08	2.77565e-08	0.0339252	0.0153609	0.00468904	0.00105316	0.0152243	0.00461383	0.000967857	1.19189	0.339419	0.585174	1.00958	0.0417995	0.822613
biochemistry_Urea	AN:mbin3_lf	binary	808976	-1.81345e-08	1.02537e-08	0.0769631	0.00454174	0.00195372	0.0200902	0.00492626	0.00226362	0.0295348	0.890383	0.293516	0.672857	0.917856	0.0963462	0.517459
biochemistry_Urea	AN:mbin4_common	binary	650312	4.85379e-08	2.41667e-08	0.0445941	0.00852477	0.00304278	0.00508437	0.00836553	0.00313537	0.0076279	0.655794	0.235463	0.145499	1.00822	0.0778293	0.795571
biochemistry_Urea	AN:mbin4_lf	binary	808966	-1.35426e-08	1.0266e-08	0.18711	0.00781361	0.00160331	1.09679e-06	0.00822797	0.00183708	7.50527e-06	1.48751	0.249848	0.024231	0.945825	0.0826967	0.572499
biochemistry_Urea	AN:mbin5_common	binary	650296	6.02457e-08	2.27465e-08	0.00808329	0.0162844	0.00322672	4.49456e-07	0.0160621	0.00337462	1.93896e-06	1.25128	0.258282	0.31451	1.01053	0.0433437	0.738313
biochemistry_Urea	AN:mbin6_common	binary	650304	6.46343e-08	2.60349e-08	0.0130428	0.0186754	0.00521507	0.000342219	0.0184859	0.00531305	0.000502671	1.44209	0.387662	0.257474	1.00679	0.0374627	0.775943
biochemistry_Urea	AN:mbin7_common	binary	650303	5.25607e-08	2.32444e-08	0.0237457	0.0109425	0.00299035	0.000252952	0.0108151	0.00314237	0.000578052	0.839519	0.239701	0.514611	1.00518	0.0629945	0.844146
biochemistry_Urea	AN:mbin8_common	binary	650309	5.74944e-08	2.43812e-08	0.0183666	0.0141032	0.00358372	8.30697e-05	0.0140721	0.00377383	0.000192339	1.08615	0.273317	0.749735	0.997061	0.0502422	0.964896
biochemistry_Urea	AN:mbin9_common	binary	650296	6.3331e-08	2.22399e-08	0.00440468	0.0178798	0.00457116	9.17505e-05	0.0177004	0.00461892	0.000127023	1.37986	0.339882	0.266015	1.00774	0.0398753	0.79485
biochemistry_Urea	AN:nucleotide_div_common	non-binary	3.7295e+07	-1.51058e-09	6.36443e-10	0.0176218			1			1
biochemistry_Urea	AN:nucleotide_div_lf	non-binary	2.19976e+07	3.67325e-10	7.68005e-10	0.632448			1			1
biochemistry_Urea	AN:recomb_rate_common	non-binary	9.60296e+06	9.44182e-10	1.52343e-09	0.535407			1			1
biochemistry_Urea	AN:recomb_rate_lf	non-binary	5.83505e+06	-1.15195e-10	6.83394e-10	0.866141			1			1
biochemistry_Urea	AN:snpeff_nonsynonymous_variant_common	binary	16964	-9.70361e-08	2.22743e-07	0.663097	0.00295384	0.00236013	0.21073	0.00324935	0.00234532	0.165912	8.66606	7.11798	0.268203	0.955429	0.067615	0.0195449
biochemistry_Urea	AN:snpeff_nonsynonymous_variant_lf	binary	22060	7.85009e-08	9.07676e-08	0.387118	0.00528059	0.00149216	0.00040183	0.00531785	0.00143711	0.000215273	36.1149	12.4356	0.000554591	0.99359	0.0327518	0.818367
biochemistry_Urea	AN:snpeff_synonymous_variant_common	binary	14458	-2.34486e-08	1.78617e-07	0.895555	0.00386313	0.00271813	0.155245	0.00407771	0.00272522	0.134578	13.3685	9.47977	0.188402	0.978312	0.0560704	0.0450487
biochemistry_Urea	AN:snpeff_synonymous_variant_lf	binary	14147	-1.93701e-07	8.7463e-08	0.0267831	-0.000634385	0.00100521	0.527978	-0.000613764	0.00100243	0.540353	-6.45286	11.3646	0.469809	0.765073	0.214034	0.764876
biochemistry_VitaminD	AN:Backgrd_Selection_Stat_common	non-binary	1.17918e+06	9.36758e-09	8.14832e-09	0.250295			1			1
biochemistry_VitaminD	AN:Backgrd_Selection_Stat_lf	non-binary	797703	4.48777e-09	1.115e-08	0.687323			1			1
biochemistry_VitaminD	AN:BivFlnk.flanking.500_common	binary	112523	8.78091e-09	3.94847e-08	0.824012	0.00561582	0.00362311	0.121141	0.00594698	0.003662	0.104382	3.71444	2.42955	0.25455	0.95876	0.0634436	0.31881
biochemistry_VitaminD	AN:BivFlnk.flanking.500_lf	binary	74016	-3.18253e-09	2.63291e-08	0.90379	0.00117446	0.00183862	0.522971	0.00125637	0.00185294	0.497747	1.53081	4.44237	0.708637	1.01332	0.102886	0.343587
biochemistry_VitaminD	AN:BivFlnk_common	binary	85347	1.98258e-08	2.91982e-08	0.497133	0.00491498	0.00234011	0.0357008	0.00551166	0.00259159	0.0334408	4.17565	2.27416	0.112929	0.891156	0.0934536	0.328651
biochemistry_VitaminD	AN:BivFlnk_lf	binary	60877	3.30089e-08	3.83028e-08	0.388804	0.00263136	0.00146036	0.071569	0.00277647	0.00149336	0.0629979	6.13729	3.68357	0.113809	0.955548	0.0669909	0.400435
biochemistry_VitaminD	AN:CADD_g20_common	binary	4649	-8.83249e-08	1.98345e-07	0.656096	0.000391496	0.000936435	0.675895	0.000387615	0.000941383	0.680523	5.6597	15.6863	0.725633	0.945679	0.0377898	0.774089
biochemistry_VitaminD	AN:CADD_g20_lf	binary	6684	1.34479e-07	1.57223e-07	0.392365	0.0012578	0.000725673	0.0830452	0.00125735	0.000725057	0.0828924	27.8473	15.2136	0.0908711	1.00093	0.00176168	0.791271
biochemistry_VitaminD	AN:CTCF_Hoffman.flanking.500_common	binary	302065	6.56626e-08	2.6578e-08	0.0134901	0.0242388	0.00775469	0.00177384	0.0246017	0.00776597	0.00153555	6.07229	1.63901	0.00701102	0.98704	0.0255349	0.54075
biochemistry_VitaminD	AN:CTCF_Hoffman.flanking.500_lf	binary	189040	1.56948e-09	1.75735e-08	0.928836	0.00156602	0.00296259	0.597084	0.00156616	0.00297541	0.598633	0.882027	2.58136	0.909578	0.982669	0.0819592	0.998974
biochemistry_VitaminD	AN:CTCF_Hoffman_common	binary	151078	-2.92168e-08	2.48779e-08	0.240233	-0.00182076	0.0036666	0.619486	-0.00178345	0.00395976	0.652426	-0.954781	1.80808	0.30412	-0.743355	1.5768	0.940692
biochemistry_VitaminD	AN:CTCF_Hoffman_lf	binary	94965	-6.13002e-09	2.43643e-08	0.801351	0.0012315	0.0022234	0.579661	0.00136344	0.00222599	0.540199	2.01832	3.50128	0.777104	1.22128	0.216996	0.091435
biochemistry_VitaminD	AN:Coding_UCSC.flanking.500_common	binary	323121	1.37924e-08	2.57446e-08	0.592139	0.0102222	0.00491743	0.0376378	0.0108974	0.00499118	0.029011	2.34214	1.16764	0.230494	0.947406	0.0758136	0.39595
biochemistry_VitaminD	AN:Coding_UCSC.flanking.500_lf	binary	219478	3.48489e-09	2.49305e-08	0.88883	0.00615394	0.00373719	0.0996246	0.00627495	0.00373935	0.0933303	3.33688	3.83542	0.209032	0.992204	0.0372047	0.508509
biochemistry_VitaminD	AN:Coding_UCSC_common	binary	90901	9.38594e-08	9.04529e-08	0.299428	0.0100494	0.00605311	0.0968732	0.00968823	0.00641382	0.13091	7.93904	5.48815	0.147476	0.948113	0.188818	0.803046
biochemistry_VitaminD	AN:Coding_UCSC_lf	binary	73406	2.44136e-08	6.36215e-08	0.701177	0.00392529	0.00197436	0.0467969	0.00423441	0.00208335	0.0421035	6.24316	6.61983	0.0855518	0.931029	0.044073	0.16239
biochemistry_VitaminD	AN:Conserved_LindbladToh.flanking.500_common	binary	2003643	6.15081e-09	8.57459e-09	0.473171	0.0389799	0.0137046	0.00445089	0.0415415	0.0135854	0.00222971	1.44056	0.553423	0.376969	0.943603	0.0841419	0.439737
biochemistry_VitaminD	AN:Conserved_LindbladToh.flanking.500_lf	binary	1280791	-3.14458e-09	8.31339e-09	0.705242	0.00261154	0.00678904	0.700482	0.00317761	0.00704211	0.651824	0.523964	0.896371	0.320539	0.599145	0.514102	0.429216
biochemistry_VitaminD	AN:Conserved_LindbladToh_common	binary	157154	5.69042e-08	5.9055e-08	0.335257	0.0166749	0.00447549	0.000194673	0.0165005	0.00466742	0.000407378	7.83794	2.3204	0.00114054	1.00701	0.0356897	0.766629
biochemistry_VitaminD	AN:Conserved_LindbladToh_lf	binary	125931	8.15258e-08	4.32069e-08	0.0591776	0.00998777	0.00311158	0.00132794	0.0100664	0.00311591	0.00123506	9.30985	8.53972	0.00384825	0.992998	0.00687842	0.214268
biochemistry_VitaminD	AN:Conserved_Mammal_phastCons46way.flanking.500_common	binary	2082241	1.25395e-08	1.86201e-08	0.500667	0.0395442	0.0131217	0.0025813	0.042154	0.0133611	0.00160511	1.39713	0.531269	0.393202	0.939133	0.0835034	0.452712
biochemistry_VitaminD	AN:Conserved_Mammal_phastCons46way.flanking.500_lf	binary	1332470	-2.61334e-08	1.69071e-08	0.122176	0.00227873	0.00703644	0.746054	0.00290214	0.00721488	0.687504	0.413944	0.901477	0.334401	0.826558	0.721224	0.404231
biochemistry_VitaminD	AN:Conserved_Mammal_phastCons46way_common	binary	136807	1.39722e-07	6.1893e-08	0.023978	0.0165806	0.00365295	5.65309e-06	0.0164539	0.00376367	1.23248e-05	8.98075	2.10429	4.87387e-05	1.00583	0.0254581	0.757156
biochemistry_VitaminD	AN:Conserved_Mammal_phastCons46way_lf	binary	112826	3.37629e-08	5.16934e-08	0.513668	0.00796086	0.00299707	0.00790236	0.0080146	0.00300089	0.00756829	8.00923	8.5417	0.0188032	0.994432	0.00701243	0.278152
biochemistry_VitaminD	AN:Conserved_Primate_phastCons46way.flanking.500_common	binary	1027330	-9.26265e-09	1.701e-08	0.586069	0.0234796	0.0119656	0.0497329	0.0247777	0.0116714	0.0337587	1.69312	0.926551	0.415879	0.966355	0.0793871	0.436925
biochemistry_VitaminD	AN:Conserved_Primate_phastCons46way.flanking.500_lf	binary	673060	7.6624e-09	1.51202e-08	0.612319	0.00828103	0.00582386	0.155051	0.00851606	0.00582962	0.144063	1.63843	1.50444	0.49987	0.983754	0.0471203	0.53712
biochemistry_VitaminD	AN:Conserved_Primate_phastCons46way_common	binary	124082	-4.88646e-08	7.39147e-08	0.508552	0.00675162	0.00623331	0.278741	0.00664182	0.00630491	0.292141	3.66796	4.31507	0.4237	0.993082	0.0567616	0.754847
biochemistry_VitaminD	AN:Conserved_Primate_phastCons46way_lf	binary	105972	-1.17544e-08	3.3702e-08	0.727259	0.00466336	0.00242138	0.054116	0.00472091	0.00242918	0.0519655	4.43021	6.77827	0.119094	0.990581	0.0122269	0.276764
biochemistry_VitaminD	AN:Conserved_Vertebrate_phastCons46way.flanking.500_common	binary	2471174	-1.12801e-08	1.45777e-08	0.439056	0.041399	0.0109767	0.000162246	0.0439214	0.0108921	5.52083e-05	1.23725	0.369622	0.466393	0.942074	0.095062	0.539715
biochemistry_VitaminD	AN:Conserved_Vertebrate_phastCons46way.flanking.500_lf	binary	1572252	1.69241e-08	1.58562e-08	0.285814	0.0102832	0.0093538	0.271609	0.0110289	0.00962037	0.251624	1.15512	0.872967	0.9867	1.01483	0.120078	0.382353
biochemistry_VitaminD	AN:Conserved_Vertebrate_phastCons46way_common	binary	186689	-5.39267e-08	3.94934e-08	0.172109	0.0125138	0.00428869	0.00352437	0.0123933	0.00431061	0.00403943	4.91442	1.9131	0.0208892	1.00701	0.0353888	0.772949
biochemistry_VitaminD	AN:Conserved_Vertebrate_phastCons46way_lf	binary	147685	-4.05917e-08	3.1078e-08	0.191511	0.00535649	0.00313051	0.0870704	0.0054149	0.00314291	0.0849077	3.9829	5.3254	0.173198	0.99271	0.012552	0.342433
biochemistry_VitaminD	AN:CpG_common	non-binary	49672.7	-2.8458e-07	1.57496e-07	0.0707778			1			1
biochemistry_VitaminD	AN:CpG_lf	non-binary	42391.4	-8.35369e-08	1.26925e-07	0.510434			1			1
biochemistry_VitaminD	AN:DGF_ENCODE.flanking.500_common	binary	2639206	5.51962e-09	1.75948e-08	0.753743	0.062984	0.0222918	0.00472164	0.0657977	0.0231344	0.00445304	1.79732	0.581711	0.18529	0.958203	0.0785978	0.578119
biochemistry_VitaminD	AN:DGF_ENCODE.flanking.500_lf	binary	1641140	1.45852e-09	1.24376e-08	0.906649	0.0106058	0.00961743	0.270126	0.0113484	0.0101207	0.262158	1.16969	0.776573	0.99955	0.960163	0.0872242	0.493665
biochemistry_VitaminD	AN:DGF_ENCODE_common	binary	854639	-1.68783e-08	3.86214e-08	0.662098	0.00523435	0.0167905	0.755235	0.0041066	0.01963	0.834291	0.400788	1.51346	0.718017	-4.15026	2.81673	0.777295
biochemistry_VitaminD	AN:DGF_ENCODE_lf	binary	559622	1.28471e-09	2.0821e-08	0.9508	0.00983236	0.00486131	0.043117	0.00973419	0.00507306	0.0550095	2.46275	1.37594	0.167717	0.994192	0.112784	0.926858
biochemistry_VitaminD	AN:DHS_Trynka.flanking.500_common	binary	2172067	-1.64356e-09	1.17154e-08	0.88843	0.040956	0.0188197	0.0295378	0.0444893	0.019773	0.0244485	1.43565	0.598764	0.492203	0.931845	0.0845606	0.347498
biochemistry_VitaminD	AN:DHS_Trynka.flanking.500_lf	binary	1344692	-1.32761e-08	1.46441e-08	0.36463	0.00349352	0.00786727	0.657001	0.00357794	0.00822663	0.663619	0.619287	0.925221	0.427496	1.20439	0.238888	0.925436
biochemistry_VitaminD	AN:DHS_Trynka_common	binary	1058505	-1.91568e-08	7.59124e-08	0.800767	0.0200368	0.0193207	0.299705	0.0118525	0.0249987	0.63541	1.3221	1.50483	0.768859	-3.21115	3.11788	0.301605
biochemistry_VitaminD	AN:DHS_Trynka_lf	binary	682387	-2.80109e-08	3.04344e-08	0.357378	0.00752477	0.00721791	0.297174	0.0085812	0.00757179	0.257083	0.885503	2.62468	0.699739	0.910499	0.163057	0.446397
biochemistry_VitaminD	AN:DHS_peaks_Trynka_common	binary	697342	-4.85711e-08	3.49667e-08	0.164813	0.00567405	0.0140582	0.686498	-0.00136595	0.0165237	0.934117	0.497706	1.59471	0.802752	103.45	109.241	0.180652
biochemistry_VitaminD	AN:DHS_peaks_Trynka_lf	binary	454173	1.76791e-08	2.08625e-08	0.396766	0.00879894	0.00563572	0.118457	0.00936591	0.0056639	0.0982058	2.01034	3.16954	0.330506	0.943565	0.134048	0.648032
biochemistry_VitaminD	AN:Enhancer_Andersson.flanking.500_common	binary	95177	9.66621e-09	3.74761e-08	0.796461	0.00404322	0.00346598	0.243395	0.00452562	0.00344717	0.189233	3.18648	2.70337	0.421472	0.989475	0.154334	0.101961
biochemistry_VitaminD	AN:Enhancer_Andersson.flanking.500_lf	binary	59703	-4.58081e-09	2.54518e-08	0.857168	0.000101341	0.00156216	0.948276	0.000115779	0.00158518	0.941776	-0.348681	4.20608	0.859382	-1.61624	8.04799	0.817959
biochemistry_VitaminD	AN:Enhancer_Andersson_common	binary	28257	-1.85828e-07	8.97637e-08	0.0384345	-0.00406874	0.00234742	0.0830458	-0.00401226	0.00237296	0.09087	-11.0708	5.82796	0.0606194	1.00258	0.0291103	0.540093
biochemistry_VitaminD	AN:Enhancer_Andersson_lf	binary	18461	-8.64264e-08	5.67752e-08	0.127944	-0.00132032	0.00109106	0.226228	-0.00132276	0.00109827	0.228436	-10.8896	8.66289	0.1938	0.992451	0.0207776	0.919184
biochemistry_VitaminD	AN:Enhancer_Hoffman.flanking.500_common	binary	314414	-1.04777e-08	2.60954e-08	0.688042	0.0113039	0.008077	0.161657	0.0119925	0.00828561	0.147786	2.60827	2.0658	0.385079	0.968005	0.0930364	0.443499
biochemistry_VitaminD	AN:Enhancer_Hoffman.flanking.500_lf	binary	200784	1.4164e-08	1.89275e-08	0.454262	0.00671438	0.00365771	0.066405	0.00683756	0.00371493	0.0656855	4.70965	2.85951	0.119933	0.980944	0.027703	0.511522
biochemistry_VitaminD	AN:Enhancer_Hoffman_common	binary	269045	-3.1976e-08	3.53576e-08	0.365804	0.00761367	0.00583338	0.191828	0.0083605	0.0077796	0.282523	2.15576	1.59182	0.482715	0.746573	0.264024	0.804667
biochemistry_VitaminD	AN:Enhancer_Hoffman_lf	binary	177938	-3.9658e-08	3.48598e-08	0.255269	-0.00236224	0.00387235	0.541844	-0.00220112	0.00442334	0.618756	-2.77878	3.38053	0.396378	1.45485	0.891038	0.828868
biochemistry_VitaminD	AN:FetalDHS_Trynka.flanking.500_common	binary	1309678	-2.19115e-08	1.93633e-08	0.257805	0.0151156	0.0149234	0.311119	0.0176343	0.0159232	0.268094	0.806691	0.943252	0.87908	0.893618	0.143898	0.373164
biochemistry_VitaminD	AN:FetalDHS_Trynka.flanking.500_lf	binary	815526	-5.88304e-09	1.00849e-08	0.559659	0.00144446	0.00697683	0.835981	0.00158871	0.00713139	0.823709	0.657403	1.47408	0.530669	0.0103073	1.4255	0.796726
biochemistry_VitaminD	AN:FetalDHS_Trynka_common	binary	534068	2.54225e-08	6.63123e-08	0.701442	0.014728	0.0128043	0.250046	0.0161181	0.014418	0.263603	2.03534	1.88551	0.554548	0.842273	0.218105	0.715754
biochemistry_VitaminD	AN:FetalDHS_Trynka_lf	binary	353009	5.49385e-10	2.53323e-08	0.982698	0.00647711	0.0066124	0.327313	0.00665902	0.00686027	0.331716	1.3037	4.83823	0.553129	0.953314	0.130346	0.843535
biochemistry_VitaminD	AN:GerpN_common	non-binary	3.40801e+06	6.57025e-09	5.04614e-09	0.192904			1			1
biochemistry_VitaminD	AN:GerpN_lf	non-binary	2.84727e+06	2.31994e-09	3.31486e-09	0.484014			1			1
biochemistry_VitaminD	AN:GerpRS_g4_common	binary	98443	-1.83193e-08	5.96766e-08	0.758861	0.00532964	0.0040903	0.192577	0.00521195	0.00417785	0.212207	3.9428	3.28269	0.329112	0.988437	0.079855	0.748646
biochemistry_VitaminD	AN:GerpRS_g4_lf	binary	93474	-5.97147e-08	4.3809e-08	0.17286	0.000431599	0.00268926	0.872495	0.000482983	0.00270586	0.858334	-0.670451	5.54846	0.950884	3.18192	1.94574	0.256838
biochemistry_VitaminD	AN:H3K27ac_Hnisz.flanking.500_common	binary	205860	-4.56887e-08	3.22666e-08	0.156783	-0.00629824	0.00719859	0.381613	-0.00659135	0.00739142	0.372523	-2.29186	2.76235	0.210853	1.02092	0.105456	0.594014
biochemistry_VitaminD	AN:H3K27ac_Hnisz.flanking.500_lf	binary	127697	2.46863e-09	2.29596e-08	0.914376	0.000992589	0.00249246	0.690456	0.00114363	0.00249347	0.646485	1.3572	2.97711	0.945381	1.78095	0.51292	0.243051
biochemistry_VitaminD	AN:H3K27ac_Hnisz_common	binary	2530662	-2.10497e-09	1.29037e-08	0.870417	0.0543656	0.0100594	6.50088e-08	0.0626601	0.0123147	3.61375e-07	1.60321	0.276847	0.0208813	0.86129	0.099466	0.22406
biochemistry_VitaminD	AN:H3K27ac_Hnisz_lf	binary	1614410	-1.63252e-09	9.00216e-09	0.856095	0.0159409	0.00707089	0.0241688	0.016478	0.00838821	0.0494809	1.54103	0.320426	0.176042	0.923238	0.112498	0.780091
biochemistry_VitaminD	AN:H3K27ac_PGC2.flanking.500_common	binary	434978	-1.14291e-08	1.84167e-08	0.534876	-0.00324401	0.00787656	0.680445	-0.00292828	0.00800295	0.71444	-0.551399	1.38002	0.251861	0.385127	1.1196	0.747129
biochemistry_VitaminD	AN:H3K27ac_PGC2.flanking.500_lf	binary	273518	-1.73936e-08	1.78586e-08	0.330075	-0.00215015	0.00438269	0.62371	-0.00222128	0.00442369	0.615574	-1.3525	2.40308	0.396781	1.09966	0.164713	0.813963
biochemistry_VitaminD	AN:H3K27ac_PGC2_common	binary	1740334	2.41553e-08	1.76179e-08	0.170353	0.0571763	0.0104967	5.12087e-08	0.0679595	0.0142827	1.95343e-06	2.46129	0.347974	0.000184693	0.833199	0.0695934	0.0762361
biochemistry_VitaminD	AN:H3K27ac_PGC2_lf	binary	1124311	6.5851e-09	2.0499e-08	0.748028	0.0158334	0.010875	0.145408	0.0188413	0.0122915	0.125307	2.28866	1.15913	0.350871	0.866657	0.0610077	0.0822312
biochemistry_VitaminD	AN:H3K4me1_Trynka.flanking.500_common	binary	1204839	1.31402e-08	1.4652e-08	0.369815	0.00889462	0.0199775	0.656152	0.00799882	0.020653	0.698538	0.471518	1.33553	0.728494	0.142494	0.753249	0.699498
biochemistry_VitaminD	AN:H3K4me1_Trynka.flanking.500_lf	binary	736380	4.70665e-09	1.38067e-08	0.733181	0.000920689	0.00631486	0.884081	0.000316751	0.00645115	0.96084	-0.180704	1.62297	0.593592	320.69	321.533	0.265724
biochemistry_VitaminD	AN:H3K4me1_Trynka_common	binary	2743602	2.62617e-08	2.66025e-08	0.323551	0.0676406	0.0223869	0.00251572	0.0804212	0.0255781	0.00166575	1.87353	0.51964	0.119326	0.844571	0.0788712	0.0752539
biochemistry_VitaminD	AN:H3K4me1_Trynka_lf	binary	1764843	2.28041e-08	1.99456e-08	0.252908	0.0258079	0.0124288	0.0378513	0.0283359	0.0138402	0.0406222	2.32381	0.556259	0.106489	0.902981	0.0621081	0.269075
biochemistry_VitaminD	AN:H3K4me1_peaks_Trynka_common	binary	1072977	1.6631e-08	2.21802e-08	0.453367	0.0348647	0.0116868	0.00285201	0.04267	0.0160467	0.00783477	2.44846	0.736543	0.063254	0.799422	0.0840547	0.165205
biochemistry_VitaminD	AN:H3K4me1_peaks_Trynka_lf	binary	713264	-7.92225e-09	1.24252e-08	0.523736	0.00807062	0.00538038	0.133612	0.00756454	0.00586801	0.197358	1.62373	1.11982	0.482879	0.970302	0.205534	0.70722
biochemistry_VitaminD	AN:H3K4me3_Trynka.flanking.500_common	binary	799296	1.92668e-10	1.39403e-08	0.988973	0.0119374	0.00984701	0.225404	0.0121884	0.010211	0.232614	1.06747	1.00237	0.902708	0.974996	0.142244	0.878272
biochemistry_VitaminD	AN:H3K4me3_Trynka.flanking.500_lf	binary	498781	-8.97707e-09	1.29021e-08	0.486564	0.00178335	0.00416563	0.668571	0.00167266	0.00424651	0.693661	0.400721	1.33682	0.742235	0.573982	0.303551	0.761081
biochemistry_VitaminD	AN:H3K4me3_Trynka_common	binary	852969	3.60399e-08	2.37637e-08	0.12937	0.0367779	0.00960788	0.000129246	0.0439653	0.010567	3.17369e-05	3.2393	0.72496	0.00481362	0.83576	0.0881052	0.0873958
biochemistry_VitaminD	AN:H3K4me3_Trynka_lf	binary	573772	1.54951e-09	1.49092e-08	0.917225	0.00986191	0.00467246	0.0348028	0.0115978	0.00530844	0.0289046	2.37205	1.35217	0.147726	0.852536	0.0766437	0.125578
biochemistry_VitaminD	AN:H3K4me3_peaks_Trynka_common	binary	262058	-4.35949e-08	4.3573e-08	0.317068	0.00454117	0.00832812	0.58556	0.00531501	0.00851548	0.532523	1.22174	2.52907	0.901873	1.4048	0.495845	0.340962
biochemistry_VitaminD	AN:H3K4me3_peaks_Trynka_lf	binary	181604	1.27589e-08	2.56651e-08	0.619098	0.00395487	0.00323609	0.221665	0.00413339	0.00332968	0.214467	2.6115	3.38091	0.394377	0.962799	0.0484399	0.437081
biochemistry_VitaminD	AN:H3K9ac_Trynka.flanking.500_common	binary	685741	-1.20755e-08	1.31593e-08	0.358807	0.00819819	0.00701478	0.242523	0.00870628	0.00748963	0.245055	0.880257	0.777767	0.890916	0.927959	0.18388	0.743491
biochemistry_VitaminD	AN:H3K9ac_Trynka.flanking.500_lf	binary	435347	9.35389e-10	1.68739e-08	0.955793	0.00466519	0.00437137	0.285875	0.00467255	0.00432853	0.280376	1.22747	1.85365	0.689055	1.01107	0.0789719	0.984346
biochemistry_VitaminD	AN:H3K9ac_Trynka_common	binary	806271	1.60966e-08	2.18482e-08	0.461277	0.0347902	0.00647221	7.64469e-08	0.0400725	0.008681	3.90997e-06	3.19137	0.678249	0.000202233	0.860357	0.0641757	0.11585
biochemistry_VitaminD	AN:H3K9ac_Trynka_lf	binary	541778	1.96136e-08	1.79822e-08	0.275394	0.00931602	0.00459359	0.0425552	0.0101673	0.00520863	0.050937	2.3146	1.55034	0.182337	0.90652	0.0849643	0.418451
biochemistry_VitaminD	AN:H3K9ac_peaks_Trynka_common	binary	242122	-4.48265e-08	3.83975e-08	0.243036	0.00394831	0.00644761	0.540294	0.0046171	0.0066338	0.486431	1.17679	2.02889	0.912928	1.04376	0.18248	0.300649
biochemistry_VitaminD	AN:H3K9ac_peaks_Trynka_lf	binary	167959	-6.90546e-08	4.06884e-08	0.0896667	-0.00399576	0.00476999	0.402207	-0.00393749	0.00486428	0.418244	-4.71926	4.3184	0.314556	-1.58312	2.46469	0.764753
biochemistry_VitaminD	AN:Intron_UCSC.flanking.500_common	binary	57345	2.81576e-09	1.17257e-07	0.980842	0.00457949	0.00431351	0.288389	0.004357	0.00494542	0.378309	5.65653	5.96157	0.380095	0.889256	0.216044	0.816358
biochemistry_VitaminD	AN:Intron_UCSC.flanking.500_lf	binary	47030	-1.21993e-08	6.9009e-08	0.859683	0.00340826	0.00179771	0.057975	0.0035155	0.00177301	0.0473915	10.2547	5.85554	0.0770384	0.981852	0.0372908	0.220802
biochemistry_VitaminD	AN:Intron_UCSC_common	binary	2545824	4.79494e-09	7.1453e-09	0.502181	0.0415463	0.0102358	4.92982e-05	0.046151	0.0118907	0.000103919	1.23497	0.217228	0.320664	0.89062	0.115968	0.411211
biochemistry_VitaminD	AN:Intron_UCSC_lf	binary	1647772	-4.64712e-10	4.01576e-09	0.907873	0.0126043	0.00654789	0.0542368	0.0141792	0.00811355	0.0805337	1.25964	0.291533	0.532485	0.844476	0.110341	0.435674
biochemistry_VitaminD	AN:LLD_AFR_common	non-binary	103726	2.82226e-09	3.24406e-09	0.384313			1			1
biochemistry_VitaminD	AN:LLD_AFR_lf	non-binary	215735	-3.37127e-09	2.49118e-09	0.175965			1			1
biochemistry_VitaminD	AN:PromoterFlanking_Hoffman.flanking.500_common	binary	163836	8.42481e-09	4.58821e-08	0.854313	0.00984132	0.00695342	0.156975	0.0103328	0.0070845	0.144699	4.48672	3.20329	0.269049	0.965077	0.0561601	0.317811
biochemistry_VitaminD	AN:PromoterFlanking_Hoffman.flanking.500_lf	binary	106796	-2.50029e-08	2.10815e-08	0.235617	-0.000190234	0.00203126	0.925385	-4.94072e-05	0.00204664	0.98074	0.0415747	2.94996	0.659087	99.3138	178.421	0.257678
biochemistry_VitaminD	AN:PromoterFlanking_Hoffman_common	binary	54263	-1.27528e-07	7.2338e-08	0.0779087	-0.00318637	0.00379572	0.401209	-0.00301083	0.00380901	0.429266	-4.64121	5.15006	0.30742	0.805151	0.204285	0.261862
biochemistry_VitaminD	AN:PromoterFlanking_Hoffman_lf	binary	36643	-2.28851e-08	4.06076e-08	0.57305	0.000115676	0.00132549	0.930457	0.000135137	0.00133075	0.919114	-0.830149	6.26359	0.929014	11.7565	11.0326	0.630393
biochemistry_VitaminD	AN:Promoter_UCSC.flanking.500_common	binary	68918	-4.78478e-08	4.996e-08	0.338202	-0.00154913	0.00334853	0.64363	-0.0014047	0.00336015	0.675914	-1.70744	3.65501	0.462011	0.409364	0.39303	0.361478
biochemistry_VitaminD	AN:Promoter_UCSC.flanking.500_lf	binary	45377	-4.08365e-08	4.58917e-08	0.37355	-0.00139092	0.00201836	0.49074	-0.0013967	0.00201835	0.488938	-4.38537	6.94299	0.408058	1.00186	0.024322	0.849655
biochemistry_VitaminD	AN:Promoter_UCSC_common	binary	299638	5.09494e-09	2.74848e-08	0.852937	0.0143981	0.00546834	0.00846359	0.0143561	0.00721492	0.0466148	3.49932	1.56464	0.0632234	0.904057	0.274261	0.991093
biochemistry_VitaminD	AN:Promoter_UCSC_lf	binary	203484	2.20453e-08	2.65569e-08	0.406473	0.00889928	0.00403019	0.0272333	0.00962019	0.00463589	0.037972	5.55126	4.62394	0.0563394	0.904986	0.0656815	0.366705
biochemistry_VitaminD	AN:Repressed_Hoffman.flanking.500_common	binary	1664148	-2.73011e-08	1.5051e-08	0.0696924	-0.0288365	0.0304562	0.343731	-0.0351903	0.0341748	0.303145	-1.41968	1.3457	0.114796	1.33692	0.529224	0.176713
biochemistry_VitaminD	AN:Repressed_Hoffman.flanking.500_lf	binary	1022949	1.60662e-10	8.88589e-09	0.985575	0.00650497	0.00846643	0.442294	0.0076197	0.00849365	0.369663	0.574537	1.6184	0.991322	0.997685	0.150225	0.0679416
biochemistry_VitaminD	AN:Repressed_Hoffman_common	binary	3002833	1.04915e-08	2.13802e-08	0.623631	0.0564387	0.0268103	0.0352812	0.0604749	0.0311124	0.051925	1.46314	0.573059	0.479621	0.896541	0.107528	0.570872
biochemistry_VitaminD	AN:Repressed_Hoffman_lf	binary	1786599	-8.30608e-09	1.32942e-08	0.532108	0.00919938	0.0135217	0.496287	0.00459271	0.0135221	0.734124	1.1438	1.13604	0.822377	7.40517	2.79075	0.00469109
biochemistry_VitaminD	AN:SuperEnhancer_Hnisz.flanking.500_common	binary	20842	-1.35026e-07	7.49566e-08	0.0716421	-0.00257827	0.00157412	0.10144	-0.00259457	0.00158332	0.101277	-9.50362	5.28875	0.0724629	0.995903	0.0265683	0.803982
biochemistry_VitaminD	AN:SuperEnhancer_Hnisz.flanking.500_lf	binary	13217	-7.03292e-08	7.01217e-08	0.31588	-0.000722679	0.000871067	0.406738	-0.000729199	0.000871342	0.402666	-8.33527	9.83523	0.358545	1.00374	0.0241665	0.654242
biochemistry_VitaminD	AN:SuperEnhancer_Hnisz_common	binary	1085889	-9.95497e-09	1.29284e-08	0.441297	0.024545	0.00280759	2.28241e-18	0.0282606	0.00595399	2.06976e-06	1.67425	0.233448	0.000356196	0.839783	0.154423	0.464654
biochemistry_VitaminD	AN:SuperEnhancer_Hnisz_lf	binary	700941	-6.16175e-09	9.07884e-09	0.497332	0.00576721	0.00276773	0.0371847	0.00639052	0.00336851	0.0578098	1.18193	0.569417	0.602456	0.88337	0.117853	0.526717
biochemistry_VitaminD	AN:TFBS_ENCODE.flanking.500_common	binary	1372885	3.90354e-09	1.12665e-08	0.728987	0.0277326	0.0151652	0.0674452	0.0281165	0.0151166	0.0628884	1.52954	0.801853	0.518407	0.992604	0.0923864	0.878567
biochemistry_VitaminD	AN:TFBS_ENCODE.flanking.500_lf	binary	853771	-4.14172e-09	9.61289e-09	0.666577	0.00179652	0.00608309	0.767742	0.00170332	0.00620464	0.783682	0.517356	1.08578	0.500473	3.248	1.12949	0.867601
biochemistry_VitaminD	AN:TFBS_ENCODE_common	binary	846021	4.36223e-08	2.1244e-08	0.0400346	0.0344963	0.0129178	0.007575	0.0393295	0.0146665	0.00732747	2.99263	1.26541	0.0771619	0.869685	0.117226	0.345485
biochemistry_VitaminD	AN:TFBS_ENCODE_lf	binary	546945	1.96475e-08	1.25645e-08	0.11788	0.0128699	0.0046605	0.00575402	0.0143838	0.00498561	0.00391325	3.05185	1.94658	0.0383509	0.897078	0.0616949	0.113441
biochemistry_VitaminD	AN:TSS_Hoffman.flanking.500_common	binary	108766	6.32462e-08	5.11722e-08	0.216478	0.00968118	0.00532399	0.0690022	0.0101342	0.00542421	0.0617161	6.58849	3.76995	0.121902	0.96523	0.0404798	0.217937
biochemistry_VitaminD	AN:TSS_Hoffman.flanking.500_lf	binary	71050	-2.13881e-08	3.4472e-08	0.534962	-0.000350426	0.0019855	0.859907	-0.000300896	0.00201258	0.881153	-0.0423447	4.54901	0.678239	-9.9439	22.289	0.605655
biochemistry_VitaminD	AN:TSS_Hoffman_common	binary	114637	4.12379e-08	3.76922e-08	0.273924	0.00774471	0.00346724	0.0255039	0.00893669	0.00340701	0.00871527	4.90559	2.52633	0.0776197	0.884717	0.12192	0.241672
biochemistry_VitaminD	AN:TSS_Hoffman_lf	binary	81434	-8.61422e-10	3.75097e-08	0.981678	0.00307649	0.00240114	0.200102	0.00344898	0.00258397	0.181955	4.13291	6.33458	0.297009	0.909859	0.0589936	0.152792
biochemistry_VitaminD	AN:Transcribed_Hoffman.flanking.500_common	binary	2720728	2.76237e-08	1.00997e-08	0.00623616	0.0707324	0.0212853	0.00089035	0.0729798	0.0233313	0.00176011	1.98331	0.43534	0.0560388	0.958642	0.0669035	0.635665
biochemistry_VitaminD	AN:Transcribed_Hoffman.flanking.500_lf	binary	1641661	9.88556e-09	9.37212e-09	0.291524	0.0160732	0.0126229	0.202897	0.0146736	0.0127133	0.248422	1.73682	0.906641	0.572017	0.947291	0.17572	0.158096
biochemistry_VitaminD	AN:Transcribed_Hoffman_common	binary	2255144	6.83139e-09	1.24093e-08	0.581972	-0.000907786	0.0176427	0.958964	-0.00144245	0.0215679	0.946678	-0.0906498	0.618908	0.126573	-12.2552	5.95998	0.931066
biochemistry_VitaminD	AN:Transcribed_Hoffman_lf	binary	1475281	-2.40761e-09	1.1807e-08	0.83842	0.00998123	0.00910381	0.272913	0.0105097	0.00990323	0.288579	0.94332	1.02972	0.960583	0.917965	0.190144	0.77932
biochemistry_VitaminD	AN:UTR_3_UCSC.flanking.500_common	binary	98789	-4.00812e-08	2.80331e-08	0.15278	-0.000295687	0.00247306	0.904829	-0.000181143	0.0025898	0.944237	-0.353468	1.91176	0.526901	-0.753208	13.6348	0.739412
biochemistry_VitaminD	AN:UTR_3_UCSC.flanking.500_lf	binary	68396	2.2597e-08	2.81144e-08	0.421541	0.00327456	0.00191981	0.0880688	0.00332416	0.00193432	0.0857025	4.74257	8.02007	0.154992	0.987327	0.0208307	0.459614
biochemistry_VitaminD	AN:UTR_3_UCSC_common	binary	73957	8.99698e-09	4.26149e-08	0.832792	0.00739752	0.00556102	0.183437	0.00741156	0.00557493	0.183702	7.29083	5.86629	0.250325	1.00588	0.0386133	0.958543
biochemistry_VitaminD	AN:UTR_3_UCSC_lf	binary	52747	-3.55511e-08	4.39772e-08	0.418861	7.58351e-05	0.00142788	0.957644	0.000153408	0.00144152	0.915248	-0.0994877	4.21083	0.854595	8.43678	14.7271	0.405676
biochemistry_VitaminD	AN:UTR_5_UCSC.flanking.500_common	binary	138748	-8.54805e-09	4.07064e-08	0.833673	0.00552078	0.0051045	0.279452	0.00580533	0.00527964	0.27152	2.83382	2.92991	0.477947	0.946203	0.0843708	0.62536
biochemistry_VitaminD	AN:UTR_5_UCSC.flanking.500_lf	binary	94040	3.12372e-08	4.1292e-08	0.449352	0.00532798	0.0032325	0.0993005	0.00544885	0.00324905	0.0935316	7.42471	6.42902	0.139561	0.99203	0.0388192	0.388675
biochemistry_VitaminD	AN:UTR_5_UCSC_common	binary	34355	-6.12203e-08	3.98498e-08	0.124471	0.0010054	0.001533	0.51193	0.00100294	0.00161412	0.534367	1.98197	3.49369	0.725496	0.835611	0.164297	0.986525
biochemistry_VitaminD	AN:UTR_5_UCSC_lf	binary	25514	5.90019e-08	7.82413e-08	0.450788	0.00254239	0.00165451	0.12438	0.00258118	0.00165146	0.118061	13.7318	10.7739	0.147191	0.996605	0.0250698	0.284798
biochemistry_VitaminD	AN:Vahedi_Tcell_SE.flanking.500_common	binary	3110	-9.05477e-08	1.59827e-07	0.571031	-0.000189836	0.00049348	0.700468	-0.000188784	0.000493006	0.701776	-4.72905	11.8314	0.639573	2.09296	1.10501	0.901089
biochemistry_VitaminD	AN:Vahedi_Tcell_SE.flanking.500_lf	binary	2065	-4.65592e-08	1.50091e-07	0.756404	-7.92238e-05	0.000308017	0.79702	-8.11335e-05	0.000308432	0.792511	-7.23557	23.0533	0.764457	1.37151	0.199249	0.574605
biochemistry_VitaminD	AN:Vahedi_Tcell_SE_common	binary	136549	-2.1513e-08	1.35411e-08	0.112123	0.00207315	0.000689909	0.00265617	0.00272529	0.00155205	0.0790996	1.09702	0.467219	0.758942	0.650157	0.226382	0.515822
biochemistry_VitaminD	AN:Vahedi_Tcell_SE_lf	binary	93405	1.15721e-08	1.69452e-08	0.494659	0.00171778	0.00112106	0.125453	0.00226221	0.00150318	0.132336	2.11228	2.60915	0.340328	0.750216	0.0880039	0.2193
biochemistry_VitaminD	AN:Vahedi_Tcell_TE.flanking.500_common	binary	27773	-3.02599e-08	1.07625e-07	0.778588	-7.48046e-05	0.0029472	0.979751	-4.66622e-05	0.002941	0.987341	0.294189	8.46771	0.8789	169.058	37.2142	0.71023
biochemistry_VitaminD	AN:Vahedi_Tcell_TE.flanking.500_lf	binary	17845	1.11443e-07	7.376e-08	0.130817	0.00213457	0.00134606	0.112787	0.00211825	0.00134542	0.115391	18.7892	9.68791	0.126385	1.00365	0.0112991	0.353714
biochemistry_VitaminD	AN:Vahedi_Tcell_TE_common	binary	139971	8.49514e-09	2.2054e-08	0.700091	0.00425059	0.00177615	0.0167047	0.00524551	0.00317285	0.0982806	2.25083	0.973086	0.17934	0.649683	0.288371	0.592225
biochemistry_VitaminD	AN:Vahedi_Tcell_TE_lf	binary	89233	-9.56846e-09	1.66506e-08	0.56552	-8.91235e-05	0.00121644	0.941595	-0.000312618	0.00141291	0.824891	0.0985444	2.19728	0.575433	43.7482	36.4832	0.52692
biochemistry_VitaminD	AN:WeakEnhancer_Hoffman.flanking.500_common	binary	440232	-1.90201e-09	1.61058e-08	0.905993	0.00964883	0.00650502	0.137998	0.0105823	0.00705251	0.133485	1.59069	1.17562	0.57189	0.915669	0.0758704	0.343867
biochemistry_VitaminD	AN:WeakEnhancer_Hoffman.flanking.500_lf	binary	278829	1.44612e-08	1.87123e-08	0.439628	0.00537246	0.00427982	0.20937	0.00557512	0.00426711	0.191371	2.95988	2.14333	0.375092	0.997081	0.067737	0.358659
biochemistry_VitaminD	AN:WeakEnhancer_Hoffman_common	binary	131647	5.60653e-08	4.12082e-08	0.17366	0.0109033	0.00503675	0.030407	0.0110076	0.00492132	0.025305	6.24404	2.7165	0.0659627	0.99771	0.0387642	0.781611
biochemistry_VitaminD	AN:WeakEnhancer_Hoffman_lf	binary	86752	1.35647e-08	2.20472e-08	0.538386	0.00207344	0.00187552	0.268931	0.0021054	0.00188614	0.264315	3.0018	3.70841	0.417296	0.98939	0.0387249	0.704465
biochemistry_VitaminD	AN:all	binary	14820648	2.24924e-09	1.17323e-09	0.0552215	0.1227	0.0206271	2.70683e-09	0.116107	0.0188927	7.96688e-10				1.04778	0.154525	0.698681
biochemistry_VitaminD	AN:alleleage_common	non-binary	16.8165	-7.38905e-09	4.59559e-09	0.107866			1			1
biochemistry_VitaminD	AN:mbin0_common	binary	650304	-2.18831e-08	2.03055e-08	0.28117	0.00614625	0.00288806	0.0333239	0.00597928	0.0030334	0.0487069	0.717086	0.320115	0.321532	0.998943	0.103379	0.79193
biochemistry_VitaminD	AN:mbin0_lf	binary	808972	5.04669e-09	1.33743e-08	0.705919	0.00677658	0.00406976	0.0958913	0.00678487	0.00416397	0.103224	1.42736	0.456268	0.519305	0.985583	0.030552	0.963112
biochemistry_VitaminD	AN:mbin1_common	binary	650306	-2.17658e-08	1.73455e-08	0.209539	0.00623793	0.00303352	0.0397507	0.00607771	0.00278367	0.0290104	0.722439	0.34602	0.386499	1.04658	0.13592	0.814288
biochemistry_VitaminD	AN:mbin1_lf	binary	808984	1.14587e-09	1.55743e-08	0.941349	0.00335538	0.00169887	0.0482599	0.00335648	0.00185996	0.0711376	0.619342	0.248537	0.223418	0.969681	0.0832316	0.996525
biochemistry_VitaminD	AN:mbin2_common	binary	650305	-2.25743e-08	2.15113e-08	0.293988	0.00539315	0.00229705	0.0188814	0.00522971	0.00284585	0.0661128	0.600914	0.30174	0.227599	0.964222	0.140037	0.820245
biochemistry_VitaminD	AN:mbin2_lf	binary	808962	2.66842e-09	1.42324e-08	0.851277	0.00442089	0.00261002	0.0903002	0.00442175	0.00285534	0.121481	0.906711	0.313149	0.568401	0.94326	0.103331	0.998348
biochemistry_VitaminD	AN:mbin3_common	binary	650302	-2.05584e-08	2.10927e-08	0.329723	0.00664954	0.00249587	0.00771671	0.0065745	0.00277995	0.0180315	0.759266	0.296433	0.423032	0.98565	0.111921	0.921691
biochemistry_VitaminD	AN:mbin3_lf	binary	808976	5.87859e-09	1.48814e-08	0.692822	0.00684817	0.00252016	0.0065805	0.00685108	0.00278569	0.0139176	1.24295	0.343817	0.279745	0.97809	0.0748096	0.995063
biochemistry_VitaminD	AN:mbin4_common	binary	650312	-1.77399e-08	2.20663e-08	0.421434	0.00830233	0.00290139	0.00421643	0.00820258	0.00343673	0.0169984	0.923081	0.404991	0.908284	0.977929	0.0939548	0.898311
biochemistry_VitaminD	AN:mbin4_lf	binary	808966	6.32668e-09	1.6667e-08	0.704248	0.00700863	0.00320596	0.0288065	0.00700241	0.0033126	0.0345264	1.22067	0.631695	0.528483	0.991291	0.0948	0.991996
biochemistry_VitaminD	AN:mbin5_common	binary	650296	-2.02535e-08	2.22923e-08	0.363591	0.00662642	0.00336051	0.0486269	0.00663508	0.00385722	0.0854007	0.746949	0.423384	0.562951	0.954024	0.10991	0.991336
biochemistry_VitaminD	AN:mbin6_common	binary	650304	-2.26795e-08	2.26594e-08	0.316881	0.00488241	0.00298192	0.10156	0.00492193	0.00353776	0.164148	0.529463	0.398762	0.287721	0.918454	0.141082	0.960643
biochemistry_VitaminD	AN:mbin7_common	binary	650303	-2.9191e-09	1.98746e-08	0.88323	0.017758	0.00706041	0.0118983	0.017739	0.00711551	0.0126667	2.08414	0.732024	0.161919	0.997519	0.0464007	0.981078
biochemistry_VitaminD	AN:mbin8_common	binary	650309	-8.49476e-09	1.36001e-08	0.532227	0.0140683	0.00716108	0.0494663	0.0141221	0.0066124	0.0327043	1.6416	0.818704	0.429881	1.0325	0.0914416	0.949951
biochemistry_VitaminD	AN:mbin9_common	binary	650296	-2.59149e-08	2.24804e-08	0.249002	0.00272982	0.00323468	0.398712	0.00259073	0.00386726	0.502912	0.281533	0.409944	0.121398	0.644477	0.335921	0.874333
biochemistry_VitaminD	AN:nucleotide_div_common	non-binary	3.7295e+07	-1.50611e-09	1.09275e-09	0.168117			1			1
biochemistry_VitaminD	AN:nucleotide_div_lf	non-binary	2.19976e+07	-4.53534e-10	7.20079e-10	0.5288			1			1
biochemistry_VitaminD	AN:recomb_rate_common	non-binary	9.60296e+06	9.89319e-10	6.54586e-10	0.130695			1			1
biochemistry_VitaminD	AN:recomb_rate_lf	non-binary	5.83505e+06	-1.85641e-10	8.76946e-10	0.832348			1			1
biochemistry_VitaminD	AN:snpeff_nonsynonymous_variant_common	binary	16964	1.03338e-07	1.83752e-07	0.573859	0.00367127	0.00254508	0.149163	0.00354947	0.00236739	0.13379	15.3852	12.3572	0.177557	1.04647	0.126352	0.732423
biochemistry_VitaminD	AN:snpeff_nonsynonymous_variant_lf	binary	22060	2.79496e-08	1.11315e-07	0.801747	0.00244419	0.00173136	0.158034	0.00250534	0.00176863	0.156616	10.2419	20.7661	0.190212	0.979202	0.0268308	0.426542
biochemistry_VitaminD	AN:snpeff_synonymous_variant_common	binary	14458	-3.03884e-07	1.53726e-07	0.0480648	-0.00193939	0.00171366	0.25775	-0.00202806	0.00180678	0.261661	-10.3116	8.58062	0.215425	0.966964	0.166685	0.747233
biochemistry_VitaminD	AN:snpeff_synonymous_variant_lf	binary	14147	3.43459e-09	1.11861e-07	0.975506	0.000981197	0.00127174	0.440386	0.00101266	0.00127027	0.425333	11.1374	13.374	0.48059	1.03946	0.0852523	0.33735
blood_EOSINOPHIL_COUNT	AN:Backgrd_Selection_Stat_common	non-binary	1.17918e+06	2.0973e-08	1.80927e-08	0.246375			1			1
blood_EOSINOPHIL_COUNT	AN:Backgrd_Selection_Stat_lf	non-binary	797703	3.15416e-08	1.71373e-08	0.0656919			1			1
blood_EOSINOPHIL_COUNT	AN:BivFlnk.flanking.500_common	binary	112523	1.16175e-07	9.89304e-08	0.240272	0.025169	0.0110255	0.0224425	0.0264341	0.0111105	0.0173502	6.88729	2.97082	0.0503649	0.958624	0.0279679	0.0467263
blood_EOSINOPHIL_COUNT	AN:BivFlnk.flanking.500_lf	binary	74016	5.96048e-08	3.53305e-08	0.0915907	0.00787361	0.00275789	0.00430443	0.00826077	0.00277685	0.00293111	8.83345	3.03809	0.0101575	0.956946	0.0170919	2.2509e-05
blood_EOSINOPHIL_COUNT	AN:BivFlnk_common	binary	85347	1.18956e-07	9.89181e-08	0.229142	0.0232588	0.00807204	0.00395914	0.0252477	0.00788541	0.00136559	8.36618	2.90988	0.0110378	0.929387	0.0656811	0.148105
blood_EOSINOPHIL_COUNT	AN:BivFlnk_lf	binary	60877	-6.59523e-08	3.55526e-08	0.0635872	0.000267216	0.00181029	0.882651	0.00104399	0.00179951	0.561812	0.358727	2.4821	0.799796	2.59721	1.53663	2.96469e-05
blood_EOSINOPHIL_COUNT	AN:CADD_g20_common	binary	4649	-3.16885e-07	3.50339e-07	0.365724	0.000472979	0.00133032	0.722186	0.000490198	0.00132921	0.712286	3.03506	8.83888	0.809055	0.0939017	0.965194	0.0700376
blood_EOSINOPHIL_COUNT	AN:CADD_g20_lf	binary	6684	2.59339e-07	1.79592e-07	0.148727	0.00352259	0.00122484	0.00402787	0.00352194	0.00122493	0.00403738	42.7455	17.8797	0.0050095	1.00023	0.000841871	0.828759
blood_EOSINOPHIL_COUNT	AN:CTCF_Hoffman.flanking.500_common	binary	302065	1.09e-08	5.11988e-08	0.831409	0.0185509	0.0144746	0.199977	0.0210097	0.014631	0.151009	1.89176	1.4737	0.54545	0.934956	0.0847347	0.00317028
blood_EOSINOPHIL_COUNT	AN:CTCF_Hoffman.flanking.500_lf	binary	189040	1.10996e-08	2.02552e-08	0.583701	0.00502992	0.00359707	0.162012	0.00536353	0.00361168	0.13753	2.24188	1.55314	0.431927	0.967093	0.0517457	0.00461054
blood_EOSINOPHIL_COUNT	AN:CTCF_Hoffman_common	binary	151078	-6.96484e-08	7.51033e-08	0.353735	0.00382159	0.010536	0.716815	0.00536496	0.0105469	0.61098	0.79074	2.14334	0.917411	-0.356288	1.51919	0.097648
blood_EOSINOPHIL_COUNT	AN:CTCF_Hoffman_lf	binary	94965	-2.45205e-08	3.06036e-08	0.422999	0.000520696	0.00262599	0.842822	0.000891584	0.00264442	0.735999	0.450603	2.32205	0.816682	4.70401	1.67659	0.000708807
blood_EOSINOPHIL_COUNT	AN:Coding_UCSC.flanking.500_common	binary	323121	-1.67028e-08	2.99458e-08	0.577003	0.0209154	0.00982324	0.03324	0.0244784	0.0100102	0.0144715	1.99123	0.921598	0.284427	0.870348	0.0729846	0.00162766
blood_EOSINOPHIL_COUNT	AN:Coding_UCSC.flanking.500_lf	binary	219478	-2.62853e-08	2.25713e-08	0.244204	0.00196869	0.00358454	0.582856	0.00270766	0.00368036	0.461911	0.734407	1.35825	0.856732	1.16493	0.375639	0.000538623
blood_EOSINOPHIL_COUNT	AN:Coding_UCSC_common	binary	90901	2.60387e-07	1.35039e-07	0.0538256	0.0301659	0.00752636	6.12263e-05	0.0332408	0.00765721	1.41761e-05	10.1734	2.61184	0.000302631	0.910584	0.0403332	0.0139862
blood_EOSINOPHIL_COUNT	AN:Coding_UCSC_lf	binary	73406	1.33191e-07	5.58554e-08	0.0170994	0.0141299	0.00274197	2.56079e-07	0.0150365	0.00285626	1.40636e-07	15.8649	3.48404	1.01765e-06	0.9406	0.0184517	0.00265159
blood_EOSINOPHIL_COUNT	AN:Conserved_LindbladToh.flanking.500_common	binary	2003643	-2.13529e-08	2.44265e-08	0.382027	0.0615187	0.0223781	0.00597662	0.0809206	0.0231045	0.000461121	0.942069	0.345959	0.872207	0.775746	0.0811293	0.000152297
blood_EOSINOPHIL_COUNT	AN:Conserved_LindbladToh.flanking.500_lf	binary	1280791	-1.90954e-08	3.03847e-08	0.529707	0.0106669	0.00909526	0.240876	0.0133348	0.00926948	0.150271	0.665167	0.64339	0.633628	0.883609	0.125794	0.00120381
blood_EOSINOPHIL_COUNT	AN:Conserved_LindbladToh_common	binary	157154	1.21813e-07	1.65121e-07	0.460687	0.0438995	0.0125274	0.000457863	0.0449739	0.0125504	0.000339088	8.58015	2.45906	0.00192625	0.97817	0.0113787	0.00722169
blood_EOSINOPHIL_COUNT	AN:Conserved_LindbladToh_lf	binary	125931	4.91854e-08	6.26916e-08	0.432711	0.0178192	0.00450245	7.56866e-05	0.0180321	0.00451421	6.48243e-05	11.6364	3.28277	0.000257495	0.988871	0.00524023	0.00971819
blood_EOSINOPHIL_COUNT	AN:Conserved_Mammal_phastCons46way.flanking.500_common	binary	2082241	7.2052e-08	3.18236e-08	0.0235678	0.0825097	0.0198649	3.27357e-05	0.102888	0.0207719	7.29871e-07	1.21732	0.29329	0.454007	0.806859	0.0550945	0.000100818
blood_EOSINOPHIL_COUNT	AN:Conserved_Mammal_phastCons46way.flanking.500_lf	binary	1332470	4.0389e-08	2.73649e-08	0.13996	0.0231238	0.00782625	0.00313032	0.02603	0.0081008	0.00131233	1.45596	0.441192	0.307159	0.895985	0.038843	0.000705688
blood_EOSINOPHIL_COUNT	AN:Conserved_Mammal_phastCons46way_common	binary	136807	3.58919e-07	1.67605e-07	0.0322373	0.041887	0.0112584	0.000198817	0.0426762	0.0112825	0.00015525	9.40671	2.52657	0.000859837	0.982811	0.00798702	0.00450961
blood_EOSINOPHIL_COUNT	AN:Conserved_Mammal_phastCons46way_lf	binary	112826	1.82553e-08	5.47891e-08	0.738989	0.0148471	0.00404792	0.000244607	0.0150092	0.00405366	0.000213371	10.8058	3.3092	0.000798167	0.990028	0.00517591	0.0117466
blood_EOSINOPHIL_COUNT	AN:Conserved_Primate_phastCons46way.flanking.500_common	binary	1027330	-7.88415e-09	2.43487e-08	0.746088	0.0485381	0.0173704	0.00520111	0.056575	0.0171741	0.00098698	1.4485	0.526541	0.386182	0.87151	0.0603204	0.000738761
blood_EOSINOPHIL_COUNT	AN:Conserved_Primate_phastCons46way.flanking.500_lf	binary	673060	3.23426e-09	1.62972e-08	0.842689	0.0123572	0.00652156	0.0581154	0.0136588	0.00663507	0.0395352	1.54932	0.773186	0.486528	0.924897	0.0493752	0.00178762
blood_EOSINOPHIL_COUNT	AN:Conserved_Primate_phastCons46way_common	binary	124082	-7.86066e-08	1.05321e-07	0.455455	0.0204901	0.00995591	0.0395818	0.021245	0.00996294	0.0329735	5.07753	2.45537	0.0975707	0.972534	0.0205345	0.00270272
blood_EOSINOPHIL_COUNT	AN:Conserved_Primate_phastCons46way_lf	binary	105972	2.61307e-08	4.88836e-08	0.592962	0.0138527	0.00422238	0.00103524	0.0140215	0.0042308	0.000919191	10.7774	3.49089	0.00267111	0.989033	0.0057253	0.00816897
blood_EOSINOPHIL_COUNT	AN:Conserved_Vertebrate_phastCons46way.flanking.500_common	binary	2471174	-6.5499e-08	2.86077e-08	0.022047	0.0750712	0.0215529	0.00049561	0.0996264	0.0229744	1.44827e-05	0.933992	0.26602	0.80528	0.760165	0.0678494	0.000108661
blood_EOSINOPHIL_COUNT	AN:Conserved_Vertebrate_phastCons46way.flanking.500_lf	binary	1572252	-2.39617e-08	1.54781e-08	0.121598	0.017242	0.00804206	0.032035	0.0206279	0.00846325	0.0147951	0.9275	0.384687	0.834947	0.853955	0.0617131	0.000830599
blood_EOSINOPHIL_COUNT	AN:Conserved_Vertebrate_phastCons46way_common	binary	186689	-1.92458e-07	7.66657e-08	0.012061	0.0307439	0.0102985	0.00283322	0.0317449	0.0103693	0.00220284	5.05103	1.71905	0.016613	0.971569	0.0130108	0.00145749
blood_EOSINOPHIL_COUNT	AN:Conserved_Vertebrate_phastCons46way_lf	binary	147685	-1.33804e-08	4.29101e-08	0.755175	0.0155708	0.00391348	6.92741e-05	0.0157807	0.00392558	5.8205e-05	8.69036	2.33663	0.000348254	0.987361	0.00518924	0.00255696
blood_EOSINOPHIL_COUNT	AN:CpG_common	non-binary	49672.7	1.59744e-07	3.90105e-07	0.682181			1			1
blood_EOSINOPHIL_COUNT	AN:CpG_lf	non-binary	42391.4	2.42189e-07	1.58006e-07	0.12533			1			1
blood_EOSINOPHIL_COUNT	AN:DGF_ENCODE.flanking.500_common	binary	2639206	-5.3642e-09	2.17644e-08	0.805321	0.0510347	0.0326133	0.11762	0.0703035	0.0349817	0.0444608	0.589694	0.386494	0.302564	0.775396	0.158745	0.0399778
blood_EOSINOPHIL_COUNT	AN:DGF_ENCODE.flanking.500_lf	binary	1641140	-1.40068e-08	9.88961e-09	0.156683	0.0090114	0.00940279	0.337874	0.0113139	0.00970757	0.243827	0.480776	0.45533	0.220225	0.921892	0.171452	0.0349814
blood_EOSINOPHIL_COUNT	AN:DGF_ENCODE_common	binary	854639	2.06684e-07	6.34186e-08	0.00111786	0.166256	0.0322923	2.62629e-07	0.198468	0.0381375	1.95019e-07	5.99839	1.03369	1.14139e-05	0.837384	0.0325666	0.000441255
blood_EOSINOPHIL_COUNT	AN:DGF_ENCODE_lf	binary	559622	7.62938e-09	2.09784e-08	0.716098	0.0283046	0.00821507	0.000570115	0.0303487	0.0084091	0.000307339	4.20501	1.17645	0.00634983	0.935645	0.0405608	0.0999666
blood_EOSINOPHIL_COUNT	AN:DHS_Trynka.flanking.500_common	binary	2172067	5.53058e-10	2.55753e-08	0.982747	0.0888455	0.0325922	0.00641121	0.104487	0.0367889	0.00450884	1.2567	0.460246	0.573909	0.85073	0.0653367	0.0618511
blood_EOSINOPHIL_COUNT	AN:DHS_Trynka.flanking.500_lf	binary	1344692	8.21845e-09	1.19422e-08	0.491334	0.0121864	0.00728055	0.0941648	0.0135905	0.00739166	0.0659706	0.767523	0.426252	0.569988	0.920859	0.0781754	0.128353
blood_EOSINOPHIL_COUNT	AN:DHS_Trynka_common	binary	1058505	1.4696e-08	7.0871e-08	0.835727	0.0847255	0.0271019	0.00177092	0.109488	0.0339744	0.00127003	2.46697	0.764764	0.0592794	0.769243	0.0944801	0.0681991
blood_EOSINOPHIL_COUNT	AN:DHS_Trynka_lf	binary	682387	3.72214e-09	2.49706e-08	0.881505	0.0273277	0.00741322	0.000227497	0.030317	0.00778865	9.92324e-05	3.31919	0.922214	0.00756281	0.903013	0.0449777	0.0348237
blood_EOSINOPHIL_COUNT	AN:DHS_peaks_Trynka_common	binary	697342	-1.58579e-07	8.00276e-08	0.0475288	0.0414211	0.0241996	0.086962	0.0575032	0.0284357	0.043154	1.82342	1.07228	0.438861	0.741725	0.130611	0.0776917
blood_EOSINOPHIL_COUNT	AN:DHS_peaks_Trynka_lf	binary	454173	5.26623e-09	2.98726e-08	0.860066	0.0219212	0.00662564	0.000937849	0.02477	0.00709484	0.000480739	3.98549	1.29639	0.0117649	0.888012	0.0535591	0.0466761
blood_EOSINOPHIL_COUNT	AN:Enhancer_Andersson.flanking.500_common	binary	95177	2.37885e-07	1.03429e-07	0.0214498	0.0355069	0.00945964	0.000174371	0.0377941	0.0093516	5.31201e-05	11.4928	2.89675	0.000565334	0.943116	0.0239415	5.46193e-05
blood_EOSINOPHIL_COUNT	AN:Enhancer_Andersson.flanking.500_lf	binary	59703	-3.46305e-08	3.87631e-08	0.371649	8.07209e-05	0.00216218	0.970219	0.000395227	0.00216503	0.855151	0.0793333	3.03355	0.771925	-46.3868	27.067	2.66735e-06
blood_EOSINOPHIL_COUNT	AN:Enhancer_Andersson_common	binary	28257	-1.90895e-07	2.13082e-07	0.370319	0.00185344	0.00582161	0.750203	0.00244407	0.00580264	0.673609	1.94719	6.35842	0.872616	1.69819	0.499767	0.00690883
blood_EOSINOPHIL_COUNT	AN:Enhancer_Andersson_lf	binary	18461	2.77078e-07	1.23287e-07	0.0246125	0.00641927	0.00226293	0.00455816	0.00650771	0.00226364	0.00404166	28.5624	10.7596	0.00605531	0.987862	0.00648465	0.0013278
blood_EOSINOPHIL_COUNT	AN:Enhancer_Hoffman.flanking.500_common	binary	314414	5.23443e-08	6.22471e-08	0.400397	0.0509275	0.0180335	0.00474204	0.0552079	0.0177347	0.00185201	4.97793	1.74171	0.0233504	0.929415	0.0442511	0.0142987
blood_EOSINOPHIL_COUNT	AN:Enhancer_Hoffman.flanking.500_lf	binary	200784	1.57357e-08	3.18428e-08	0.621188	0.0104389	0.00566877	0.0655522	0.0111469	0.00568094	0.0497438	4.4025	2.2061	0.146319	0.952476	0.0352028	0.000261816
blood_EOSINOPHIL_COUNT	AN:Enhancer_Hoffman_common	binary	269045	1.12732e-07	7.29119e-08	0.122071	0.0553682	0.0154349	0.000334229	0.0659283	0.0175371	0.000170344	6.32653	1.77316	0.00247669	0.839952	0.0747457	0.0602169
blood_EOSINOPHIL_COUNT	AN:Enhancer_Hoffman_lf	binary	177938	8.88646e-09	3.44052e-08	0.796184	0.00797074	0.00466534	0.0875431	0.0102312	0.00506866	0.0435376	3.64585	2.26495	0.209792	0.811164	0.0965937	0.00400821
blood_EOSINOPHIL_COUNT	AN:FetalDHS_Trynka.flanking.500_common	binary	1309678	-9.10269e-09	2.87419e-08	0.751468	0.0675282	0.0222298	0.00238367	0.0815104	0.0240484	0.00070037	1.58241	0.528623	0.263447	0.835355	0.0578341	0.00512588
blood_EOSINOPHIL_COUNT	AN:FetalDHS_Trynka.flanking.500_lf	binary	815526	-8.51979e-09	1.65329e-08	0.606327	0.00715881	0.00805013	0.373854	0.00843823	0.00823155	0.305312	0.742917	0.827605	0.745874	0.9851	0.151105	0.0238242
blood_EOSINOPHIL_COUNT	AN:FetalDHS_Trynka_common	binary	534068	-7.40897e-09	6.60851e-08	0.910734	0.058049	0.017691	0.00103343	0.0581257	0.0191347	0.00238374	3.34467	0.992789	0.0200496	0.966992	0.151626	0.992236
blood_EOSINOPHIL_COUNT	AN:FetalDHS_Trynka_lf	binary	353009	1.68155e-08	2.60168e-08	0.518063	0.0207945	0.00581267	0.00034697	0.0228324	0.00614853	0.00020444	4.87877	1.40616	0.00349848	0.911931	0.0459211	0.0713064
blood_EOSINOPHIL_COUNT	AN:GerpN_common	non-binary	3.40801e+06	2.61325e-09	5.41554e-09	0.629418			1			1
blood_EOSINOPHIL_COUNT	AN:GerpN_lf	non-binary	2.84727e+06	-3.38037e-09	2.28821e-09	0.139596			1			1
blood_EOSINOPHIL_COUNT	AN:GerpRS_g4_common	binary	98443	-1.11994e-07	7.8343e-08	0.15285	0.0067373	0.00531717	0.205125	0.00741362	0.00536161	0.166749	2.09841	1.6678	0.506338	0.959021	0.0704765	0.0070075
blood_EOSINOPHIL_COUNT	AN:GerpRS_g4_lf	binary	93474	-5.71691e-09	4.48522e-08	0.898576	0.00899251	0.00351722	0.0105667	0.00914493	0.00351944	0.00936576	7.8884	3.38662	0.0249084	0.98611	0.00936327	0.00899429
blood_EOSINOPHIL_COUNT	AN:H3K27ac_Hnisz.flanking.500_common	binary	205860	1.0703e-08	5.3037e-08	0.840071	0.00602099	0.0111479	0.589126	0.0062834	0.0111649	0.573582	0.913524	1.66249	0.951608	0.853676	0.249431	0.715719
blood_EOSINOPHIL_COUNT	AN:H3K27ac_Hnisz.flanking.500_lf	binary	127697	-1.31273e-08	2.5917e-08	0.612498	-0.00158697	0.003079	0.606261	-0.00160571	0.0030886	0.603146	-1.06727	2.01228	0.317002	1.02416	0.0817926	0.87286
blood_EOSINOPHIL_COUNT	AN:H3K27ac_Hnisz_common	binary	2530662	2.24796e-08	1.69348e-08	0.18437	0.191144	0.012832	3.50746e-50	0.265246	0.0244567	2.09493e-27	2.32236	0.119402	3.4813e-25	0.717789	0.0405242	3.60608e-06
blood_EOSINOPHIL_COUNT	AN:H3K27ac_Hnisz_lf	binary	1614410	1.09884e-09	1.14617e-08	0.923624	0.0392759	0.00667194	3.93903e-09	0.0473715	0.0083052	1.17138e-08	2.02561	0.285861	0.000141326	0.828383	0.0279326	0.000211802
blood_EOSINOPHIL_COUNT	AN:H3K27ac_PGC2.flanking.500_common	binary	434978	3.52658e-08	3.89091e-08	0.364744	0.0293551	0.0156516	0.06072	0.0332284	0.0161498	0.0396375	2.07627	1.10187	0.329273	0.906672	0.0694136	0.0331878
blood_EOSINOPHIL_COUNT	AN:H3K27ac_PGC2.flanking.500_lf	binary	273518	-2.25254e-08	1.68821e-08	0.182113	-0.00243406	0.00422052	0.564129	-0.0020921	0.00428048	0.625016	-0.718879	1.31498	0.174112	0.052593	0.614423	0.198612
blood_EOSINOPHIL_COUNT	AN:H3K27ac_PGC2_common	binary	1740334	2.61078e-08	2.94223e-08	0.374891	0.162018	0.0187784	6.25059e-18	0.218179	0.0282754	1.19842e-14	2.86355	0.294294	2.08575e-09	0.739956	0.0396221	3.35074e-05
blood_EOSINOPHIL_COUNT	AN:H3K27ac_PGC2_lf	binary	1124311	2.15697e-09	1.61071e-08	0.89347	0.0367515	0.00757993	1.24381e-06	0.0428963	0.00857871	5.7236e-07	2.70349	0.596285	0.00117394	0.85748	0.026045	6.92066e-05
blood_EOSINOPHIL_COUNT	AN:H3K4me1_Trynka.flanking.500_common	binary	1204839	-1.46831e-08	2.36611e-08	0.53489	0.00925517	0.0233651	0.692023	0.0149437	0.0243357	0.539173	0.237605	0.59704	0.202301	1.6435	0.70591	0.156034
blood_EOSINOPHIL_COUNT	AN:H3K4me1_Trynka.flanking.500_lf	binary	736380	-6.61743e-09	9.92079e-09	0.504755	-0.000987171	0.0063284	0.87604	-0.000636085	0.00655812	0.922733	-0.113046	0.72853	0.13228	150.368	75.3592	0.539962
blood_EOSINOPHIL_COUNT	AN:H3K4me1_Trynka_common	binary	2743602	5.01991e-08	3.0684e-08	0.101839	0.203137	0.024872	3.15306e-16	0.254021	0.0332906	2.34043e-14	2.27796	0.239731	5.72038e-07	0.795926	0.0588179	0.00567852
blood_EOSINOPHIL_COUNT	AN:H3K4me1_Trynka_lf	binary	1764843	1.70714e-08	1.77969e-08	0.337442	0.0437861	0.0100062	1.20926e-05	0.0505319	0.0117226	1.62782e-05	2.08132	0.354931	0.00541467	0.866096	0.031409	0.00571277
blood_EOSINOPHIL_COUNT	AN:H3K4me1_peaks_Trynka_common	binary	1072977	-1.37091e-07	4.82935e-08	0.00452972	0.0236374	0.0244606	0.333871	0.0431291	0.0308157	0.161639	0.676195	0.703131	0.646615	0.630832	0.251513	0.11808
blood_EOSINOPHIL_COUNT	AN:H3K4me1_peaks_Trynka_lf	binary	713264	-4.4939e-08	2.05893e-08	0.0290624	0.0064142	0.00788046	0.415681	0.00922167	0.00842223	0.273552	0.744727	0.9189	0.789819	0.864651	0.236588	0.0560673
blood_EOSINOPHIL_COUNT	AN:H3K4me3_Trynka.flanking.500_common	binary	799296	2.0484e-08	2.25453e-08	0.363577	0.0557786	0.0191795	0.00363465	0.0628561	0.0198827	0.00157043	2.15358	0.711436	0.11278	0.892738	0.0534995	0.0259084
blood_EOSINOPHIL_COUNT	AN:H3K4me3_Trynka.flanking.500_lf	binary	498781	6.54333e-09	1.36431e-08	0.631507	0.010703	0.00608801	0.0787406	0.0113081	0.00609345	0.0634845	1.80227	1.01114	0.426224	0.958759	0.0435039	0.112798
blood_EOSINOPHIL_COUNT	AN:H3K4me3_Trynka_common	binary	852969	4.08158e-08	5.10525e-08	0.424009	0.0935201	0.0184152	3.80598e-07	0.117155	0.0235952	6.86314e-07	3.36298	0.672998	0.000337141	0.795163	0.0517025	0.00516045
blood_EOSINOPHIL_COUNT	AN:H3K4me3_Trynka_lf	binary	573772	1.31421e-08	2.10231e-08	0.531888	0.0223704	0.00756525	0.00310652	0.0271295	0.00807794	0.000783737	3.19914	1.17607	0.0384812	0.831942	0.0475541	2.66986e-05
blood_EOSINOPHIL_COUNT	AN:H3K4me3_peaks_Trynka_common	binary	262058	-5.12087e-08	1.04894e-07	0.625411	0.0325736	0.0193961	0.0930765	0.0364638	0.0195374	0.0619914	3.81002	2.28015	0.214613	0.920011	0.0660848	0.0121742
blood_EOSINOPHIL_COUNT	AN:H3K4me3_peaks_Trynka_lf	binary	181604	-2.57691e-08	3.52801e-08	0.465137	0.00660696	0.00524724	0.207983	0.00766403	0.00523584	0.143259	3.0085	2.39209	0.392924	0.923979	0.107274	1.10353e-05
blood_EOSINOPHIL_COUNT	AN:H3K9ac_Trynka.flanking.500_common	binary	685741	-1.87937e-08	3.41364e-08	0.581944	0.0600245	0.0237902	0.0116333	0.0691091	0.0252981	0.00629926	2.69616	1.04882	0.109425	0.876971	0.0489299	0.00692801
blood_EOSINOPHIL_COUNT	AN:H3K9ac_Trynka.flanking.500_lf	binary	435347	-5.96347e-09	1.62202e-08	0.713129	0.00969525	0.00572677	0.0904614	0.0104869	0.00579409	0.0703058	1.90767	0.989831	0.400462	0.943673	0.050364	0.0243241
blood_EOSINOPHIL_COUNT	AN:H3K9ac_Trynka_common	binary	806271	-1.1809e-07	5.48327e-08	0.031268	0.0486411	0.0186882	0.00924746	0.0602073	0.0222134	0.00672025	1.85253	0.712058	0.228288	0.804758	0.107332	0.145521
blood_EOSINOPHIL_COUNT	AN:H3K9ac_Trynka_lf	binary	541778	-1.63742e-08	2.14737e-08	0.445748	0.0178758	0.00593865	0.00261179	0.0217458	0.00677342	0.0013252	2.72271	0.95201	0.0515347	0.824942	0.0455942	0.00362337
blood_EOSINOPHIL_COUNT	AN:H3K9ac_peaks_Trynka_common	binary	242122	-1.18743e-07	9.07536e-08	0.190735	0.00610575	0.0162143	0.706496	0.00878457	0.0166905	0.598664	0.752397	2.07074	0.913713	2.64698	1.28951	0.0551247
blood_EOSINOPHIL_COUNT	AN:H3K9ac_peaks_Trynka_lf	binary	167959	-8.81805e-10	3.67152e-08	0.980839	0.00657653	0.00501883	0.19007	0.00740535	0.00509676	0.146237	3.29381	2.43575	0.354672	0.932721	0.0734234	0.000163334
blood_EOSINOPHIL_COUNT	AN:Intron_UCSC.flanking.500_common	binary	57345	1.77444e-07	2.06272e-07	0.389654	0.0277179	0.0079368	0.000478842	0.0291308	0.00784946	0.000206288	14.8143	4.36767	0.00113384	0.955397	0.0286166	0.0371689
blood_EOSINOPHIL_COUNT	AN:Intron_UCSC.flanking.500_lf	binary	47030	-2.33088e-08	6.81683e-08	0.732404	0.00928405	0.00261111	0.00037712	0.00962632	0.0026303	0.000252432	16.3079	4.72666	0.000759643	0.966797	0.0132966	0.000621486
blood_EOSINOPHIL_COUNT	AN:Intron_UCSC_common	binary	2545824	-1.42627e-08	8.03793e-09	0.0759937	0.0843973	0.0112863	7.5538e-14	0.113822	0.0193506	4.05069e-09	1.0205	0.116526	0.86587	0.732423	0.076951	0.0161307
blood_EOSINOPHIL_COUNT	AN:Intron_UCSC_lf	binary	1647772	-6.6126e-09	4.75225e-09	0.164084	0.0179104	0.00583873	0.00215844	0.0210692	0.00722949	0.00356437	0.926058	0.215295	0.67461	0.846004	0.0663202	0.123515
blood_EOSINOPHIL_COUNT	AN:LLD_AFR_common	non-binary	103726	-6.09007e-09	3.23432e-09	0.0597071			1			1
blood_EOSINOPHIL_COUNT	AN:LLD_AFR_lf	non-binary	215735	-3.24883e-09	1.76024e-09	0.0649387			1			1
blood_EOSINOPHIL_COUNT	AN:PromoterFlanking_Hoffman.flanking.500_common	binary	163836	-8.0592e-08	7.64083e-08	0.291538	0.0134603	0.0116532	0.248058	0.0155706	0.0119282	0.191773	2.53297	2.17833	0.484051	0.922631	0.0970726	0.00837541
blood_EOSINOPHIL_COUNT	AN:PromoterFlanking_Hoffman.flanking.500_lf	binary	106796	-4.83678e-08	3.52647e-08	0.170199	0.000458429	0.00327637	0.888723	0.00100512	0.0032804	0.759299	0.307964	2.58224	0.804589	6.98433	2.30597	6.27665e-07
blood_EOSINOPHIL_COUNT	AN:PromoterFlanking_Hoffman_common	binary	54263	-1.67045e-07	1.18881e-07	0.159977	-0.00410881	0.0059903	0.492769	-0.00374918	0.00600604	0.532473	-2.36416	3.37528	0.328585	0.79075	0.20464	0.190569
blood_EOSINOPHIL_COUNT	AN:PromoterFlanking_Hoffman_lf	binary	36643	-1.34572e-09	6.42545e-08	0.983291	0.00142689	0.00243095	0.557226	0.00154749	0.0024371	0.525446	3.23519	5.65928	0.683645	1.86805	0.835987	0.00308639
blood_EOSINOPHIL_COUNT	AN:Promoter_UCSC.flanking.500_common	binary	68918	8.26311e-08	9.86945e-08	0.402457	0.0107615	0.00694628	0.121321	0.0114703	0.00699324	0.100963	4.80312	3.07419	0.218897	0.958205	0.040589	0.0064397
blood_EOSINOPHIL_COUNT	AN:Promoter_UCSC.flanking.500_lf	binary	45377	6.43498e-08	4.57275e-08	0.159355	0.00403997	0.00199482	0.0428431	0.00410949	0.00199217	0.0391298	7.38576	3.66948	0.0774781	0.986801	0.0129125	0.0730003
blood_EOSINOPHIL_COUNT	AN:Promoter_UCSC_common	binary	299638	-6.42481e-08	5.98305e-08	0.282897	0.0299965	0.00929799	0.00125478	0.0349179	0.0125417	0.00536682	3.07383	0.962904	0.0292944	0.835737	0.132492	0.385835
blood_EOSINOPHIL_COUNT	AN:Promoter_UCSC_lf	binary	203484	-8.46758e-09	2.20952e-08	0.701548	0.00686887	0.00362681	0.058236	0.00934268	0.00407616	0.021904	2.79023	1.50588	0.216084	0.758531	0.083852	0.000785403
blood_EOSINOPHIL_COUNT	AN:Repressed_Hoffman.flanking.500_common	binary	1664148	1.26404e-08	2.02895e-08	0.533283	0.0619043	0.0285926	0.0303844	0.0706152	0.0295445	0.0168423	1.14685	0.520042	0.781872	0.888718	0.0792021	0.101613
blood_EOSINOPHIL_COUNT	AN:Repressed_Hoffman.flanking.500_lf	binary	1022949	-1.07368e-08	1.10782e-08	0.332454	0.00538381	0.00788712	0.494855	0.006689	0.00790014	0.397165	0.444174	0.640701	0.3868	1.09227	0.275556	0.0533337
blood_EOSINOPHIL_COUNT	AN:Repressed_Hoffman_common	binary	3002833	-1.35237e-08	1.87317e-08	0.470315	0.0273028	0.0211643	0.197037	0.0245154	0.0308327	0.426549	0.280559	0.215098	0.000815737	-0.45964	1.34106	0.874878
blood_EOSINOPHIL_COUNT	AN:Repressed_Hoffman_lf	binary	1786599	-2.07782e-08	1.34056e-08	0.121148	0.00191104	0.00717501	0.789972	0.000514051	0.00815797	0.949757	0.106502	0.332687	0.00369892	180.007	69.837	0.474448
blood_EOSINOPHIL_COUNT	AN:SuperEnhancer_Hnisz.flanking.500_common	binary	20842	-7.4236e-08	1.89777e-07	0.695667	-0.000455181	0.00408955	0.911376	-0.000317573	0.00406306	0.9377	-0.650892	6.0468	0.781527	38.3371	16.9025	0.132096
blood_EOSINOPHIL_COUNT	AN:SuperEnhancer_Hnisz.flanking.500_lf	binary	13217	-1.56485e-07	7.05793e-08	0.026613	-0.00192765	0.000935461	0.0393369	-0.00191707	0.000934637	0.0402533	-12.1519	5.83592	0.0265984	1.00451	0.00535708	0.272598
blood_EOSINOPHIL_COUNT	AN:SuperEnhancer_Hnisz_common	binary	1085889	2.12762e-08	1.9948e-08	0.286161	0.11979	0.00986519	6.27093e-34	0.173249	0.0161073	5.55426e-27	3.3906	0.253621	2.75416e-20	0.689655	0.0341825	6.05773e-09
blood_EOSINOPHIL_COUNT	AN:SuperEnhancer_Hnisz_lf	binary	700941	8.87027e-09	1.02326e-08	0.386016	0.0262107	0.00472776	2.95636e-08	0.0326461	0.00585799	2.50502e-08	3.11603	0.474367	1.18094e-05	0.803021	0.0269136	2.02438e-05
blood_EOSINOPHIL_COUNT	AN:TFBS_ENCODE.flanking.500_common	binary	1372885	-2.3471e-08	2.11282e-08	0.266619	0.0257553	0.0250835	0.304523	0.0348276	0.0260369	0.181019	0.576446	0.562496	0.452673	0.85621	0.201054	0.0648713
blood_EOSINOPHIL_COUNT	AN:TFBS_ENCODE.flanking.500_lf	binary	853771	-5.86453e-09	1.21017e-08	0.627957	0.00688555	0.00759914	0.364885	0.00766588	0.00775592	0.322961	0.665401	0.746034	0.66293	0.968242	0.107394	0.185051
blood_EOSINOPHIL_COUNT	AN:TFBS_ENCODE_common	binary	846021	5.99709e-08	4.74303e-08	0.206087	0.134543	0.0258201	1.8804e-07	0.165341	0.031501	1.53138e-07	4.89554	0.878365	2.37714e-05	0.811511	0.0548313	0.00658113
blood_EOSINOPHIL_COUNT	AN:TFBS_ENCODE_lf	binary	546945	7.46313e-09	2.22588e-08	0.737406	0.0243369	0.00762945	0.00142342	0.0291582	0.00853089	0.000630947	3.70042	1.14688	0.0161928	0.838678	0.0341145	0.000278283
blood_EOSINOPHIL_COUNT	AN:TSS_Hoffman.flanking.500_common	binary	108766	-1.27727e-07	1.09982e-07	0.245499	-0.00363568	0.00946913	0.701015	-0.00194639	0.00967519	0.840563	-1.02252	2.67671	0.4491	-1.81267	7.16743	0.0166604
blood_EOSINOPHIL_COUNT	AN:TSS_Hoffman.flanking.500_lf	binary	71050	8.48111e-10	4.83542e-08	0.986006	0.00162931	0.00322994	0.613951	0.00206525	0.0032475	0.524807	1.93422	3.80953	0.808026	1.41831	0.443279	6.69324e-07
blood_EOSINOPHIL_COUNT	AN:TSS_Hoffman_common	binary	114637	4.58106e-07	1.22767e-07	0.000190327	0.0653805	0.0126285	2.25219e-07	0.0707197	0.0123393	9.96798e-09	17.509	3.37793	9.94219e-07	0.926768	0.0367068	0.0224593
blood_EOSINOPHIL_COUNT	AN:TSS_Hoffman_lf	binary	81434	9.8219e-08	5.36355e-08	0.0670662	0.0115828	0.00367426	0.00161925	0.0128676	0.00369707	0.000500518	11.7372	3.88506	0.0036197	0.906838	0.033387	8.85131e-06
blood_EOSINOPHIL_COUNT	AN:Transcribed_Hoffman.flanking.500_common	binary	2720728	-2.46707e-10	1.5653e-08	0.987425	0.0626026	0.023941	0.0089261	0.0732222	0.0268468	0.00638336	0.707443	0.269419	0.278662	0.850375	0.12684	0.307366
blood_EOSINOPHIL_COUNT	AN:Transcribed_Hoffman.flanking.500_lf	binary	1641661	-9.98531e-10	8.63789e-09	0.90797	0.0104999	0.00774233	0.175045	0.010893	0.00807973	0.177598	0.543823	0.376951	0.216207	0.950896	0.116567	0.770964
blood_EOSINOPHIL_COUNT	AN:Transcribed_Hoffman_common	binary	2255144	-1.47635e-09	1.85973e-08	0.936726	0.106528	0.0222611	1.70663e-06	0.135173	0.0276909	1.05283e-06	1.45477	0.283794	0.11539	0.785873	0.0598119	0.00585526
blood_EOSINOPHIL_COUNT	AN:Transcribed_Hoffman_lf	binary	1475281	-8.57561e-09	1.15975e-08	0.459641	0.0231798	0.0071462	0.00118009	0.0277551	0.00842874	0.000991531	1.3204	0.348776	0.36754	0.835473	0.0566298	0.0322853
blood_EOSINOPHIL_COUNT	AN:UTR_3_UCSC.flanking.500_common	binary	98789	1.06453e-07	1.05727e-07	0.314	0.019006	0.0103342	0.0658957	0.0203457	0.0102749	0.0476889	5.93272	3.16424	0.124858	0.949527	0.0527644	0.00222379
blood_EOSINOPHIL_COUNT	AN:UTR_3_UCSC.flanking.500_lf	binary	68396	5.34609e-10	3.66961e-08	0.988376	0.00258176	0.00245178	0.292333	0.00284043	0.00247478	0.251072	3.07933	3.0098	0.470756	0.969544	0.085438	4.50279e-05
blood_EOSINOPHIL_COUNT	AN:UTR_3_UCSC_common	binary	73957	-2.04355e-07	1.01016e-07	0.0430743	0.00527594	0.00569684	0.354386	0.0069178	0.00588534	0.239823	2.15813	2.39967	0.616116	0.886274	0.177733	0.00156319
blood_EOSINOPHIL_COUNT	AN:UTR_3_UCSC_lf	binary	52747	-5.88875e-08	4.05921e-08	0.146859	0.00342853	0.00158721	0.0307651	0.00370988	0.00160452	0.0207699	5.39109	2.54239	0.0758802	0.935532	0.0422021	0.0127942
blood_EOSINOPHIL_COUNT	AN:UTR_5_UCSC.flanking.500_common	binary	138748	-2.67747e-08	5.12497e-08	0.601367	0.0151267	0.00640091	0.0181175	0.0167943	0.00651312	0.00992202	3.34859	1.4069	0.0959424	0.904717	0.0584084	0.0798728
blood_EOSINOPHIL_COUNT	AN:UTR_5_UCSC.flanking.500_lf	binary	94040	3.01986e-08	3.52639e-08	0.391799	0.00606708	0.0025671	0.0181083	0.00664731	0.00261841	0.0111272	5.30164	2.44426	0.0540309	0.921501	0.0303473	1.14439e-05
blood_EOSINOPHIL_COUNT	AN:UTR_5_UCSC_common	binary	34355	-7.26151e-08	1.33213e-07	0.585681	0.0096476	0.00495909	0.0517222	0.0100398	0.00501681	0.0453678	8.59146	4.49426	0.0857864	0.968745	0.0261915	0.0635956
blood_EOSINOPHIL_COUNT	AN:UTR_5_UCSC_lf	binary	25514	-1.41956e-07	5.7055e-08	0.0128445	0.00040202	0.00156735	0.797568	0.000554016	0.00157471	0.724973	1.36033	5.13817	0.949976	4.57005	2.31312	3.63318e-06
blood_EOSINOPHIL_COUNT	AN:Vahedi_Tcell_SE.flanking.500_common	binary	3110	-1.47082e-06	5.82987e-07	0.0116392	-0.00438935	0.00182329	0.0160674	-0.00436835	0.00182522	0.0166964	-43.3803	18.0327	0.0138077	1.00376	0.00443602	0.224996
blood_EOSINOPHIL_COUNT	AN:Vahedi_Tcell_SE.flanking.500_lf	binary	2065	-3.07823e-07	2.22723e-07	0.166943	-0.000606269	0.000462857	0.190249	-0.00059882	0.000462947	0.19584	-24.5892	18.5469	0.173426	1.00417	0.0123277	0.0463864
blood_EOSINOPHIL_COUNT	AN:Vahedi_Tcell_SE_common	binary	136549	5.22069e-07	1.07308e-07	1.14379e-06	0.0664017	0.0087605	3.46444e-14	0.0885301	0.0140239	2.7405e-10	14.9663	1.76207	8.12002e-13	0.74587	0.0378302	0.000343022
blood_EOSINOPHIL_COUNT	AN:Vahedi_Tcell_SE_lf	binary	93405	1.09161e-07	4.47682e-08	0.0147543	0.0117626	0.00348979	0.00075013	0.0145395	0.00405293	0.00033397	10.497	2.97755	0.00193268	0.812395	0.0470074	0.00177819
blood_EOSINOPHIL_COUNT	AN:Vahedi_Tcell_TE.flanking.500_common	binary	27773	-5.32581e-08	1.76732e-07	0.763148	0.000413514	0.00502096	0.934362	0.000595002	0.00500326	0.905336	0.49147	5.57012	0.922229	4.28325	5.92965	0.188678
blood_EOSINOPHIL_COUNT	AN:Vahedi_Tcell_TE.flanking.500_lf	binary	17845	6.29655e-08	7.82756e-08	0.421162	0.00138801	0.0013898	0.317933	0.00141452	0.00138861	0.308365	6.42789	6.5859	0.396902	0.997693	0.0222944	0.109136
blood_EOSINOPHIL_COUNT	AN:Vahedi_Tcell_TE_common	binary	139971	2.96752e-07	8.10043e-08	0.000248875	0.040484	0.00706885	1.02162e-08	0.0548753	0.0105641	2.05249e-07	8.88649	1.53925	3.19648e-07	0.732798	0.0525466	0.00260888
blood_EOSINOPHIL_COUNT	AN:Vahedi_Tcell_TE_lf	binary	89233	6.01575e-08	2.96328e-08	0.0423463	0.00711156	0.00223501	0.00146316	0.00789645	0.00255332	0.00198403	6.51028	2.40168	0.00713213	0.898764	0.0431881	0.108845
blood_EOSINOPHIL_COUNT	AN:WeakEnhancer_Hoffman.flanking.500_common	binary	440232	-4.2573e-08	4.84625e-08	0.379687	0.0201126	0.0182045	0.269242	0.0261632	0.0185243	0.157841	1.4023	1.2759	0.750567	0.866182	0.159578	0.0004391
blood_EOSINOPHIL_COUNT	AN:WeakEnhancer_Hoffman.flanking.500_lf	binary	278829	-6.1917e-09	1.91246e-08	0.746123	0.0058728	0.00437646	0.179626	0.00687402	0.00441522	0.119496	1.7619	1.28465	0.553365	0.908475	0.0909487	6.27387e-06
blood_EOSINOPHIL_COUNT	AN:WeakEnhancer_Hoffman_common	binary	131647	1.77117e-07	1.07158e-07	0.0983605	0.035809	0.0132117	0.00672025	0.0379079	0.0129911	0.00352305	8.36999	3.01854	0.0166224	0.952141	0.0332974	0.00692231
blood_EOSINOPHIL_COUNT	AN:WeakEnhancer_Hoffman_lf	binary	86752	2.58137e-08	3.08654e-08	0.402968	0.00570318	0.00239511	0.0172574	0.00603551	0.00243809	0.0133048	5.4178	2.44704	0.0513492	0.949734	0.0209085	0.00144624
blood_EOSINOPHIL_COUNT	AN:all	binary	14820648	1.08821e-10	1.10409e-09	0.921486	0.260101	0.0164497	2.57558e-56	0.353012	0.0365144	4.13348e-22				0.731359	0.0630739	0.00180135
blood_EOSINOPHIL_COUNT	AN:alleleage_common	non-binary	16.8165	-1.32671e-09	6.22778e-09	0.831303			1			1
blood_EOSINOPHIL_COUNT	AN:mbin0_common	binary	650304	-9.49465e-09	1.93444e-08	0.623552	0.0123078	0.00303651	5.05066e-05	0.0146125	0.00353745	3.61517e-05	0.583656	0.13381	0.00136025	0.841045	0.0481267	0.0111207
blood_EOSINOPHIL_COUNT	AN:mbin0_lf	binary	808972	2.62365e-08	1.58414e-08	0.0976803	0.0102768	0.00254299	5.31703e-05	0.0106166	0.00261666	4.96437e-05	1.07136	0.180422	0.71834	0.968445	0.0196103	0.128313
blood_EOSINOPHIL_COUNT	AN:mbin1_common	binary	650306	6.19968e-09	1.99503e-08	0.755986	0.0223425	0.00407318	4.12831e-08	0.024799	0.00443801	2.29871e-08	1.05834	0.176013	0.747164	0.900635	0.034512	0.00966791
blood_EOSINOPHIL_COUNT	AN:mbin1_lf	binary	808984	2.8661e-08	1.5446e-08	0.0635156	0.0116236	0.00269936	1.66185e-05	0.0120762	0.00283853	2.09616e-05	1.20368	0.212577	0.337336	0.962256	0.0227348	0.141806
blood_EOSINOPHIL_COUNT	AN:mbin2_common	binary	650305	5.82505e-09	1.95984e-08	0.766299	0.0213821	0.00478042	7.71853e-06	0.0239425	0.00522717	4.64098e-06	1.01393	0.209306	0.956719	0.893313	0.0378034	0.0129039
blood_EOSINOPHIL_COUNT	AN:mbin2_lf	binary	808962	2.59852e-08	1.60204e-08	0.104802	0.00867859	0.00193126	6.99817e-06	0.00934112	0.00211087	9.6331e-06	0.890385	0.196561	0.617972	0.927892	0.0417702	0.134742
blood_EOSINOPHIL_COUNT	AN:mbin3_common	binary	650302	6.86222e-09	2.03426e-08	0.735866	0.0219347	0.00427701	2.92032e-07	0.0247572	0.00487434	3.7925e-07	1.03822	0.192823	0.84566	0.884495	0.0340882	0.00779324
blood_EOSINOPHIL_COUNT	AN:mbin3_lf	binary	808976	3.11166e-08	1.56425e-08	0.046675	0.0121477	0.00278634	1.30223e-05	0.012921	0.00306308	2.46153e-05	1.26229	0.205264	0.217761	0.938258	0.0397979	0.190027
blood_EOSINOPHIL_COUNT	AN:mbin4_common	binary	650312	3.67289e-08	1.96509e-08	0.0616124	0.0409399	0.00639785	1.56387e-10	0.0437788	0.00663445	4.14766e-11	1.93809	0.276119	0.000986719	0.935456	0.0239867	0.00816027
blood_EOSINOPHIL_COUNT	AN:mbin4_lf	binary	808966	2.9058e-08	1.57954e-08	0.0658199	0.00958683	0.00271898	0.000422059	0.010462	0.00301002	0.000509495	0.995994	0.22996	0.980031	0.914694	0.0630588	0.240731
blood_EOSINOPHIL_COUNT	AN:mbin5_common	binary	650296	1.92752e-08	2.09293e-08	0.357068	0.0299129	0.00627046	1.83812e-06	0.0328606	0.00655083	5.26907e-07	1.41614	0.283411	0.144895	0.911379	0.034804	0.0127638
blood_EOSINOPHIL_COUNT	AN:mbin6_common	binary	650304	2.71029e-08	2.103e-08	0.197476	0.033778	0.00649409	1.97848e-07	0.036737	0.00693908	1.19528e-07	1.5979	0.297683	0.045122	0.919303	0.027156	0.00801961
blood_EOSINOPHIL_COUNT	AN:mbin7_common	binary	650303	2.76665e-08	2.32513e-08	0.234089	0.034724	0.00803639	1.55433e-05	0.03773	0.00829087	5.34447e-06	1.64704	0.352384	0.0744016	0.922416	0.0292698	0.00516202
blood_EOSINOPHIL_COUNT	AN:mbin8_common	binary	650309	1.87729e-08	2.1671e-08	0.386343	0.028218	0.00688834	4.19461e-05	0.0313883	0.00721885	1.37317e-05	1.33259	0.32798	0.304133	0.901152	0.0349177	0.00491287
blood_EOSINOPHIL_COUNT	AN:mbin9_common	binary	650296	1.14439e-08	2.21633e-08	0.605613	0.0235191	0.00693448	0.000694829	0.026528	0.00734627	0.000304928	1.11467	0.313283	0.720161	0.889909	0.0424481	0.00965011
blood_EOSINOPHIL_COUNT	AN:nucleotide_div_common	non-binary	3.7295e+07	-6.14726e-10	1.13056e-09	0.586625			1			1
blood_EOSINOPHIL_COUNT	AN:nucleotide_div_lf	non-binary	2.19976e+07	-1.71579e-09	1.02673e-09	0.0946973			1			1
blood_EOSINOPHIL_COUNT	AN:recomb_rate_common	non-binary	9.60296e+06	-6.09165e-10	1.14134e-09	0.593529			1			1
blood_EOSINOPHIL_COUNT	AN:recomb_rate_lf	non-binary	5.83505e+06	1.14507e-09	9.0106e-10	0.203799			1			1
blood_EOSINOPHIL_COUNT	AN:snpeff_nonsynonymous_variant_common	binary	16964	2.92438e-07	4.93394e-07	0.553378	0.0118036	0.00642117	0.0660295	0.0121523	0.00658921	0.0651439	21.3608	11.6297	0.0795832	0.972003	0.0150999	0.170024
blood_EOSINOPHIL_COUNT	AN:snpeff_nonsynonymous_variant_lf	binary	22060	2.1685e-07	9.52401e-08	0.0227935	0.00883568	0.00210343	2.66205e-05	0.00904302	0.00212115	2.01465e-05	33.0053	8.66034	4.307e-05	0.978125	0.011663	0.0432133
blood_EOSINOPHIL_COUNT	AN:snpeff_synonymous_variant_common	binary	14458	-3.0078e-07	3.25113e-07	0.354885	0.0038467	0.00466923	0.410029	0.00410405	0.00463703	0.376124	8.19078	9.93556	0.469505	1.05124	0.129177	0.207638
blood_EOSINOPHIL_COUNT	AN:snpeff_synonymous_variant_lf	binary	14147	3.81996e-09	1.63998e-07	0.981417	0.00258899	0.00185086	0.161873	0.00268671	0.00186796	0.150346	15.0169	10.975	0.190067	0.973385	0.029945	0.0360133
blood_HIGH_LIGHT_SCATTER_RETICULOCYTE_COUNT	AN:Backgrd_Selection_Stat_common	non-binary	1.17918e+06	3.22502e-08	1.77081e-08	0.0685747			1			1
blood_HIGH_LIGHT_SCATTER_RETICULOCYTE_COUNT	AN:Backgrd_Selection_Stat_lf	non-binary	797703	1.37395e-08	1.86661e-08	0.46169			1			1
blood_HIGH_LIGHT_SCATTER_RETICULOCYTE_COUNT	AN:BivFlnk.flanking.500_common	binary	112523	-9.0625e-08	9.87786e-08	0.358904	0.0170504	0.00955042	0.074213	0.0183264	0.0100634	0.0685915	4.47729	2.57766	0.165205	0.934306	0.0430546	0.16124
blood_HIGH_LIGHT_SCATTER_RETICULOCYTE_COUNT	AN:BivFlnk.flanking.500_lf	binary	74016	1.7238e-08	4.43479e-08	0.697498	0.00805345	0.00335585	0.0164029	0.00818524	0.00338755	0.0156804	6.84039	3.01993	0.0396662	0.98318	0.0187775	0.375762
blood_HIGH_LIGHT_SCATTER_RETICULOCYTE_COUNT	AN:BivFlnk_common	binary	85347	-8.29982e-08	9.0559e-08	0.3594	0.0199016	0.00613825	0.00118598	0.0241012	0.00613039	8.44412e-05	6.94621	2.14284	0.00535339	0.837455	0.070561	0.00103971
blood_HIGH_LIGHT_SCATTER_RETICULOCYTE_COUNT	AN:BivFlnk_lf	binary	60877	-1.4124e-07	4.99068e-08	0.00465372	-6.26619e-05	0.00239684	0.979143	0.000229906	0.00225636	0.918842	-0.0305171	2.54485	0.669755	4.91278	6.76224	0.324353
blood_HIGH_LIGHT_SCATTER_RETICULOCYTE_COUNT	AN:CADD_g20_common	binary	4649	7.98374e-09	4.2873e-07	0.985143	0.00174158	0.00184909	0.346266	0.00175269	0.00185162	0.343858	11.2464	11.8522	0.390872	0.999716	0.0076631	0.203062
blood_HIGH_LIGHT_SCATTER_RETICULOCYTE_COUNT	AN:CADD_g20_lf	binary	6684	3.93061e-07	2.39707e-07	0.101057	0.00499078	0.00145145	0.000585018	0.00499178	0.00145199	0.000586279	46.7698	14.8751	0.00074701	0.999826	0.00068765	0.771566
blood_HIGH_LIGHT_SCATTER_RETICULOCYTE_COUNT	AN:CTCF_Hoffman.flanking.500_common	binary	302065	-7.10752e-09	3.52975e-08	0.840417	0.0194643	0.00960922	0.0428078	0.0189616	0.0104407	0.0693514	1.89833	0.992285	0.340078	0.992747	0.0893409	0.785427
blood_HIGH_LIGHT_SCATTER_RETICULOCYTE_COUNT	AN:CTCF_Hoffman.flanking.500_lf	binary	189040	-2.20619e-08	2.57892e-08	0.392291	0.001913	0.00400041	0.632507	0.00189565	0.00400774	0.636215	0.638425	1.37175	0.791988	1.01948	0.184665	0.956296
blood_HIGH_LIGHT_SCATTER_RETICULOCYTE_COUNT	AN:CTCF_Hoffman_common	binary	151078	-1.78397e-07	6.78172e-08	0.00852428	-0.00343042	0.00893721	0.701101	-0.00318641	0.00864578	0.712462	-0.654167	1.79	0.339297	0.960067	0.325774	0.881852
blood_HIGH_LIGHT_SCATTER_RETICULOCYTE_COUNT	AN:CTCF_Hoffman_lf	binary	94965	-7.60339e-08	2.70834e-08	0.00499434	-0.00407226	0.00234481	0.0824377	-0.00408507	0.00232764	0.0792546	-2.64522	1.64624	0.0181784	0.997235	0.0449518	0.945306
blood_HIGH_LIGHT_SCATTER_RETICULOCYTE_COUNT	AN:Coding_UCSC.flanking.500_common	binary	323121	-2.25432e-08	3.57398e-08	0.528198	0.0285568	0.0107663	0.0079919	0.0314192	0.0114644	0.00613302	2.63574	0.984999	0.0972098	0.911915	0.0500131	0.0692106
blood_HIGH_LIGHT_SCATTER_RETICULOCYTE_COUNT	AN:Coding_UCSC.flanking.500_lf	binary	219478	1.57946e-08	3.36187e-08	0.638486	0.00825571	0.00575837	0.151661	0.0083486	0.00603085	0.166262	2.44937	1.5706	0.384146	0.973831	0.0725231	0.881677
blood_HIGH_LIGHT_SCATTER_RETICULOCYTE_COUNT	AN:Coding_UCSC_common	binary	90901	1.7642e-07	1.11745e-07	0.114389	0.033004	0.00663901	6.65337e-07	0.0357015	0.00698371	3.18588e-07	10.8047	2.19801	6.11359e-06	0.924417	0.0386425	0.0572832
blood_HIGH_LIGHT_SCATTER_RETICULOCYTE_COUNT	AN:Coding_UCSC_lf	binary	73406	4.99737e-08	6.81631e-08	0.463468	0.0134105	0.00343884	9.63023e-05	0.0135785	0.00348629	9.82659e-05	11.408	3.37075	0.00034739	0.987497	0.020778	0.556897
blood_HIGH_LIGHT_SCATTER_RETICULOCYTE_COUNT	AN:Conserved_LindbladToh.flanking.500_common	binary	2003643	-3.75153e-08	2.4073e-08	0.119139	0.106895	0.0171974	5.10638e-10	0.117146	0.0206262	1.35109e-08	1.58932	0.245793	0.0163629	0.907802	0.0558065	0.157856
blood_HIGH_LIGHT_SCATTER_RETICULOCYTE_COUNT	AN:Conserved_LindbladToh.flanking.500_lf	binary	1280791	8.11375e-09	1.65161e-08	0.62324	0.0210686	0.0099891	0.0349312	0.0228048	0.0101657	0.0248766	1.06372	0.462725	0.919079	0.93485	0.0968492	0.411557
blood_HIGH_LIGHT_SCATTER_RETICULOCYTE_COUNT	AN:Conserved_LindbladToh_common	binary	157154	3.32242e-08	1.07498e-07	0.75727	0.0501794	0.0102457	9.70058e-07	0.0511714	0.0102641	6.18053e-07	9.49197	1.97713	1.12791e-05	0.981329	0.00934789	0.0244755
blood_HIGH_LIGHT_SCATTER_RETICULOCYTE_COUNT	AN:Conserved_LindbladToh_lf	binary	125931	3.05311e-08	5.21082e-08	0.557931	0.0176015	0.00448574	8.71337e-05	0.0177034	0.00451829	8.92262e-05	8.70924	2.4898	0.000434777	0.99436	0.00487373	0.27668
blood_HIGH_LIGHT_SCATTER_RETICULOCYTE_COUNT	AN:Conserved_Mammal_phastCons46way.flanking.500_common	binary	2082241	4.8988e-08	3.82472e-08	0.200255	0.140703	0.0238571	3.68531e-09	0.151961	0.0250095	1.23128e-09	2.01635	0.315862	0.00170932	0.925293	0.0508804	0.137359
blood_HIGH_LIGHT_SCATTER_RETICULOCYTE_COUNT	AN:Conserved_Mammal_phastCons46way.flanking.500_lf	binary	1332470	7.33922e-09	2.29594e-08	0.749226	0.0198773	0.0100886	0.0488065	0.0217354	0.0104332	0.0372241	0.96122	0.462219	0.909219	0.927013	0.101524	0.401205
blood_HIGH_LIGHT_SCATTER_RETICULOCYTE_COUNT	AN:Conserved_Mammal_phastCons46way_common	binary	136807	8.85877e-08	1.43244e-07	0.536285	0.0438067	0.00863818	3.95141e-07	0.0444599	0.00862838	2.56686e-07	9.50291	1.97975	5.78595e-06	0.98589	0.00741466	0.0298058
blood_HIGH_LIGHT_SCATTER_RETICULOCYTE_COUNT	AN:Conserved_Mammal_phastCons46way_lf	binary	112826	8.4434e-08	6.19314e-08	0.172773	0.0173561	0.00398503	1.32873e-05	0.0174303	0.0040097	1.37991e-05	9.61404	2.45298	7.28127e-05	0.995791	0.00411788	0.334542
blood_HIGH_LIGHT_SCATTER_RETICULOCYTE_COUNT	AN:Conserved_Primate_phastCons46way.flanking.500_common	binary	1027330	6.41987e-08	2.88358e-08	0.0259903	0.120201	0.0223985	8.02804e-08	0.125739	0.0230196	4.70095e-08	3.49195	0.614024	8.50956e-05	0.956107	0.026485	0.0891584
blood_HIGH_LIGHT_SCATTER_RETICULOCYTE_COUNT	AN:Conserved_Primate_phastCons46way.flanking.500_lf	binary	673060	-1.67971e-09	1.81247e-08	0.926162	0.014141	0.0066356	0.0330822	0.0148395	0.00666372	0.0259534	1.31564	0.657295	0.598046	0.957775	0.0730532	0.501839
blood_HIGH_LIGHT_SCATTER_RETICULOCYTE_COUNT	AN:Conserved_Primate_phastCons46way_common	binary	124082	-8.77602e-09	1.1038e-07	0.936629	0.0321187	0.00940452	0.000637255	0.0327383	0.00939396	0.00049208	7.71771	2.20139	0.00279444	0.982624	0.0105376	0.036519
blood_HIGH_LIGHT_SCATTER_RETICULOCYTE_COUNT	AN:Conserved_Primate_phastCons46way_lf	binary	105972	1.55765e-08	4.82988e-08	0.747073	0.0138261	0.00385913	0.000340076	0.0138995	0.00387863	0.000338893	8.10392	2.62754	0.00158449	0.995031	0.00554307	0.362858
blood_HIGH_LIGHT_SCATTER_RETICULOCYTE_COUNT	AN:Conserved_Vertebrate_phastCons46way.flanking.500_common	binary	2471174	-2.63983e-08	3.03769e-08	0.384832	0.132392	0.0228769	7.15935e-09	0.143589	0.0231107	5.19505e-10	1.59894	0.246568	0.0184354	0.92128	0.0633332	0.205499
blood_HIGH_LIGHT_SCATTER_RETICULOCYTE_COUNT	AN:Conserved_Vertebrate_phastCons46way.flanking.500_lf	binary	1572252	-2.10292e-08	1.82109e-08	0.248189	0.0195044	0.0103015	0.0583123	0.0217413	0.0107333	0.0428068	0.807273	0.38208	0.565089	0.9144	0.120343	0.39957
blood_HIGH_LIGHT_SCATTER_RETICULOCYTE_COUNT	AN:Conserved_Vertebrate_phastCons46way_common	binary	186689	2.66281e-08	8.77641e-08	0.761581	0.0469421	0.0113356	3.45598e-05	0.0474823	0.0114202	3.21428e-05	7.4603	1.8907	0.000341701	0.988825	0.00739586	0.131011
blood_HIGH_LIGHT_SCATTER_RETICULOCYTE_COUNT	AN:Conserved_Vertebrate_phastCons46way_lf	binary	147685	-5.07486e-08	5.11559e-08	0.321179	0.0157378	0.00417016	0.000160715	0.0157947	0.0041794	0.000157342	6.63346	2.09979	0.00131137	0.996416	0.00786662	0.649674
blood_HIGH_LIGHT_SCATTER_RETICULOCYTE_COUNT	AN:CpG_common	non-binary	49672.7	3.1013e-07	4.41553e-07	0.482454			1			1
blood_HIGH_LIGHT_SCATTER_RETICULOCYTE_COUNT	AN:CpG_lf	non-binary	42391.4	4.32522e-07	3.0239e-07	0.152619			1			1
blood_HIGH_LIGHT_SCATTER_RETICULOCYTE_COUNT	AN:DGF_ENCODE.flanking.500_common	binary	2639206	1.74961e-08	1.58207e-08	0.26877	0.141902	0.0310982	5.04216e-06	0.137201	0.0404371	0.000691467	1.59781	0.357311	0.0859553	1.00644	0.117875	0.778115
blood_HIGH_LIGHT_SCATTER_RETICULOCYTE_COUNT	AN:DGF_ENCODE.flanking.500_lf	binary	1641140	9.6874e-10	1.11241e-08	0.930604	0.0358828	0.0123008	0.00353299	0.0366385	0.0127859	0.00416296	1.40311	0.418499	0.351614	0.976731	0.0554965	0.711527
blood_HIGH_LIGHT_SCATTER_RETICULOCYTE_COUNT	AN:DGF_ENCODE_common	binary	854639	1.87473e-11	6.86515e-08	0.999782	0.0873837	0.0268247	0.00112368	0.101033	0.0376343	0.00726147	3.05241	0.908732	0.0264817	0.834691	0.135592	0.411264
blood_HIGH_LIGHT_SCATTER_RETICULOCYTE_COUNT	AN:DGF_ENCODE_lf	binary	559622	-2.6984e-08	2.74816e-08	0.326152	0.0110944	0.00831095	0.181904	0.0131087	0.0105577	0.214376	1.21067	0.972678	0.783822	0.872191	0.208973	0.640853
blood_HIGH_LIGHT_SCATTER_RETICULOCYTE_COUNT	AN:DHS_Trynka.flanking.500_common	binary	2172067	-6.15656e-08	2.83675e-08	0.0299849	0.0422454	0.0332309	0.203633	0.0295558	0.0402983	0.463299	0.572213	0.467418	0.36852	0.436449	0.757361	0.307606
blood_HIGH_LIGHT_SCATTER_RETICULOCYTE_COUNT	AN:DHS_Trynka.flanking.500_lf	binary	1344692	-7.74822e-09	1.67131e-08	0.642933	0.0159539	0.0124999	0.201841	0.0154614	0.0140502	0.271142	0.77591	0.543506	0.638985	0.971623	0.159208	0.83645
blood_HIGH_LIGHT_SCATTER_RETICULOCYTE_COUNT	AN:DHS_Trynka_common	binary	1058505	3.93738e-08	7.91689e-08	0.61895	0.14269	0.030313	2.51114e-06	0.18051	0.0402017	7.11886e-06	4.02249	0.804574	0.000302864	0.787169	0.0418181	0.00279205
blood_HIGH_LIGHT_SCATTER_RETICULOCYTE_COUNT	AN:DHS_Trynka_lf	binary	682387	4.94854e-08	3.65973e-08	0.176324	0.0275288	0.00773806	0.000374287	0.031799	0.00804006	7.65123e-05	2.5222	0.764508	0.0275861	0.870251	0.0476476	0.00291178
blood_HIGH_LIGHT_SCATTER_RETICULOCYTE_COUNT	AN:DHS_peaks_Trynka_common	binary	697342	-9.50489e-08	9.33702e-08	0.308688	0.102713	0.0211309	1.16925e-06	0.104469	0.0244673	1.95693e-05	4.39441	0.84938	0.00012775	0.97202	0.122208	0.892409
blood_HIGH_LIGHT_SCATTER_RETICULOCYTE_COUNT	AN:DHS_peaks_Trynka_lf	binary	454173	-2.12198e-08	2.7709e-08	0.44379	0.0149558	0.00646199	0.020644	0.0167029	0.00662915	0.0117483	2.03862	0.968223	0.232995	0.904303	0.072897	0.142116
blood_HIGH_LIGHT_SCATTER_RETICULOCYTE_COUNT	AN:Enhancer_Andersson.flanking.500_common	binary	95177	8.2723e-09	9.33781e-08	0.929408	0.0156781	0.00865201	0.0699741	0.0156972	0.00958325	0.101426	4.86867	2.8027	0.150519	0.962	0.0784836	0.989883
blood_HIGH_LIGHT_SCATTER_RETICULOCYTE_COUNT	AN:Enhancer_Andersson.flanking.500_lf	binary	59703	-1.16491e-08	4.13634e-08	0.77823	0.00167162	0.00250339	0.504299	0.00167742	0.0024497	0.493504	1.89302	2.6611	0.766987	1.19536	0.242703	0.972783
blood_HIGH_LIGHT_SCATTER_RETICULOCYTE_COUNT	AN:Enhancer_Andersson_common	binary	28257	-2.05581e-07	1.99875e-07	0.303692	3.73436e-05	0.00553156	0.994614	0.000169796	0.00540188	0.974924	0.122734	5.92815	0.868833	-1402.89	968.612	0.698468
blood_HIGH_LIGHT_SCATTER_RETICULOCYTE_COUNT	AN:Enhancer_Andersson_lf	binary	18461	2.41142e-07	9.81356e-08	0.0140012	0.00516155	0.00184465	0.00514017	0.00516176	0.00186302	0.00559455	17.7579	5.73179	0.00758265	0.998952	0.010339	0.996477
blood_HIGH_LIGHT_SCATTER_RETICULOCYTE_COUNT	AN:Enhancer_Hoffman.flanking.500_common	binary	314414	1.5e-07	6.66958e-08	0.024511	0.0862711	0.0199333	1.50483e-05	0.0850248	0.0186637	5.22278e-06	8.21276	1.68585	0.000112116	1.01662	0.0560812	0.784762
blood_HIGH_LIGHT_SCATTER_RETICULOCYTE_COUNT	AN:Enhancer_Hoffman.flanking.500_lf	binary	200784	6.27535e-08	2.83741e-08	0.026991	0.0192664	0.00456117	2.39997e-05	0.0194224	0.00459337	2.35414e-05	6.03658	1.49472	0.000299854	0.991788	0.0163022	0.619078
blood_HIGH_LIGHT_SCATTER_RETICULOCYTE_COUNT	AN:Enhancer_Hoffman_common	binary	269045	-4.89356e-08	6.82381e-08	0.473294	0.0332158	0.0113516	0.00343257	0.0450321	0.0138307	0.00113008	3.64648	1.3445	0.0356002	0.740436	0.0900767	0.0236952
blood_HIGH_LIGHT_SCATTER_RETICULOCYTE_COUNT	AN:Enhancer_Hoffman_lf	binary	177938	-7.63423e-09	3.65133e-08	0.834385	0.00607155	0.00437532	0.165234	0.00623658	0.00480128	0.193965	2.18474	1.55448	0.447958	0.923435	0.207816	0.91238
blood_HIGH_LIGHT_SCATTER_RETICULOCYTE_COUNT	AN:FetalDHS_Trynka.flanking.500_common	binary	1309678	5.85128e-08	2.41878e-08	0.015559	0.105762	0.0249853	2.30641e-05	0.101227	0.0270569	0.000183099	2.406	0.557025	0.0118768	1.03153	0.0926945	0.632298
blood_HIGH_LIGHT_SCATTER_RETICULOCYTE_COUNT	AN:FetalDHS_Trynka.flanking.500_lf	binary	815526	6.80552e-09	1.54407e-08	0.659393	0.0207634	0.00920696	0.0241218	0.0207654	0.00960787	0.030673	1.63935	0.631197	0.338549	0.992142	0.070105	0.99878
blood_HIGH_LIGHT_SCATTER_RETICULOCYTE_COUNT	AN:FetalDHS_Trynka_common	binary	534068	1.50487e-07	7.64197e-08	0.0489282	0.108508	0.0251556	1.60721e-05	0.130759	0.0293329	8.28166e-06	6.05655	1.35398	0.000272897	0.828702	0.0610763	0.0146861
blood_HIGH_LIGHT_SCATTER_RETICULOCYTE_COUNT	AN:FetalDHS_Trynka_lf	binary	353009	-2.1882e-08	4.34816e-08	0.614791	0.0140899	0.0063426	0.0263192	0.0157042	0.00708761	0.0267105	2.48226	1.20581	0.179294	0.896057	0.050185	0.149465
blood_HIGH_LIGHT_SCATTER_RETICULOCYTE_COUNT	AN:GerpN_common	non-binary	3.40801e+06	-3.34711e-09	6.80171e-09	0.62265			1			1
blood_HIGH_LIGHT_SCATTER_RETICULOCYTE_COUNT	AN:GerpN_lf	non-binary	2.84727e+06	-1.68301e-09	3.32338e-09	0.612565			1			1
blood_HIGH_LIGHT_SCATTER_RETICULOCYTE_COUNT	AN:GerpRS_g4_common	binary	98443	7.19687e-08	9.56247e-08	0.451681	0.0284111	0.0078963	0.000320636	0.029155	0.00797059	0.000254367	8.59458	2.3867	0.00143243	0.975926	0.0105732	0.00795699
blood_HIGH_LIGHT_SCATTER_RETICULOCYTE_COUNT	AN:GerpRS_g4_lf	binary	93474	-2.00421e-08	3.85436e-08	0.603074	0.00940347	0.00302261	0.0018643	0.00947233	0.00303645	0.00181134	6.26495	2.25902	0.00848489	0.993286	0.00715331	0.324346
blood_HIGH_LIGHT_SCATTER_RETICULOCYTE_COUNT	AN:H3K27ac_Hnisz.flanking.500_common	binary	205860	-2.22825e-08	4.22817e-08	0.598193	-0.00052053	0.00844958	0.950878	-0.0015791	0.008592	0.85418	-0.101276	1.23739	0.387061	95.6242	76.3487	0.230332
blood_HIGH_LIGHT_SCATTER_RETICULOCYTE_COUNT	AN:H3K27ac_Hnisz.flanking.500_lf	binary	127697	-9.141e-09	2.74501e-08	0.739131	0.00154226	0.00335319	0.64556	0.00161415	0.00335894	0.630833	0.718086	1.70929	0.890099	1.17964	0.184719	0.633669
blood_HIGH_LIGHT_SCATTER_RETICULOCYTE_COUNT	AN:H3K27ac_Hnisz_common	binary	2530662	1.64461e-08	1.964e-08	0.402381	0.193053	0.0154245	6.10513e-36	0.214935	0.022672	2.53841e-21	2.27361	0.112501	6.28882e-19	0.891374	0.0858467	0.279814
blood_HIGH_LIGHT_SCATTER_RETICULOCYTE_COUNT	AN:H3K27ac_Hnisz_lf	binary	1614410	-9.72221e-11	9.65262e-09	0.991964	0.0407839	0.00739218	3.44511e-08	0.0444556	0.0105552	2.5342e-05	1.60167	0.210742	0.00379581	0.910172	0.0977784	0.480626
blood_HIGH_LIGHT_SCATTER_RETICULOCYTE_COUNT	AN:H3K27ac_PGC2.flanking.500_common	binary	434978	-4.87266e-08	3.86304e-08	0.207181	-0.00768048	0.016533	0.64225	-0.0080768	0.0166614	0.627846	-0.543563	1.13975	0.183662	1.29405	0.363898	0.806749
blood_HIGH_LIGHT_SCATTER_RETICULOCYTE_COUNT	AN:H3K27ac_PGC2.flanking.500_lf	binary	273518	-5.68663e-09	1.73005e-08	0.742384	0.00382797	0.00436589	0.3806	0.00333932	0.00450068	0.458112	0.893061	1.00932	0.912944	0.734889	0.451169	0.644257
blood_HIGH_LIGHT_SCATTER_RETICULOCYTE_COUNT	AN:H3K27ac_PGC2_common	binary	1740334	-8.27676e-09	2.7342e-08	0.762109	0.184034	0.0205429	3.28943e-19	0.208111	0.0326642	1.87517e-10	3.14998	0.308725	6.65406e-11	0.87332	0.0917666	0.296559
blood_HIGH_LIGHT_SCATTER_RETICULOCYTE_COUNT	AN:H3K27ac_PGC2_lf	binary	1124311	-1.00934e-08	1.86526e-08	0.588419	0.0337725	0.00910284	0.000207178	0.0388306	0.00994323	9.41371e-05	1.90307	0.453222	0.0458147	0.873294	0.0546723	0.026223
blood_HIGH_LIGHT_SCATTER_RETICULOCYTE_COUNT	AN:H3K4me1_Trynka.flanking.500_common	binary	1204839	-3.70103e-08	2.09666e-08	0.0775298	-0.037994	0.0258946	0.142306	-0.0434773	0.0248094	0.0796968	-0.92749	0.662561	0.00220525	0.910204	0.113434	0.249852
blood_HIGH_LIGHT_SCATTER_RETICULOCYTE_COUNT	AN:H3K4me1_Trynka.flanking.500_lf	binary	736380	-2.3262e-09	1.22098e-08	0.848902	0.00860028	0.00716388	0.229943	0.00867114	0.00759774	0.253754	0.767148	0.569026	0.640055	0.958837	0.0842228	0.923438
blood_HIGH_LIGHT_SCATTER_RETICULOCYTE_COUNT	AN:H3K4me1_Trynka_common	binary	2743602	3.03618e-08	2.25715e-08	0.178581	0.238468	0.0251253	2.28556e-21	0.2735	0.042624	1.39391e-10	2.58571	0.263895	9.31293e-10	0.863559	0.0637369	0.119665
blood_HIGH_LIGHT_SCATTER_RETICULOCYTE_COUNT	AN:H3K4me1_Trynka_lf	binary	1764843	-9.29529e-09	1.63619e-08	0.569962	0.0412661	0.00885702	3.17539e-06	0.0463023	0.0123291	0.000172969	1.48016	0.238608	0.0458656	0.887553	0.0858865	0.334812
blood_HIGH_LIGHT_SCATTER_RETICULOCYTE_COUNT	AN:H3K4me1_peaks_Trynka_common	binary	1072977	-3.9635e-08	7.36819e-08	0.590632	0.13746	0.0289479	2.04902e-06	0.125471	0.0497238	0.0116239	3.80126	0.852682	0.000495979	1.01672	0.207572	0.664462
blood_HIGH_LIGHT_SCATTER_RETICULOCYTE_COUNT	AN:H3K4me1_peaks_Trynka_lf	binary	713264	1.55853e-08	1.73686e-08	0.369544	0.0269399	0.00733417	0.000239533	0.028808	0.00823905	0.000471373	2.40474	0.550473	0.0158807	0.933378	0.100436	0.561814
blood_HIGH_LIGHT_SCATTER_RETICULOCYTE_COUNT	AN:H3K4me3_Trynka.flanking.500_common	binary	799296	2.06352e-08	2.91442e-08	0.478922	0.0530192	0.0209276	0.0112941	0.0487367	0.0218525	0.0257306	1.97303	0.779234	0.208106	1.05527	0.122327	0.437931
blood_HIGH_LIGHT_SCATTER_RETICULOCYTE_COUNT	AN:H3K4me3_Trynka.flanking.500_lf	binary	498781	7.69264e-09	2.65115e-08	0.771692	0.0118507	0.00925085	0.20018	0.0116895	0.00880826	0.184474	1.4748	1.24439	0.674513	1.00801	0.102829	0.878978
blood_HIGH_LIGHT_SCATTER_RETICULOCYTE_COUNT	AN:H3K4me3_Trynka_common	binary	852969	9.6403e-08	5.7296e-08	0.0924634	0.141563	0.0258103	4.14095e-08	0.175221	0.0343562	3.39421e-07	4.94256	0.879014	9.33115e-06	0.805223	0.0330932	0.00118587
blood_HIGH_LIGHT_SCATTER_RETICULOCYTE_COUNT	AN:H3K4me3_Trynka_lf	binary	573772	1.23972e-08	4.90054e-08	0.800287	0.0305234	0.0125204	0.0147735	0.0328512	0.0140058	0.0189996	3.40414	1.31451	0.0729587	0.915624	0.0504925	0.251599
blood_HIGH_LIGHT_SCATTER_RETICULOCYTE_COUNT	AN:H3K4me3_peaks_Trynka_common	binary	262058	-1.2757e-07	5.64135e-08	0.0237383	0.039807	0.0135442	0.00329221	0.0443997	0.0146949	0.00251582	4.52766	1.52929	0.0214335	0.898775	0.0367945	0.0242754
blood_HIGH_LIGHT_SCATTER_RETICULOCYTE_COUNT	AN:H3K4me3_peaks_Trynka_lf	binary	181604	-1.09929e-08	4.24474e-08	0.795654	0.0105751	0.00419555	0.0117171	0.010916	0.00419619	0.00928451	3.67304	1.42261	0.0589836	0.97396	0.0402135	0.381075
blood_HIGH_LIGHT_SCATTER_RETICULOCYTE_COUNT	AN:H3K9ac_Trynka.flanking.500_common	binary	685741	-6.10946e-09	2.95806e-08	0.836372	0.037376	0.0197875	0.0589098	0.0331153	0.0220559	0.133246	1.62764	0.858245	0.464524	0.990877	0.233693	0.483722
blood_HIGH_LIGHT_SCATTER_RETICULOCYTE_COUNT	AN:H3K9ac_Trynka.flanking.500_lf	binary	435347	-1.83993e-09	1.57759e-08	0.907154	0.00703688	0.00586623	0.230312	0.00653503	0.00632471	0.301485	0.997696	0.878935	0.974371	0.956967	0.231729	0.679845
blood_HIGH_LIGHT_SCATTER_RETICULOCYTE_COUNT	AN:H3K9ac_Trynka_common	binary	806271	5.39216e-08	6.2027e-08	0.38467	0.143899	0.018094	1.82211e-15	0.178339	0.0226786	3.72756e-15	5.30713	0.662017	5.21439e-11	0.80615	0.0317261	8.98078e-06
blood_HIGH_LIGHT_SCATTER_RETICULOCYTE_COUNT	AN:H3K9ac_Trynka_lf	binary	541778	2.68097e-08	3.06148e-08	0.381187	0.0319966	0.00735597	1.36298e-05	0.0356354	0.00775116	4.27722e-06	3.73414	0.759204	0.000525368	0.89872	0.0492082	0.0459376
blood_HIGH_LIGHT_SCATTER_RETICULOCYTE_COUNT	AN:H3K9ac_peaks_Trynka_common	binary	242122	9.50935e-08	8.46642e-08	0.261359	0.067707	0.0139827	1.28423e-06	0.0711537	0.0145158	9.49562e-07	8.31248	1.7395	1.91134e-05	0.952133	0.0218406	0.0366301
blood_HIGH_LIGHT_SCATTER_RETICULOCYTE_COUNT	AN:H3K9ac_peaks_Trynka_lf	binary	167959	8.04048e-09	4.54321e-08	0.859526	0.0121928	0.00575285	0.0340538	0.0125432	0.00557752	0.0245196	4.61073	2.15897	0.0925248	0.98516	0.0447914	0.331734
blood_HIGH_LIGHT_SCATTER_RETICULOCYTE_COUNT	AN:Intron_UCSC.flanking.500_common	binary	57345	2.80842e-07	2.35086e-07	0.232229	0.0353688	0.0106456	0.000892551	0.0373269	0.0106357	0.000448801	18.3591	5.56925	0.00166648	0.952938	0.0279966	0.014832
blood_HIGH_LIGHT_SCATTER_RETICULOCYTE_COUNT	AN:Intron_UCSC.flanking.500_lf	binary	47030	1.8534e-07	7.9589e-08	0.0198743	0.0155889	0.00336503	3.61076e-06	0.0157146	0.00337057	3.12713e-06	20.8066	4.95561	8.63703e-06	0.992371	0.00702976	0.227642
blood_HIGH_LIGHT_SCATTER_RETICULOCYTE_COUNT	AN:Intron_UCSC_common	binary	2545824	-7.69418e-09	7.6548e-09	0.314828	0.09221	0.00936675	7.24722e-23	0.099135	0.0178171	2.63625e-08	1.07764	0.104546	0.444219	0.911813	0.113488	0.561885
blood_HIGH_LIGHT_SCATTER_RETICULOCYTE_COUNT	AN:Intron_UCSC_lf	binary	1647772	-4.00334e-09	5.48269e-09	0.465281	0.0238048	0.00767533	0.00192563	0.0274356	0.0116688	0.0187138	0.928423	0.220199	0.698562	0.850587	0.146404	0.511995
blood_HIGH_LIGHT_SCATTER_RETICULOCYTE_COUNT	AN:LLD_AFR_common	non-binary	103726	-3.50176e-09	3.11099e-09	0.260331			1			1
blood_HIGH_LIGHT_SCATTER_RETICULOCYTE_COUNT	AN:LLD_AFR_lf	non-binary	215735	-4.89111e-09	2.1538e-09	0.0231515			1			1
blood_HIGH_LIGHT_SCATTER_RETICULOCYTE_COUNT	AN:PromoterFlanking_Hoffman.flanking.500_common	binary	163836	-1.04518e-07	8.45734e-08	0.216523	0.0220136	0.0124323	0.0766139	0.0238943	0.0134039	0.0746443	3.96433	2.34977	0.186647	0.923642	0.0447017	0.201447
blood_HIGH_LIGHT_SCATTER_RETICULOCYTE_COUNT	AN:PromoterFlanking_Hoffman.flanking.500_lf	binary	106796	-5.84198e-08	5.24042e-08	0.26494	0.00365517	0.00448818	0.415417	0.00389026	0.00451274	0.388653	2.19979	2.64942	0.655843	1.12248	0.20486	0.231569
blood_HIGH_LIGHT_SCATTER_RETICULOCYTE_COUNT	AN:PromoterFlanking_Hoffman_common	binary	54263	-2.38972e-07	1.61458e-07	0.138851	0.00266411	0.00795692	0.737764	0.00278604	0.00798996	0.72732	1.45373	4.39223	0.915709	1.5692	0.454676	0.80586
blood_HIGH_LIGHT_SCATTER_RETICULOCYTE_COUNT	AN:PromoterFlanking_Hoffman_lf	binary	36643	-1.34904e-07	9.00187e-08	0.133971	-0.00118115	0.00256464	0.64512	-0.00112284	0.00257541	0.662848	-2.24876	4.47163	0.496641	1.64823	0.928359	0.376475
blood_HIGH_LIGHT_SCATTER_RETICULOCYTE_COUNT	AN:Promoter_UCSC.flanking.500_common	binary	68918	8.55526e-08	1.17351e-07	0.465984	0.011485	0.00801821	0.152038	0.0113151	0.00795303	0.154812	4.97624	3.44582	0.251598	1.00988	0.04239	0.725776
blood_HIGH_LIGHT_SCATTER_RETICULOCYTE_COUNT	AN:Promoter_UCSC.flanking.500_lf	binary	45377	3.93811e-08	6.85206e-08	0.565472	0.00280259	0.00318547	0.378965	0.0027339	0.00321224	0.394721	4.16287	4.36402	0.505488	0.910722	0.114466	0.501004
blood_HIGH_LIGHT_SCATTER_RETICULOCYTE_COUNT	AN:Promoter_UCSC_common	binary	299638	2.0287e-08	7.11287e-08	0.775479	0.0461999	0.0123221	0.000177283	0.0608519	0.0173352	0.000447586	4.58231	1.2398	0.00329911	0.752438	0.0559718	0.0164634
blood_HIGH_LIGHT_SCATTER_RETICULOCYTE_COUNT	AN:Promoter_UCSC_lf	binary	203484	5.64845e-08	3.77527e-08	0.134609	0.0201244	0.00552967	0.000273318	0.0219312	0.00596161	0.000234389	6.28247	1.50439	0.00136284	0.919208	0.043228	0.0726685
blood_HIGH_LIGHT_SCATTER_RETICULOCYTE_COUNT	AN:Repressed_Hoffman.flanking.500_common	binary	1664148	-1.94204e-08	1.91876e-08	0.311474	0.0167946	0.0194566	0.388038	0.0109819	0.0235369	0.640799	0.297861	0.352818	0.0502446	-5.56396	2.83623	0.466553
blood_HIGH_LIGHT_SCATTER_RETICULOCYTE_COUNT	AN:Repressed_Hoffman.flanking.500_lf	binary	1022949	4.53523e-09	1.11775e-08	0.68493	0.0143374	0.00855046	0.0935822	0.0147459	0.00945941	0.119029	0.884335	0.515668	0.831404	0.966977	0.117578	0.842158
blood_HIGH_LIGHT_SCATTER_RETICULOCYTE_COUNT	AN:Repressed_Hoffman_common	binary	3002833	-2.10797e-08	2.84679e-08	0.459012	0.0478581	0.0153343	0.0018024	0.0192288	0.0280313	0.492728	0.476788	0.144983	0.000177077	-1.82875	3.52229	0.0944835
blood_HIGH_LIGHT_SCATTER_RETICULOCYTE_COUNT	AN:Repressed_Hoffman_lf	binary	1786599	2.82991e-09	1.808e-08	0.875621	0.0134842	0.00812023	0.0968003	0.0143424	0.00882993	0.104313	0.487856	0.277185	0.0685454	0.925194	0.12403	0.66583
blood_HIGH_LIGHT_SCATTER_RETICULOCYTE_COUNT	AN:SuperEnhancer_Hnisz.flanking.500_common	binary	20842	-3.25006e-09	1.48271e-07	0.982512	0.00132366	0.00309072	0.668455	0.0012536	0.00306467	0.682504	1.90015	4.44575	0.839951	4.97211	3.8664	0.53809
blood_HIGH_LIGHT_SCATTER_RETICULOCYTE_COUNT	AN:SuperEnhancer_Hnisz.flanking.500_lf	binary	13217	2.40188e-07	1.05875e-07	0.023293	0.00346846	0.0014136	0.0141422	0.00347911	0.00141202	0.0137423	16.3559	7.08011	0.0207129	0.997427	0.00587209	0.588094
blood_HIGH_LIGHT_SCATTER_RETICULOCYTE_COUNT	AN:SuperEnhancer_Hnisz_common	binary	1085889	-3.5329e-08	2.92108e-08	0.22649	0.0968187	0.00863144	3.36559e-29	0.0981225	0.0224507	1.23919e-05	2.65518	0.191741	3.16601e-15	0.945677	0.179482	0.94838
blood_HIGH_LIGHT_SCATTER_RETICULOCYTE_COUNT	AN:SuperEnhancer_Hnisz_lf	binary	700941	-9.96984e-09	1.63754e-08	0.542636	0.0201599	0.00525161	0.000123639	0.02117	0.0085702	0.0135043	1.82175	0.412313	0.0448295	0.925854	0.192792	0.836269
blood_HIGH_LIGHT_SCATTER_RETICULOCYTE_COUNT	AN:TFBS_ENCODE.flanking.500_common	binary	1372885	-1.94765e-08	2.24478e-08	0.385593	0.0469247	0.0255706	0.0664899	0.0413107	0.0269476	0.125275	1.01949	0.550553	0.973718	1.05851	0.216682	0.435616
blood_HIGH_LIGHT_SCATTER_RETICULOCYTE_COUNT	AN:TFBS_ENCODE.flanking.500_lf	binary	853771	3.76424e-09	1.58808e-08	0.812633	0.0186469	0.00877798	0.0336467	0.0189284	0.00901253	0.0357082	1.39196	0.637479	0.530905	0.985206	0.0829045	0.860795
blood_HIGH_LIGHT_SCATTER_RETICULOCYTE_COUNT	AN:TFBS_ENCODE_common	binary	846021	7.51875e-08	5.61338e-08	0.180429	0.141521	0.028125	4.8574e-07	0.161052	0.0354871	5.67046e-06	4.98347	0.963576	4.66577e-05	0.868377	0.080473	0.194233
blood_HIGH_LIGHT_SCATTER_RETICULOCYTE_COUNT	AN:TFBS_ENCODE_lf	binary	546945	-4.72108e-09	2.3602e-08	0.841458	0.0209062	0.00728874	0.00412708	0.0208845	0.00807571	0.00970727	2.42049	0.839715	0.0829662	0.98398	0.0940359	0.991453
blood_HIGH_LIGHT_SCATTER_RETICULOCYTE_COUNT	AN:TSS_Hoffman.flanking.500_common	binary	108766	2.69795e-07	1.23078e-07	0.0283746	0.0400371	0.0115169	0.000508255	0.0408782	0.0115164	0.000385869	10.9718	3.11614	0.00152279	0.981183	0.032606	0.50238
blood_HIGH_LIGHT_SCATTER_RETICULOCYTE_COUNT	AN:TSS_Hoffman.flanking.500_lf	binary	71050	1.10054e-07	5.44723e-08	0.0433449	0.00844383	0.0034489	0.0143546	0.00847016	0.00340713	0.0129186	7.6009	2.92924	0.0308639	0.99993	0.0285757	0.895985
blood_HIGH_LIGHT_SCATTER_RETICULOCYTE_COUNT	AN:TSS_Hoffman_common	binary	114637	2.29666e-07	8.17413e-08	0.00495931	0.0457941	0.00796632	9.00592e-09	0.0535304	0.00902728	3.03217e-09	11.9037	1.95346	1.09018e-07	0.854643	0.0415198	0.00205707
blood_HIGH_LIGHT_SCATTER_RETICULOCYTE_COUNT	AN:TSS_Hoffman_lf	binary	81434	1.41894e-07	5.55121e-08	0.0105856	0.0148048	0.00338259	1.20445e-05	0.015411	0.00354779	1.40028e-05	11.4423	2.82975	5.23741e-05	0.96009	0.0252233	0.139628
blood_HIGH_LIGHT_SCATTER_RETICULOCYTE_COUNT	AN:Transcribed_Hoffman.flanking.500_common	binary	2720728	4.89437e-09	2.12889e-08	0.818168	0.0851027	0.0260857	0.00110462	0.0709568	0.0291588	0.0149553	0.929655	0.291964	0.812214	1.14775	0.171536	0.114424
blood_HIGH_LIGHT_SCATTER_RETICULOCYTE_COUNT	AN:Transcribed_Hoffman.flanking.500_lf	binary	1641661	1.46531e-09	1.01975e-08	0.885743	0.0160376	0.0101562	0.114315	0.0176888	0.0105224	0.0927523	0.62488	0.380558	0.314805	0.931895	0.0779582	0.20394
blood_HIGH_LIGHT_SCATTER_RETICULOCYTE_COUNT	AN:Transcribed_Hoffman_common	binary	2255144	-1.91124e-08	2.05786e-08	0.35302	0.0700161	0.016672	2.6736e-05	0.0679568	0.0223869	0.00240087	0.922414	0.225463	0.737661	0.988146	0.171674	0.846489
blood_HIGH_LIGHT_SCATTER_RETICULOCYTE_COUNT	AN:Transcribed_Hoffman_lf	binary	1475281	1.03987e-08	1.41339e-08	0.461898	0.0360566	0.0102009	0.000408288	0.0367207	0.0145783	0.0117734	1.55854	0.344582	0.122446	0.960068	0.165123	0.920705
blood_HIGH_LIGHT_SCATTER_RETICULOCYTE_COUNT	AN:UTR_3_UCSC.flanking.500_common	binary	98789	-3.13208e-08	5.17919e-08	0.54535	0.0098269	0.00491244	0.0454559	0.0106397	0.00498109	0.0326771	2.98236	1.44638	0.180474	0.934196	0.070172	0.245896
blood_HIGH_LIGHT_SCATTER_RETICULOCYTE_COUNT	AN:UTR_3_UCSC.flanking.500_lf	binary	68396	-5.70495e-08	2.96351e-08	0.0542214	0.00143979	0.00207162	0.487051	0.00147543	0.00214133	0.490809	1.36332	1.89707	0.857655	0.954337	0.0988889	0.843669
blood_HIGH_LIGHT_SCATTER_RETICULOCYTE_COUNT	AN:UTR_3_UCSC_common	binary	73957	-2.24736e-07	1.2202e-07	0.0655063	0.00432025	0.00547414	0.42999	0.00441892	0.00518357	0.393945	1.7393	2.22192	0.73697	1.03871	0.178424	0.891652
blood_HIGH_LIGHT_SCATTER_RETICULOCYTE_COUNT	AN:UTR_3_UCSC_lf	binary	52747	-1.19197e-07	6.51104e-08	0.0671464	-0.000292742	0.00212045	0.890196	-0.000285799	0.00219224	0.896275	-0.424068	2.57268	0.59845	-0.449717	2.96901	0.969278
blood_HIGH_LIGHT_SCATTER_RETICULOCYTE_COUNT	AN:UTR_5_UCSC.flanking.500_common	binary	138748	-2.66853e-08	5.92265e-08	0.652304	0.0232888	0.00655226	0.000378973	0.0259977	0.00690527	0.00016661	4.99355	1.43239	0.00442045	0.898449	0.0443907	0.0167904
blood_HIGH_LIGHT_SCATTER_RETICULOCYTE_COUNT	AN:UTR_5_UCSC.flanking.500_lf	binary	94040	-2.46953e-08	4.07539e-08	0.544541	0.0076384	0.00289808	0.00839701	0.00785496	0.00290444	0.00684144	5.15137	1.92604	0.0303463	0.975372	0.0319586	0.35261
blood_HIGH_LIGHT_SCATTER_RETICULOCYTE_COUNT	AN:UTR_5_UCSC_common	binary	34355	-2.13242e-07	8.73824e-08	0.0146738	0.00652174	0.00277859	0.0189184	0.00712597	0.00285635	0.0126036	5.62684	2.46382	0.053866	0.922887	0.039535	0.0117634
blood_HIGH_LIGHT_SCATTER_RETICULOCYTE_COUNT	AN:UTR_5_UCSC_lf	binary	25514	-1.30399e-07	7.54172e-08	0.0838019	0.00239047	0.00170401	0.160662	0.00244849	0.00172164	0.154971	5.80056	4.33915	0.242333	0.983212	0.0250135	0.327349
blood_HIGH_LIGHT_SCATTER_RETICULOCYTE_COUNT	AN:Vahedi_Tcell_SE.flanking.500_common	binary	3110	5.8551e-08	4.6585e-07	0.89998	0.000559113	0.00146857	0.70341	0.00054046	0.0014741	0.713889	5.14401	14.189	0.757063	1.41577	0.765158	0.587834
blood_HIGH_LIGHT_SCATTER_RETICULOCYTE_COUNT	AN:Vahedi_Tcell_SE.flanking.500_lf	binary	2065	-1.45052e-07	2.27544e-07	0.523821	-0.000168033	0.000471252	0.721415	-0.000171405	0.000474662	0.718018	-5.4014	14.5753	0.670564	1.04944	0.060437	0.714989
blood_HIGH_LIGHT_SCATTER_RETICULOCYTE_COUNT	AN:Vahedi_Tcell_SE_common	binary	136549	3.28798e-08	4.06206e-08	0.418264	0.0207163	0.00292991	1.54235e-12	0.0265475	0.00451586	4.13421e-09	4.51509	0.629495	2.1783e-08	0.774833	0.0549235	0.0075726
blood_HIGH_LIGHT_SCATTER_RETICULOCYTE_COUNT	AN:Vahedi_Tcell_SE_lf	binary	93405	1.54614e-08	2.73734e-08	0.572186	0.00616216	0.00171393	0.000323979	0.00664099	0.00194605	0.00064359	4.15612	1.17369	0.00471105	0.9214	0.0875236	0.456446
blood_HIGH_LIGHT_SCATTER_RETICULOCYTE_COUNT	AN:Vahedi_Tcell_TE.flanking.500_common	binary	27773	1.54409e-07	2.00127e-07	0.440377	0.00713841	0.00553537	0.19719	0.00698477	0.00538033	0.194217	7.7823	5.93166	0.260593	1.04763	0.0506235	0.536345
blood_HIGH_LIGHT_SCATTER_RETICULOCYTE_COUNT	AN:Vahedi_Tcell_TE.flanking.500_lf	binary	17845	5.00085e-08	7.10588e-08	0.481581	0.00131852	0.00125986	0.295304	0.00129613	0.00126693	0.306285	4.58732	4.5611	0.409001	1.00305	0.0358435	0.595443
blood_HIGH_LIGHT_SCATTER_RETICULOCYTE_COUNT	AN:Vahedi_Tcell_TE_common	binary	139971	-1.97835e-07	1.42288e-07	0.164413	0.00783684	0.00645879	0.224992	-0.0111684	0.0197959	0.572635	1.65015	1.42362	0.629313	-4.17295	2.03135	0.221941
blood_HIGH_LIGHT_SCATTER_RETICULOCYTE_COUNT	AN:Vahedi_Tcell_TE_lf	binary	89233	2.3699e-08	2.55353e-08	0.353363	0.00359968	0.00194287	0.0639158	0.00449349	0.00233272	0.0540684	2.54531	1.3659	0.249693	0.805167	0.0961837	0.11681
blood_HIGH_LIGHT_SCATTER_RETICULOCYTE_COUNT	AN:WeakEnhancer_Hoffman.flanking.500_common	binary	440232	3.16766e-08	4.79656e-08	0.508996	0.0614827	0.0176972	0.00051248	0.0624	0.0158963	8.65654e-05	4.18017	1.14023	0.00727102	0.992606	0.0747387	0.828546
blood_HIGH_LIGHT_SCATTER_RETICULOCYTE_COUNT	AN:WeakEnhancer_Hoffman.flanking.500_lf	binary	278829	-2.02134e-08	2.44149e-08	0.407721	0.00445264	0.00500638	0.373792	0.004666	0.00530937	0.379496	0.972413	1.14984	0.989163	0.978122	0.101851	0.733128
blood_HIGH_LIGHT_SCATTER_RETICULOCYTE_COUNT	AN:WeakEnhancer_Hoffman_common	binary	131647	-1.03287e-10	7.57577e-08	0.998912	0.0233244	0.0103539	0.0242773	0.0236242	0.0109192	0.0304989	5.2635	2.35852	0.0674888	0.975971	0.0580377	0.84114
blood_HIGH_LIGHT_SCATTER_RETICULOCYTE_COUNT	AN:WeakEnhancer_Hoffman_lf	binary	86752	2.24098e-09	3.82095e-08	0.953231	0.00432897	0.00302587	0.15253	0.00444091	0.0030844	0.149925	3.12726	2.21548	0.323271	0.978532	0.0439129	0.606052
blood_HIGH_LIGHT_SCATTER_RETICULOCYTE_COUNT	AN:all	binary	14820648	2.26639e-09	1.30082e-09	0.081461	0.291626	0.0160063	3.61646e-74	0.304636	0.0333017	5.813e-20				0.946913	0.108851	0.700871
blood_HIGH_LIGHT_SCATTER_RETICULOCYTE_COUNT	AN:alleleage_common	non-binary	16.8165	-7.93321e-09	6.35321e-09	0.211777			1			1
blood_HIGH_LIGHT_SCATTER_RETICULOCYTE_COUNT	AN:mbin0_common	binary	650304	7.77295e-09	3.12903e-08	0.803814	0.0144331	0.00347641	3.29983e-05	0.0143349	0.00370243	0.000108055	0.66218	0.149618	0.0205252	0.999109	0.0684625	0.917829
blood_HIGH_LIGHT_SCATTER_RETICULOCYTE_COUNT	AN:mbin0_lf	binary	808972	-1.42073e-10	1.836e-08	0.993826	0.0143641	0.00276244	1.99517e-07	0.014819	0.00315241	2.59085e-06	1.12413	0.147655	0.373773	0.9681	0.0355247	0.463298
blood_HIGH_LIGHT_SCATTER_RETICULOCYTE_COUNT	AN:mbin1_common	binary	650306	9.33178e-09	2.967e-08	0.753127	0.0155314	0.00381101	4.59363e-05	0.0152669	0.00415726	0.000240344	0.709249	0.179353	0.110003	1.00725	0.069834	0.794917
blood_HIGH_LIGHT_SCATTER_RETICULOCYTE_COUNT	AN:mbin1_lf	binary	808984	-2.50594e-09	1.76053e-08	0.886811	0.0115645	0.00313156	0.000221719	0.0122477	0.00371539	0.000979024	0.913771	0.168567	0.578985	0.941518	0.0543948	0.427093
blood_HIGH_LIGHT_SCATTER_RETICULOCYTE_COUNT	AN:mbin2_common	binary	650305	1.95915e-08	3.04748e-08	0.520305	0.021308	0.00416743	3.17106e-07	0.0209067	0.00454954	4.32018e-06	0.974745	0.190993	0.898831	1.01243	0.0551024	0.712285
blood_HIGH_LIGHT_SCATTER_RETICULOCYTE_COUNT	AN:mbin2_lf	binary	808962	1.77019e-09	1.77283e-08	0.920462	0.0142933	0.00308999	3.73381e-06	0.0152255	0.00381766	6.65825e-05	1.12099	0.178157	0.484593	0.935664	0.0631176	0.425173
blood_HIGH_LIGHT_SCATTER_RETICULOCYTE_COUNT	AN:mbin3_common	binary	650302	1.01888e-08	3.36226e-08	0.761864	0.0150884	0.00437639	0.000565414	0.0146592	0.00483949	0.00245293	0.691171	0.196883	0.113009	1.01101	0.0896689	0.723226
blood_HIGH_LIGHT_SCATTER_RETICULOCYTE_COUNT	AN:mbin3_lf	binary	808976	-2.10011e-09	1.81972e-08	0.908122	0.0105371	0.00291104	0.000294931	0.0117281	0.00388772	0.00255547	0.83049	0.173415	0.314224	0.89357	0.103612	0.459527
blood_HIGH_LIGHT_SCATTER_RETICULOCYTE_COUNT	AN:mbin4_common	binary	650312	3.63634e-08	3.39376e-08	0.283954	0.0318528	0.00724416	1.09746e-05	0.0314351	0.00752786	2.96902e-05	1.45953	0.326988	0.156484	1.00951	0.0394927	0.725937
blood_HIGH_LIGHT_SCATTER_RETICULOCYTE_COUNT	AN:mbin4_lf	binary	808966	7.3461e-09	1.89273e-08	0.697925	0.0171231	0.00452152	0.000152469	0.0186511	0.00523539	0.000367334	1.35294	0.276552	0.215153	0.918362	0.090457	0.432086
blood_HIGH_LIGHT_SCATTER_RETICULOCYTE_COUNT	AN:mbin5_common	binary	650296	1.94695e-08	3.21568e-08	0.544877	0.0210071	0.00613475	0.000616418	0.0204893	0.00661673	0.00195761	0.964563	0.274049	0.889217	1.01218	0.0687137	0.678383
blood_HIGH_LIGHT_SCATTER_RETICULOCYTE_COUNT	AN:mbin6_common	binary	650304	2.98892e-08	3.05318e-08	0.327603	0.027197	0.00680897	6.48882e-05	0.0265023	0.00736259	0.000318724	1.24255	0.318129	0.431124	1.0171	0.0535328	0.592572
blood_HIGH_LIGHT_SCATTER_RETICULOCYTE_COUNT	AN:mbin7_common	binary	650303	2.68795e-08	3.42159e-08	0.43211	0.025271	0.00627705	5.67505e-05	0.0246524	0.00623593	7.70889e-05	1.15899	0.27442	0.565516	1.02258	0.0530832	0.627951
blood_HIGH_LIGHT_SCATTER_RETICULOCYTE_COUNT	AN:mbin8_common	binary	650309	3.46146e-08	3.24971e-08	0.286803	0.0298972	0.00624282	1.67574e-06	0.0292351	0.00679189	1.67422e-05	1.3716	0.270636	0.173906	1.01556	0.0528241	0.639458
blood_HIGH_LIGHT_SCATTER_RETICULOCYTE_COUNT	AN:mbin9_common	binary	650296	2.84823e-08	3.4498e-08	0.409018	0.0254435	0.00703005	0.000295453	0.0248072	0.00737258	0.000766028	1.16636	0.318301	0.601182	1.01724	0.0560394	0.619331
blood_HIGH_LIGHT_SCATTER_RETICULOCYTE_COUNT	AN:nucleotide_div_common	non-binary	3.7295e+07	-2.06679e-09	1.21249e-09	0.0882732			1			1
blood_HIGH_LIGHT_SCATTER_RETICULOCYTE_COUNT	AN:nucleotide_div_lf	non-binary	2.19976e+07	-9.05989e-11	8.93647e-10	0.919248			1			1
blood_HIGH_LIGHT_SCATTER_RETICULOCYTE_COUNT	AN:recomb_rate_common	non-binary	9.60296e+06	2.32218e-10	1.39416e-09	0.867713			1			1
blood_HIGH_LIGHT_SCATTER_RETICULOCYTE_COUNT	AN:recomb_rate_lf	non-binary	5.83505e+06	8.62182e-10	1.09162e-09	0.429634			1			1
blood_HIGH_LIGHT_SCATTER_RETICULOCYTE_COUNT	AN:snpeff_nonsynonymous_variant_common	binary	16964	-1.28586e-07	4.35868e-07	0.767986	0.00582448	0.0054007	0.280825	0.00617605	0.00556431	0.267025	10.1801	9.57417	0.330553	0.955579	0.0307245	0.156711
blood_HIGH_LIGHT_SCATTER_RETICULOCYTE_COUNT	AN:snpeff_nonsynonymous_variant_lf	binary	22060	2.91482e-07	1.5718e-07	0.0636755	0.0123234	0.00341836	0.000312071	0.012322	0.00342344	0.00031908	35.3339	9.58244	0.000426569	1.00009	0.00721088	0.987049
blood_HIGH_LIGHT_SCATTER_RETICULOCYTE_COUNT	AN:snpeff_synonymous_variant_common	binary	14458	6.41419e-07	3.3777e-07	0.0575666	0.0169847	0.00612888	0.00558406	0.0172821	0.00608966	0.00454049	35.0337	12.5974	0.00707013	0.986891	0.0163187	0.136153
blood_HIGH_LIGHT_SCATTER_RETICULOCYTE_COUNT	AN:snpeff_synonymous_variant_lf	binary	14147	-1.53551e-07	1.37955e-07	0.265686	0.00139541	0.00163613	0.393733	0.00139022	0.00163554	0.395321	6.03279	7.62736	0.47487	1.01375	0.0331651	0.905243
blood_LYMPHOCYTE_COUNT	AN:Backgrd_Selection_Stat_common	non-binary	1.17918e+06	-1.11839e-08	2.62218e-08	0.669736			1			1
blood_LYMPHOCYTE_COUNT	AN:Backgrd_Selection_Stat_lf	non-binary	797703	7.24339e-09	1.72232e-08	0.674077			1			1
blood_LYMPHOCYTE_COUNT	AN:BivFlnk.flanking.500_common	binary	112523	-8.35798e-08	9.91126e-08	0.399071	0.0133158	0.00849044	0.116804	0.0152145	0.00840963	0.0704245	3.35849	2.30083	0.271311	0.912986	0.078164	0.00207906
blood_LYMPHOCYTE_COUNT	AN:BivFlnk.flanking.500_lf	binary	74016	2.19377e-08	4.04429e-08	0.587518	0.005832	0.00275691	0.0343945	0.00602455	0.00277954	0.0301997	6.45249	3.20666	0.071171	0.972196	0.0219355	0.104406
blood_LYMPHOCYTE_COUNT	AN:BivFlnk_common	binary	85347	-6.09277e-09	8.24679e-08	0.941105	0.027813	0.0099138	0.00502408	0.0325008	0.0105462	0.00205791	9.51465	3.14788	0.0113444	0.866317	0.0440072	6.30147e-05
blood_LYMPHOCYTE_COUNT	AN:BivFlnk_lf	binary	60877	-1.20365e-07	5.09934e-08	0.0182551	-0.00152056	0.00227566	0.504017	-0.00119209	0.00231703	0.606911	-2.09188	3.16863	0.324804	-0.552356	1.01395	0.131731
blood_LYMPHOCYTE_COUNT	AN:CADD_g20_common	binary	4649	2.90804e-07	4.89165e-07	0.552184	0.00341559	0.00236349	0.148416	0.00342273	0.00235979	0.146937	21.7248	14.4608	0.167551	1.002	0.00654515	0.337757
blood_LYMPHOCYTE_COUNT	AN:CADD_g20_lf	binary	6684	5.03012e-08	1.65419e-07	0.761064	0.00208959	0.000986913	0.0342342	0.00209396	0.000986427	0.0337727	25.702	12.8392	0.0413712	0.998531	0.00154237	0.0371217
blood_LYMPHOCYTE_COUNT	AN:CTCF_Hoffman.flanking.500_common	binary	302065	2.8804e-08	4.26724e-08	0.499674	0.0248068	0.0119773	0.0383443	0.0255672	0.0122324	0.0366064	2.39056	1.13036	0.224141	0.97175	0.0374334	0.42978
blood_LYMPHOCYTE_COUNT	AN:CTCF_Hoffman.flanking.500_lf	binary	189040	6.19778e-09	1.82334e-08	0.733922	0.00374395	0.00327649	0.253176	0.00401445	0.00330691	0.224764	1.71023	1.4099	0.640389	0.977027	0.0645686	0.0608028
blood_LYMPHOCYTE_COUNT	AN:CTCF_Hoffman_common	binary	151078	-1.3e-07	6.71232e-08	0.0527783	-0.000215727	0.00887625	0.98061	0.00104333	0.00876901	0.905292	-0.0885161	1.73878	0.545825	462.728	595.763	0.0800222
blood_LYMPHOCYTE_COUNT	AN:CTCF_Hoffman_lf	binary	94965	-1.5434e-08	2.63716e-08	0.558378	-0.000253507	0.00227234	0.911171	-7.24605e-05	0.00230499	0.974922	-0.18086	2.02098	0.536979	1523.21	685.388	0.0928265
blood_LYMPHOCYTE_COUNT	AN:Coding_UCSC.flanking.500_common	binary	323121	4.87437e-08	5.22888e-08	0.351233	0.0479097	0.0176902	0.00676357	0.0511716	0.0184212	0.00547165	4.33462	1.51334	0.0341152	0.941639	0.0239983	0.00792861
blood_LYMPHOCYTE_COUNT	AN:Coding_UCSC.flanking.500_lf	binary	219478	-2.51294e-08	1.95115e-08	0.197771	0.00209257	0.0027133	0.440571	0.00284946	0.00272827	0.296291	0.783957	1.04917	0.844054	1.06626	0.33578	0.0211354
blood_LYMPHOCYTE_COUNT	AN:Coding_UCSC_common	binary	90901	3.77292e-07	9.98509e-08	0.000157744	0.0299924	0.00770915	0.00010004	0.0323886	0.00772067	2.72815e-05	9.58031	2.3018	0.000438276	0.930715	0.0342438	0.006943
blood_LYMPHOCYTE_COUNT	AN:Coding_UCSC_lf	binary	73406	6.76897e-08	5.92468e-08	0.253245	0.0119288	0.00253475	2.52475e-06	0.0124329	0.00258213	1.47223e-06	13.2536	3.32601	1.07507e-05	0.959837	0.0217965	0.0712726
blood_LYMPHOCYTE_COUNT	AN:Conserved_LindbladToh.flanking.500_common	binary	2003643	-3.68898e-08	3.09612e-08	0.233464	0.12676	0.0292304	1.44704e-05	0.140771	0.0300673	2.84275e-06	1.83746	0.388109	0.0366246	0.904105	0.0358835	0.00184121
blood_LYMPHOCYTE_COUNT	AN:Conserved_LindbladToh.flanking.500_lf	binary	1280791	-1.86722e-08	2.74299e-08	0.496045	0.00499171	0.00733269	0.496031	0.00737819	0.00742275	0.320224	0.290053	0.515583	0.214638	1.03001	0.34544	0.0240259
blood_LYMPHOCYTE_COUNT	AN:Conserved_LindbladToh_common	binary	157154	1.66396e-07	9.13429e-08	0.0685067	0.0394964	0.00981455	5.71532e-05	0.0400947	0.00981148	4.37911e-05	7.28692	1.72055	0.000453171	0.986159	0.00946115	0.0644905
blood_LYMPHOCYTE_COUNT	AN:Conserved_LindbladToh_lf	binary	125931	4.28854e-08	5.40161e-08	0.427231	0.0159056	0.00301312	1.30046e-07	0.016123	0.00301646	9.04113e-08	10.2679	2.63988	1.7179e-06	0.987027	0.00502999	0.0018971
blood_LYMPHOCYTE_COUNT	AN:Conserved_Mammal_phastCons46way.flanking.500_common	binary	2082241	5.8176e-08	4.47358e-08	0.193451	0.172533	0.0283269	1.12362e-09	0.187562	0.0291271	1.19926e-10	2.40468	0.332757	0.000112077	0.921011	0.0260021	0.00132337
blood_LYMPHOCYTE_COUNT	AN:Conserved_Mammal_phastCons46way.flanking.500_lf	binary	1332470	4.08994e-08	2.56389e-08	0.110665	0.0166622	0.00669873	0.0128694	0.0192284	0.00696924	0.00579704	1.05668	0.370834	0.905812	0.878814	0.0639865	0.0195151
blood_LYMPHOCYTE_COUNT	AN:Conserved_Mammal_phastCons46way_common	binary	136807	2.99598e-09	1.14787e-07	0.979177	0.0242217	0.0101288	0.0167854	0.0246211	0.0101205	0.0149828	5.15037	2.09254	0.0523918	0.98706	0.0126426	0.07775
blood_LYMPHOCYTE_COUNT	AN:Conserved_Mammal_phastCons46way_lf	binary	112826	-6.22997e-08	6.74147e-08	0.355421	0.0123355	0.00291974	2.39104e-05	0.0125098	0.00292413	1.88485e-05	8.8367	2.76657	0.000184878	0.986797	0.00532314	0.00171973
blood_LYMPHOCYTE_COUNT	AN:Conserved_Primate_phastCons46way.flanking.500_common	binary	1027330	1.85814e-08	2.47748e-08	0.453247	0.10115	0.0229167	1.01574e-05	0.106524	0.0235234	5.94275e-06	2.85984	0.590712	0.00283016	0.950621	0.0216931	0.0196516
blood_LYMPHOCYTE_COUNT	AN:Conserved_Primate_phastCons46way.flanking.500_lf	binary	673060	8.08877e-09	1.53155e-08	0.5974	0.0094968	0.0062317	0.127521	0.0107139	0.00619512	0.0837345	1.1844	0.771271	0.812151	0.931455	0.0865644	0.022507
blood_LYMPHOCYTE_COUNT	AN:Conserved_Primate_phastCons46way_common	binary	124082	9.4188e-08	7.70896e-08	0.221784	0.0299985	0.00738612	4.87644e-05	0.030315	0.00740109	4.20324e-05	6.98469	1.71194	0.000471871	0.990061	0.00763893	0.158947
blood_LYMPHOCYTE_COUNT	AN:Conserved_Primate_phastCons46way_lf	binary	105972	7.11319e-08	3.55637e-08	0.0454866	0.0144639	0.00229464	2.91311e-10	0.0146387	0.00229857	1.90734e-10	11.0725	2.64752	1.04607e-08	0.988346	0.00429064	0.00266489
blood_LYMPHOCYTE_COUNT	AN:Conserved_Vertebrate_phastCons46way.flanking.500_common	binary	2471174	-4.27903e-09	3.87756e-08	0.912129	0.176543	0.02381	1.21953e-13	0.193432	0.0242674	1.57575e-15	2.06809	0.236908	2.53681e-05	0.913386	0.0289985	0.00196371
blood_LYMPHOCYTE_COUNT	AN:Conserved_Vertebrate_phastCons46way.flanking.500_lf	binary	1572252	-3.62735e-08	1.69331e-08	0.0321806	0.00662278	0.00731872	0.365513	0.00966518	0.00757438	0.201943	0.36755	0.379659	0.0736464	0.875402	0.268253	0.0177598
blood_LYMPHOCYTE_COUNT	AN:Conserved_Vertebrate_phastCons46way_common	binary	186689	-1.43333e-07	8.14324e-08	0.0783834	0.0187143	0.0114014	0.100715	0.019084	0.0114214	0.094743	2.91855	1.75975	0.279296	0.987722	0.020098	0.193837
blood_LYMPHOCYTE_COUNT	AN:Conserved_Vertebrate_phastCons46way_lf	binary	147685	4.3464e-08	4.40016e-08	0.323259	0.0164834	0.00287828	1.02326e-08	0.0167097	0.00289712	8.0362e-09	9.10971	2.00472	2.02593e-07	0.986675	0.00409898	0.000722897
blood_LYMPHOCYTE_COUNT	AN:CpG_common	non-binary	49672.7	7.68183e-07	5.89637e-07	0.192641			1			1
blood_LYMPHOCYTE_COUNT	AN:CpG_lf	non-binary	42391.4	2.27041e-07	2.17442e-07	0.296417			1			1
blood_LYMPHOCYTE_COUNT	AN:DGF_ENCODE.flanking.500_common	binary	2639206	-3.76562e-09	1.70289e-08	0.824991	0.08195	0.0309273	0.00805491	0.0910876	0.0316752	0.00403166	0.889427	0.360876	0.772701	0.906094	0.0775854	0.195639
blood_LYMPHOCYTE_COUNT	AN:DGF_ENCODE.flanking.500_lf	binary	1641140	4.19049e-09	9.04889e-09	0.643297	0.0188097	0.00822335	0.0221756	0.0205346	0.00858494	0.0167597	0.964757	0.376007	0.905312	0.921601	0.0573886	0.167693
blood_LYMPHOCYTE_COUNT	AN:DGF_ENCODE_common	binary	854639	1.04107e-07	5.22714e-08	0.0464089	0.157269	0.0274168	9.68084e-09	0.167879	0.032566	2.53591e-07	5.33447	0.814757	1.56517e-06	0.931406	0.0548168	0.298064
blood_LYMPHOCYTE_COUNT	AN:DGF_ENCODE_lf	binary	559622	2.0738e-08	1.65022e-08	0.208868	0.0208199	0.00629458	0.000941033	0.023124	0.00686405	0.000754803	3.05932	0.941142	0.0200263	0.899101	0.0588406	0.125753
blood_LYMPHOCYTE_COUNT	AN:DHS_Trynka.flanking.500_common	binary	2172067	-1.27469e-08	1.90409e-08	0.503209	0.0735323	0.0261755	0.00496648	0.0742899	0.0278045	0.00754307	0.974782	0.356669	0.951436	0.978736	0.0932769	0.910845
blood_LYMPHOCYTE_COUNT	AN:DHS_Trynka.flanking.500_lf	binary	1344692	6.76712e-09	1.40853e-08	0.630916	0.0201323	0.00930808	0.0305503	0.0211217	0.00979879	0.0311194	1.26879	0.51605	0.626742	0.949478	0.0449958	0.34348
blood_LYMPHOCYTE_COUNT	AN:DHS_Trynka_common	binary	1058505	-3.87656e-08	5.83552e-08	0.506496	0.125976	0.0261326	1.43087e-06	0.145835	0.0304155	1.62866e-06	3.45081	0.650725	0.000404536	0.862905	0.04621	0.0188927
blood_LYMPHOCYTE_COUNT	AN:DHS_Trynka_lf	binary	682387	-1.18333e-08	2.0782e-08	0.569085	0.0141624	0.00655664	0.0307721	0.0175391	0.006749	0.00935561	1.67499	0.877505	0.37286	0.824924	0.0889678	0.013292
blood_LYMPHOCYTE_COUNT	AN:DHS_peaks_Trynka_common	binary	697342	-7.491e-08	8.93218e-08	0.401664	0.0989418	0.020234	1.00894e-06	0.101369	0.022639	7.54762e-06	4.10086	0.820103	0.000179502	0.969862	0.0710812	0.751469
blood_LYMPHOCYTE_COUNT	AN:DHS_peaks_Trynka_lf	binary	454173	7.3962e-09	2.22377e-08	0.739438	0.0139038	0.00561628	0.0133003	0.0158367	0.00572964	0.00570984	2.48457	1.13109	0.134869	0.887325	0.0856842	0.156384
blood_LYMPHOCYTE_COUNT	AN:Enhancer_Andersson.flanking.500_common	binary	95177	1.7274e-07	7.4701e-08	0.0207546	0.0310625	0.00706772	1.10783e-05	0.033186	0.00712677	3.21578e-06	9.43627	2.10203	7.78594e-05	0.938517	0.0214184	0.000272923
blood_LYMPHOCYTE_COUNT	AN:Enhancer_Andersson.flanking.500_lf	binary	59703	-5.04487e-08	3.40481e-08	0.138423	-0.00156288	0.00193415	0.419066	-0.00144003	0.00194155	0.458276	-2.21286	2.72155	0.243829	0.854287	0.186144	0.120269
blood_LYMPHOCYTE_COUNT	AN:Enhancer_Andersson_common	binary	28257	-1.1079e-08	1.41125e-07	0.937426	0.00716251	0.00399204	0.0727818	0.00763683	0.00398841	0.0555234	7.33261	4.0874	0.120762	0.954091	0.0412272	0.0184817
blood_LYMPHOCYTE_COUNT	AN:Enhancer_Andersson_lf	binary	18461	2.44146e-07	1.14309e-07	0.0326927	0.00527121	0.00213819	0.0136912	0.00531832	0.00214362	0.0131016	23.5951	9.85473	0.0177712	0.992523	0.00707031	0.146777
blood_LYMPHOCYTE_COUNT	AN:Enhancer_Hoffman.flanking.500_common	binary	314414	1.41353e-08	4.47286e-08	0.751984	0.0474976	0.0144407	0.00100489	0.0505657	0.0139998	0.000303993	4.363	1.33766	0.0108977	0.947037	0.0415671	0.0497632
blood_LYMPHOCYTE_COUNT	AN:Enhancer_Hoffman.flanking.500_lf	binary	200784	2.20258e-08	2.55451e-08	0.388561	0.00930836	0.00384348	0.0154413	0.00957916	0.00380062	0.0117214	3.73771	1.8118	0.0754848	0.976814	0.0291626	0.297125
blood_LYMPHOCYTE_COUNT	AN:Enhancer_Hoffman_common	binary	269045	3.06673e-08	8.2948e-08	0.711594	0.0597984	0.0168645	0.000391397	0.0738025	0.020591	0.000338093	6.46935	1.69311	0.00235216	0.810856	0.0419478	0.00506672
blood_LYMPHOCYTE_COUNT	AN:Enhancer_Hoffman_lf	binary	177938	-1.26525e-08	2.63741e-08	0.631418	0.00247825	0.00344394	0.471774	0.00331365	0.00370078	0.370577	1.17176	1.62097	0.919452	0.953601	0.280637	0.267534
blood_LYMPHOCYTE_COUNT	AN:FetalDHS_Trynka.flanking.500_common	binary	1309678	2.74208e-09	2.02052e-08	0.892049	0.0730666	0.0188674	0.000107662	0.0774075	0.0195602	7.57707e-05	1.61481	0.402077	0.128802	0.943176	0.0613079	0.352929
blood_LYMPHOCYTE_COUNT	AN:FetalDHS_Trynka.flanking.500_lf	binary	815526	7.73476e-09	1.26314e-08	0.540311	0.0140802	0.00664792	0.0341762	0.0149242	0.0068826	0.0301282	1.45592	0.625661	0.480964	0.947305	0.0467561	0.248303
blood_LYMPHOCYTE_COUNT	AN:FetalDHS_Trynka_common	binary	534068	9.01271e-08	5.97992e-08	0.131769	0.105305	0.0195909	7.64959e-08	0.114113	0.0216998	1.45048e-07	5.71578	0.949783	5.56447e-06	0.921446	0.0448257	0.120042
blood_LYMPHOCYTE_COUNT	AN:FetalDHS_Trynka_lf	binary	353009	5.77631e-09	2.24517e-08	0.796965	0.0124958	0.00471936	0.00810222	0.0137231	0.00494891	0.0055551	2.87759	1.22517	0.0806794	0.911434	0.0791999	0.302267
blood_LYMPHOCYTE_COUNT	AN:GerpN_common	non-binary	3.40801e+06	-9.14223e-09	9.03694e-09	0.311705			1			1
blood_LYMPHOCYTE_COUNT	AN:GerpN_lf	non-binary	2.84727e+06	-3.942e-09	2.44801e-09	0.107335			1			1
blood_LYMPHOCYTE_COUNT	AN:GerpRS_g4_common	binary	98443	8.04395e-08	1.1754e-07	0.49375	0.0210403	0.00968279	0.0297837	0.0214297	0.0096648	0.0266027	6.23537	2.7863	0.0664947	0.988249	0.0176797	0.0801505
blood_LYMPHOCYTE_COUNT	AN:GerpRS_g4_lf	binary	93474	1.31632e-10	3.85859e-08	0.997278	0.00764695	0.00261753	0.00348415	0.00780385	0.00261756	0.00286988	6.56308	2.84718	0.0139786	0.982461	0.010082	0.00407433
blood_LYMPHOCYTE_COUNT	AN:H3K27ac_Hnisz.flanking.500_common	binary	205860	-1.1718e-08	4.22951e-08	0.781739	0.00279099	0.00901376	0.756837	0.00244403	0.00911387	0.788572	0.416828	1.28935	0.626189	8.02308	6.79931	0.605349
blood_LYMPHOCYTE_COUNT	AN:H3K27ac_Hnisz.flanking.500_lf	binary	127697	6.92526e-09	2.32464e-08	0.765775	0.00116505	0.00271833	0.668222	0.00120181	0.00272058	0.658673	0.713924	1.80905	0.893695	1.05761	0.104454	0.756277
blood_LYMPHOCYTE_COUNT	AN:H3K27ac_Hnisz_common	binary	2530662	8.96883e-09	1.87309e-08	0.632063	0.205443	0.0130213	4.4469e-56	0.254403	0.0172724	4.20606e-49	2.34566	0.110739	5.03134e-29	0.806556	0.0335528	1.79392e-06
blood_LYMPHOCYTE_COUNT	AN:H3K27ac_Hnisz_lf	binary	1614410	1.32212e-08	9.60449e-09	0.168646	0.0371184	0.00614268	1.51554e-09	0.0421265	0.00763089	3.37984e-08	1.90022	0.283915	0.000308937	0.876946	0.0481144	0.0479956
blood_LYMPHOCYTE_COUNT	AN:H3K27ac_PGC2.flanking.500_common	binary	434978	-1.84012e-08	4.18058e-08	0.659822	0.00755645	0.0176607	0.668747	0.00576429	0.0185973	0.756597	0.512506	1.18793	0.669616	-1.75109	3.28268	0.333703
blood_LYMPHOCYTE_COUNT	AN:H3K27ac_PGC2.flanking.500_lf	binary	273518	-3.21317e-09	1.39496e-08	0.817827	0.00462072	0.00370362	0.212169	0.00524194	0.00375672	0.16291	1.42255	1.08943	0.706781	0.931153	0.0847877	0.00449
blood_LYMPHOCYTE_COUNT	AN:H3K27ac_PGC2_common	binary	1740334	1.61098e-08	2.59372e-08	0.534528	0.193685	0.0231529	5.98655e-17	0.241631	0.0280163	6.42872e-18	3.21636	0.355561	1.54712e-09	0.801463	0.0316668	6.18239e-07
blood_LYMPHOCYTE_COUNT	AN:H3K27ac_PGC2_lf	binary	1124311	-2.21084e-08	1.38649e-08	0.11081	0.0224887	0.0056457	6.79531e-05	0.0247366	0.00724711	0.000641812	1.64759	0.425811	0.0896515	0.891753	0.0923873	0.399435
blood_LYMPHOCYTE_COUNT	AN:H3K4me1_Trynka.flanking.500_common	binary	1204839	-2.66316e-08	1.82741e-08	0.145023	-0.0117069	0.0187024	0.531341	-0.0110022	0.0194904	0.572417	-0.285588	0.450353	0.00545568	0.453372	0.462331	0.805329
blood_LYMPHOCYTE_COUNT	AN:H3K4me1_Trynka.flanking.500_lf	binary	736380	-9.33413e-09	1.12607e-08	0.407154	0.00293022	0.00714271	0.68163	0.00402802	0.00735702	0.584031	0.328665	0.819031	0.415401	3.95764	2.18385	0.0876895
blood_LYMPHOCYTE_COUNT	AN:H3K4me1_Trynka_common	binary	2743602	-1.90805e-09	3.26546e-08	0.953405	0.228786	0.0238919	1.00976e-21	0.267017	0.0326919	3.14314e-16	2.41323	0.192349	1.60798e-10	0.853699	0.0456246	0.00916854
blood_LYMPHOCYTE_COUNT	AN:H3K4me1_Trynka_lf	binary	1764843	1.49217e-09	1.79117e-08	0.933607	0.034917	0.010129	0.000566377	0.0384011	0.0124176	0.00198491	1.65848	0.374331	0.100566	0.898077	0.058981	0.271331
blood_LYMPHOCYTE_COUNT	AN:H3K4me1_peaks_Trynka_common	binary	1072977	-1.4164e-09	4.96441e-08	0.977239	0.138373	0.0239166	7.22341e-09	0.151765	0.0289969	1.66033e-07	3.72148	0.650771	1.90906e-05	0.906998	0.0518817	0.145519
blood_LYMPHOCYTE_COUNT	AN:H3K4me1_peaks_Trynka_lf	binary	713264	-2.80968e-08	2.49495e-08	0.260104	0.00950818	0.00701538	0.175312	0.00992162	0.00811551	0.2215	1.07534	0.857883	0.89265	0.90688	0.170447	0.84836
blood_LYMPHOCYTE_COUNT	AN:H3K4me3_Trynka.flanking.500_common	binary	799296	1.02727e-08	2.27199e-08	0.651165	0.039574	0.0158526	0.0125471	0.0380764	0.0163655	0.019985	1.43171	0.57386	0.449097	1.02511	0.0970814	0.631851
blood_LYMPHOCYTE_COUNT	AN:H3K4me3_Trynka.flanking.500_lf	binary	498781	-1.06213e-08	1.67941e-08	0.527098	0.00170945	0.00774292	0.825267	0.00217005	0.00783457	0.781793	0.266551	1.35093	0.58591	2.6469	0.668971	0.325466
blood_LYMPHOCYTE_COUNT	AN:H3K4me3_Trynka_common	binary	852969	6.90849e-08	3.79162e-08	0.0684489	0.155145	0.0260778	2.69233e-09	0.195039	0.0327911	2.71544e-09	5.27472	0.758567	5.96212e-07	0.794834	0.024436	2.76612e-06
blood_LYMPHOCYTE_COUNT	AN:H3K4me3_Trynka_lf	binary	573772	2.62541e-08	2.88887e-08	0.363454	0.0271314	0.00961346	0.00476911	0.0300278	0.0106867	0.004957	3.92126	1.37911	0.0294151	0.903737	0.0407212	0.0797634
blood_LYMPHOCYTE_COUNT	AN:H3K4me3_peaks_Trynka_common	binary	262058	6.78412e-08	9.68765e-08	0.483749	0.0771638	0.0260848	0.0030945	0.0831549	0.0268912	0.00198631	8.59368	2.66783	0.00824738	0.932224	0.021866	0.000189974
blood_LYMPHOCYTE_COUNT	AN:H3K4me3_peaks_Trynka_lf	binary	181604	-5.89963e-09	3.24278e-08	0.855637	0.0101244	0.00386232	0.0087589	0.0106773	0.00393865	0.00671014	4.58461	1.82047	0.0369281	0.952238	0.0294741	0.0822546
blood_LYMPHOCYTE_COUNT	AN:H3K9ac_Trynka.flanking.500_common	binary	685741	-1.77137e-08	2.87061e-08	0.537189	0.0424226	0.0191868	0.0270335	0.0411612	0.0193907	0.0337769	1.7721	0.84982	0.338218	1.01766	0.0819874	0.676408
blood_LYMPHOCYTE_COUNT	AN:H3K9ac_Trynka.flanking.500_lf	binary	435347	1.93993e-08	1.66797e-08	0.244809	0.012386	0.00521769	0.0176038	0.0128507	0.0052338	0.0140759	2.35125	0.986431	0.157287	0.968675	0.0351719	0.258332
blood_LYMPHOCYTE_COUNT	AN:H3K9ac_Trynka_common	binary	806271	-8.70401e-09	4.4773e-08	0.84586	0.117484	0.0237701	7.71238e-07	0.154145	0.0333317	3.75385e-06	4.2324	0.738469	8.69029e-05	0.758515	0.0344213	0.000880866
blood_LYMPHOCYTE_COUNT	AN:H3K9ac_Trynka_lf	binary	541778	3.63044e-10	1.85215e-08	0.984362	0.0202403	0.00618466	0.00106538	0.0226648	0.00697194	0.00115056	3.09448	0.894545	0.0187467	0.889451	0.0547044	0.101649
blood_LYMPHOCYTE_COUNT	AN:H3K9ac_peaks_Trynka_common	binary	242122	-9.93697e-08	9.19768e-08	0.279974	0.040677	0.0168057	0.0155026	0.0453395	0.0174277	0.0092795	4.87947	1.94577	0.0524241	0.906174	0.0415217	0.00346355
blood_LYMPHOCYTE_COUNT	AN:H3K9ac_peaks_Trynka_lf	binary	167959	5.57598e-08	5.27452e-08	0.290442	0.0134257	0.00691912	0.0523341	0.0138404	0.00695154	0.0464821	6.6766	3.41666	0.0948293	0.980177	0.0274223	0.129152
blood_LYMPHOCYTE_COUNT	AN:Intron_UCSC.flanking.500_common	binary	57345	2.83693e-07	2.09096e-07	0.174858	0.0281044	0.0106623	0.00839229	0.0296196	0.0105174	0.00485886	14.3482	5.0772	0.0136722	0.962335	0.0393192	0.00470722
blood_LYMPHOCYTE_COUNT	AN:Intron_UCSC.flanking.500_lf	binary	47030	2.46986e-08	7.0804e-08	0.727217	0.00971516	0.00231957	2.80984e-05	0.00995923	0.00233078	1.92929e-05	17.0708	3.87902	6.05329e-05	0.976498	0.0103163	0.00950948
blood_LYMPHOCYTE_COUNT	AN:Intron_UCSC_common	binary	2545824	-3.72565e-09	5.33171e-09	0.484695	0.109528	0.00795989	4.43688e-43	0.134538	0.0134861	1.93993e-23	1.24249	0.0812083	0.00196699	0.810576	0.0510132	0.00427473
blood_LYMPHOCYTE_COUNT	AN:Intron_UCSC_lf	binary	1647772	-3.50638e-09	5.45183e-09	0.520122	0.0199534	0.00650562	0.00216141	0.0239252	0.00804268	0.00293202	1.01983	0.268828	0.96891	0.827786	0.0551466	0.0515711
blood_LYMPHOCYTE_COUNT	AN:LLD_AFR_common	non-binary	103726	-6.40816e-09	4.34285e-09	0.14006			1			1
blood_LYMPHOCYTE_COUNT	AN:LLD_AFR_lf	non-binary	215735	-3.41394e-09	1.91724e-09	0.0749693			1			1
blood_LYMPHOCYTE_COUNT	AN:PromoterFlanking_Hoffman.flanking.500_common	binary	163836	-5.40289e-08	8.65309e-08	0.532372	0.0225474	0.0102761	0.0282243	0.0258337	0.0103887	0.012893	3.93781	1.90996	0.103143	0.89261	0.0559622	7.4483e-05
blood_LYMPHOCYTE_COUNT	AN:PromoterFlanking_Hoffman.flanking.500_lf	binary	106796	3.09569e-08	3.64084e-08	0.395177	0.00675916	0.00342728	0.0485911	0.00700081	0.00344857	0.0423501	5.21149	2.79797	0.108216	0.971398	0.0281365	0.141012
blood_LYMPHOCYTE_COUNT	AN:PromoterFlanking_Hoffman_common	binary	54263	1.16442e-07	1.3985e-07	0.405061	0.0177091	0.00714886	0.0132422	0.0183791	0.00713061	0.00995202	9.42035	3.85391	0.0266776	0.96927	0.0211267	0.0206596
blood_LYMPHOCYTE_COUNT	AN:PromoterFlanking_Hoffman_lf	binary	36643	1.50315e-08	7.64154e-08	0.844056	0.00152685	0.00264515	0.563787	0.00157829	0.0026299	0.548419	3.29909	6.14454	0.681208	1.03173	0.116396	0.357008
blood_LYMPHOCYTE_COUNT	AN:Promoter_UCSC.flanking.500_common	binary	68918	1.18096e-07	1.26686e-07	0.351234	0.0150137	0.00884436	0.0895935	0.0151316	0.00879855	0.0854711	6.30804	3.7128	0.152598	0.994817	0.0255907	0.740176
blood_LYMPHOCYTE_COUNT	AN:Promoter_UCSC.flanking.500_lf	binary	45377	-6.94463e-08	5.12139e-08	0.175098	-0.00179478	0.0022969	0.434572	-0.00174398	0.00230365	0.449019	-3.22858	4.34043	0.309299	0.995657	0.0367778	0.162687
blood_LYMPHOCYTE_COUNT	AN:Promoter_UCSC_common	binary	299638	-2.79279e-08	4.87814e-08	0.566976	0.0420662	0.00956746	1.09861e-05	0.0564093	0.0105462	8.85411e-08	4.07094	0.861475	0.000695216	0.748487	0.0708185	0.000472178
blood_LYMPHOCYTE_COUNT	AN:Promoter_UCSC_lf	binary	203484	6.95762e-09	2.48549e-08	0.779531	0.0109965	0.00314867	0.000478662	0.0124936	0.00373178	0.000814266	4.41295	1.42004	0.00613278	0.87656	0.058816	0.120127
blood_LYMPHOCYTE_COUNT	AN:Repressed_Hoffman.flanking.500_common	binary	1664148	1.87459e-08	1.69645e-08	0.269157	0.0620209	0.0179458	0.00054824	0.0613384	0.0197566	0.00190464	1.07609	0.314994	0.80414	0.994655	0.0999289	0.909874
blood_LYMPHOCYTE_COUNT	AN:Repressed_Hoffman.flanking.500_lf	binary	1022949	-1.59805e-08	1.211e-08	0.186965	-0.0033179	0.00710796	0.640652	-0.00147471	0.00728118	0.839497	-0.242667	0.597126	0.0268583	-10.8817	4.78098	0.0224361
blood_LYMPHOCYTE_COUNT	AN:Repressed_Hoffman_common	binary	3002833	-1.7188e-08	1.81751e-08	0.344308	0.024979	0.0181448	0.168621	0.00159089	0.0250022	0.949265	0.237593	0.179657	6.3828e-05	-815.783	498.957	0.0546302
blood_LYMPHOCYTE_COUNT	AN:Repressed_Hoffman_lf	binary	1786599	1.07116e-08	1.03553e-08	0.300947	0.0151932	0.00518406	0.00338138	0.0180289	0.0059447	0.00242322	0.710018	0.215666	0.181259	0.835316	0.102423	0.148116
blood_LYMPHOCYTE_COUNT	AN:SuperEnhancer_Hnisz.flanking.500_common	binary	20842	3.22229e-07	2.26681e-07	0.155169	0.00780546	0.00466887	0.0945619	0.00777939	0.00473308	0.100255	11.0099	6.34594	0.127488	0.991123	0.0236057	0.827791
blood_LYMPHOCYTE_COUNT	AN:SuperEnhancer_Hnisz.flanking.500_lf	binary	13217	3.48454e-08	8.18925e-08	0.670471	0.000642607	0.00108767	0.554646	0.000656307	0.00109169	0.547716	4.14031	6.93315	0.654922	1.05944	0.0596441	0.377657
blood_LYMPHOCYTE_COUNT	AN:SuperEnhancer_Hnisz_common	binary	1085889	1.24449e-08	1.64736e-08	0.449981	0.120177	0.00932616	5.39588e-38	0.157372	0.0128107	1.09822e-34	3.20094	0.159512	2.47902e-25	0.762712	0.031579	1.73923e-08
blood_LYMPHOCYTE_COUNT	AN:SuperEnhancer_Hnisz_lf	binary	700941	5.13087e-09	1.06773e-08	0.630842	0.0217459	0.00487368	8.12326e-06	0.0249534	0.00622954	6.18475e-05	2.56859	0.524331	0.00215068	0.866083	0.0451469	0.0618521
blood_LYMPHOCYTE_COUNT	AN:TFBS_ENCODE.flanking.500_common	binary	1372885	-5.02257e-08	2.75273e-08	0.0680644	0.0163722	0.0317203	0.605754	0.0165915	0.0301716	0.582386	0.326923	0.688702	0.342958	1.12774	0.326795	0.961383
blood_LYMPHOCYTE_COUNT	AN:TFBS_ENCODE.flanking.500_lf	binary	853771	-1.63174e-08	1.20368e-08	0.175219	0.00130734	0.00760832	0.863571	0.00214182	0.00786893	0.785479	0.170897	0.749865	0.213455	17.5144	26.9875	0.229493
blood_LYMPHOCYTE_COUNT	AN:TFBS_ENCODE_common	binary	846021	5.43797e-08	4.10031e-08	0.184762	0.151196	0.028785	1.49959e-07	0.178104	0.033059	7.14577e-08	5.18425	0.865021	1.27246e-05	0.84915	0.0328856	0.000331947
blood_LYMPHOCYTE_COUNT	AN:TFBS_ENCODE_lf	binary	546945	3.91814e-09	1.72074e-08	0.819879	0.0196139	0.00546763	0.000334149	0.0217904	0.00590316	0.000223104	2.91736	0.961235	0.0174328	0.899157	0.05102	0.0722085
blood_LYMPHOCYTE_COUNT	AN:TSS_Hoffman.flanking.500_common	binary	108766	1.14912e-07	8.6491e-08	0.183979	0.0277207	0.00772096	0.000330281	0.0299673	0.00781711	0.000126303	7.37144	2.0193	0.00181581	0.928465	0.0305992	0.00383319
blood_LYMPHOCYTE_COUNT	AN:TSS_Hoffman.flanking.500_lf	binary	71050	-8.72212e-09	3.32956e-08	0.793352	0.00113381	0.00240064	0.636716	0.00128892	0.00238898	0.589524	1.35126	2.82229	0.905696	1.31157	0.287532	0.206844
blood_LYMPHOCYTE_COUNT	AN:TSS_Hoffman_common	binary	114637	2.70396e-07	1.54999e-07	0.0810717	0.0570127	0.0178755	0.00142557	0.0658739	0.0185587	0.000385997	14.5174	4.18942	0.00278454	0.877055	0.045676	4.56313e-07
blood_LYMPHOCYTE_COUNT	AN:TSS_Hoffman_lf	binary	81434	8.5398e-08	3.95982e-08	0.031036	0.0112871	0.00294427	0.000126295	0.0119667	0.00305902	9.15573e-05	11.2914	3.63914	0.000472733	0.943645	0.0278009	0.0523546
blood_LYMPHOCYTE_COUNT	AN:Transcribed_Hoffman.flanking.500_common	binary	2720728	-2.71223e-09	1.18777e-08	0.819376	0.0646805	0.0189588	0.000645741	0.0631155	0.0217315	0.00368042	0.683517	0.211741	0.141114	1.00358	0.112376	0.825761
blood_LYMPHOCYTE_COUNT	AN:Transcribed_Hoffman.flanking.500_lf	binary	1641661	5.15403e-09	8.69041e-09	0.553133	0.0130924	0.0072978	0.0728093	0.0149002	0.00742367	0.0447372	0.66601	0.362013	0.350746	0.897028	0.097119	0.156912
blood_LYMPHOCYTE_COUNT	AN:Transcribed_Hoffman_common	binary	2255144	-2.00635e-08	1.94228e-08	0.301611	0.112675	0.0170942	4.35562e-11	0.11652	0.0232986	5.69847e-07	1.44445	0.208892	0.032666	0.952736	0.0969564	0.736506
blood_LYMPHOCYTE_COUNT	AN:Transcribed_Hoffman_lf	binary	1475281	2.54028e-08	1.30424e-08	0.0514505	0.027106	0.00851937	0.00146417	0.0330052	0.0104028	0.0015102	1.54663	0.388776	0.184069	0.818867	0.0465335	0.0178358
blood_LYMPHOCYTE_COUNT	AN:UTR_3_UCSC.flanking.500_common	binary	98789	8.62272e-08	5.00611e-08	0.0849896	0.0219093	0.00604064	0.000286741	0.0228349	0.00613429	0.000197265	6.44109	1.66937	0.00192407	0.961375	0.0175829	0.0153261
blood_LYMPHOCYTE_COUNT	AN:UTR_3_UCSC.flanking.500_lf	binary	68396	-2.03928e-09	3.53523e-08	0.954	0.00241004	0.00229248	0.293131	0.00261853	0.00226488	0.247621	2.74069	3.02317	0.492721	0.970719	0.0686891	0.0234148
blood_LYMPHOCYTE_COUNT	AN:UTR_3_UCSC_common	binary	73957	-2.70369e-07	9.03402e-08	0.00276437	0.00814095	0.00536998	0.129516	0.00879559	0.00531794	0.0981384	3.17353	2.12346	0.298828	0.947722	0.0624533	0.0813788
blood_LYMPHOCYTE_COUNT	AN:UTR_3_UCSC_lf	binary	52747	-6.83348e-08	5.67594e-08	0.228614	0.00148001	0.00213974	0.48914	0.00161741	0.00216529	0.455083	2.3821	3.45176	0.689742	1.01345	0.121606	0.416433
blood_LYMPHOCYTE_COUNT	AN:UTR_5_UCSC.flanking.500_common	binary	138748	-5.02696e-08	3.6868e-08	0.172724	0.022525	0.00794504	0.00458116	0.0254502	0.00813292	0.00175233	4.73918	1.57044	0.0230381	0.898185	0.0479007	5.00174e-05
blood_LYMPHOCYTE_COUNT	AN:UTR_5_UCSC.flanking.500_lf	binary	94040	2.24145e-08	3.15666e-08	0.477661	0.00573525	0.0025984	0.0272982	0.00616848	0.00269423	0.0220495	5.09258	2.24787	0.0708944	0.934766	0.0311309	0.035877
blood_LYMPHOCYTE_COUNT	AN:UTR_5_UCSC_common	binary	34355	-8.65365e-08	1.03456e-07	0.402896	0.0109853	0.00276395	7.05355e-05	0.0115511	0.00277547	3.1567e-05	9.2528	2.2637	0.000364136	0.95364	0.0181813	0.000810193
blood_LYMPHOCYTE_COUNT	AN:UTR_5_UCSC_lf	binary	25514	-4.43254e-08	7.85007e-08	0.572312	0.00237661	0.00180585	0.188154	0.00246207	0.00179814	0.170927	7.38361	6.41929	0.253666	0.982427	0.0293461	0.0489322
blood_LYMPHOCYTE_COUNT	AN:Vahedi_Tcell_SE.flanking.500_common	binary	3110	-4.87276e-07	4.56335e-07	0.28561	-0.00107484	0.00141224	0.446602	-0.00108255	0.00141011	0.442663	-10.2356	13.1336	0.403061	1.01774	0.0282225	0.662789
blood_LYMPHOCYTE_COUNT	AN:Vahedi_Tcell_SE.flanking.500_lf	binary	2065	-1.75873e-07	1.95322e-07	0.367893	-0.000295249	0.000403883	0.464764	-0.000295581	0.000403181	0.463484	-12.0646	16.2257	0.428975	1.00351	0.0118675	0.935093
blood_LYMPHOCYTE_COUNT	AN:Vahedi_Tcell_SE_common	binary	136549	2.58905e-07	5.47139e-08	2.22335e-06	0.0475422	0.0059239	1.01125e-15	0.0586323	0.00887319	3.90078e-11	10.084	0.999712	1.11589e-13	0.805605	0.0528046	0.00936611
blood_LYMPHOCYTE_COUNT	AN:Vahedi_Tcell_SE_lf	binary	93405	5.98552e-08	3.08903e-08	0.0526636	0.00821277	0.00272581	0.00258706	0.00981338	0.00308849	0.00148599	7.31969	2.24848	0.007556	0.840624	0.0482917	0.00779814
blood_LYMPHOCYTE_COUNT	AN:Vahedi_Tcell_TE.flanking.500_common	binary	27773	9.00451e-08	1.79574e-07	0.616064	0.00464766	0.00499029	0.351678	0.00457123	0.00499588	0.360191	4.79805	5.28632	0.460389	0.917961	0.105808	0.634388
blood_LYMPHOCYTE_COUNT	AN:Vahedi_Tcell_TE.flanking.500_lf	binary	17845	3.72246e-08	6.79999e-08	0.584089	0.000881677	0.00122359	0.471178	0.000884086	0.00122491	0.470444	3.88188	5.95323	0.586271	0.994056	0.0248031	0.912316
blood_LYMPHOCYTE_COUNT	AN:Vahedi_Tcell_TE_common	binary	139971	1.81025e-07	6.94366e-08	0.00913263	0.0276012	0.00707394	9.54718e-05	0.0418326	0.00940188	8.61143e-06	5.70213	1.44128	0.00118599	0.665076	0.0473104	2.35466e-06
blood_LYMPHOCYTE_COUNT	AN:Vahedi_Tcell_TE_lf	binary	89233	1.41134e-08	2.13214e-08	0.508012	0.00226553	0.00155541	0.145242	0.00312904	0.00178762	0.0800508	2.05494	1.50756	0.444703	0.769552	0.112984	0.0135782
blood_LYMPHOCYTE_COUNT	AN:WeakEnhancer_Hoffman.flanking.500_common	binary	440232	3.99306e-08	4.33477e-08	0.356961	0.0608819	0.0171916	0.00039806	0.065476	0.0174013	0.000168082	4.0202	1.05614	0.00659064	0.934393	0.0347705	0.0140193
blood_LYMPHOCYTE_COUNT	AN:WeakEnhancer_Hoffman.flanking.500_lf	binary	278829	-2.38182e-08	2.35727e-08	0.312298	-0.000150616	0.00529201	0.977295	0.000260027	0.00528393	0.960751	-0.0375712	1.63546	0.509703	-171.069	187.236	0.211979
blood_LYMPHOCYTE_COUNT	AN:WeakEnhancer_Hoffman_common	binary	131647	-2.44538e-08	7.93872e-08	0.758057	0.0190927	0.00869754	0.02815	0.0205603	0.00868674	0.0179395	4.18603	1.9211	0.0939798	0.939219	0.0451135	0.0327617
blood_LYMPHOCYTE_COUNT	AN:WeakEnhancer_Hoffman_lf	binary	86752	-2.19344e-10	3.16619e-08	0.994473	0.00291515	0.00255969	0.254757	0.00309773	0.00257661	0.229266	2.71609	2.52747	0.464551	0.973734	0.0671428	0.163484
blood_LYMPHOCYTE_COUNT	AN:all	binary	14820648	2.96906e-09	1.02221e-09	0.00367799	0.286169	0.0153198	7.24362e-78	0.344361	0.0229303	5.62339e-51				0.828868	0.0507925	0.0036859
blood_LYMPHOCYTE_COUNT	AN:alleleage_common	non-binary	16.8165	-6.34598e-09	4.85369e-09	0.191058			1			1
blood_LYMPHOCYTE_COUNT	AN:mbin0_common	binary	650304	5.48647e-09	1.85037e-08	0.766843	0.0166745	0.00355222	2.67757e-06	0.0176583	0.00381305	3.63889e-06	0.74395	0.144401	0.0597585	0.943456	0.0321398	0.119184
blood_LYMPHOCYTE_COUNT	AN:mbin0_lf	binary	808972	-3.53797e-09	1.19259e-08	0.766724	0.00895081	0.00237013	0.000159044	0.0094517	0.00247754	0.000136211	0.923469	0.198043	0.693509	0.946687	0.0230356	0.0365809
blood_LYMPHOCYTE_COUNT	AN:mbin1_common	binary	650306	4.65254e-09	1.98005e-08	0.814231	0.0159137	0.00330873	1.51234e-06	0.0168608	0.00348665	1.32607e-06	0.705877	0.150493	0.0537284	0.943859	0.0393513	0.170921
blood_LYMPHOCYTE_COUNT	AN:mbin1_lf	binary	808984	-4.13856e-09	1.23921e-08	0.738405	0.00787489	0.0022306	0.00041496	0.00860572	0.00235207	0.00025342	0.817533	0.169985	0.250016	0.91666	0.0348265	0.0207379
blood_LYMPHOCYTE_COUNT	AN:mbin2_common	binary	650305	1.7626e-08	1.9802e-08	0.373404	0.0234959	0.00380116	6.36013e-10	0.0244795	0.00395938	6.30274e-10	1.04425	0.162088	0.782988	0.959222	0.0294973	0.187706
blood_LYMPHOCYTE_COUNT	AN:mbin2_lf	binary	808962	7.7451e-10	1.18491e-08	0.947884	0.0112536	0.00294392	0.000132015	0.0122343	0.00307833	7.05737e-05	1.16034	0.249809	0.514861	0.921505	0.0346378	0.0231629
blood_LYMPHOCYTE_COUNT	AN:mbin3_common	binary	650302	1.32211e-08	2.12706e-08	0.534228	0.020459	0.0036807	2.72181e-08	0.021668	0.00397811	5.12838e-08	0.907647	0.167853	0.586413	0.943167	0.0331979	0.124371
blood_LYMPHOCYTE_COUNT	AN:mbin3_lf	binary	808976	2.45864e-09	1.28975e-08	0.848816	0.0118016	0.00264447	8.0921e-06	0.0130598	0.00265129	8.40133e-07	1.20357	0.266968	0.387847	0.906483	0.0469705	0.0318137
blood_LYMPHOCYTE_COUNT	AN:mbin4_common	binary	650312	4.41793e-08	2.16075e-08	0.0408914	0.0402915	0.00559714	6.08433e-13	0.0413824	0.00575197	6.27041e-13	1.79102	0.233808	0.000776889	0.973662	0.0189747	0.169395
blood_LYMPHOCYTE_COUNT	AN:mbin4_lf	binary	808966	3.58994e-09	1.18376e-08	0.761687	0.011865	0.00353166	0.000780538	0.0134595	0.00397106	0.000700485	1.23308	0.288112	0.433082	0.880017	0.0455103	0.036205
blood_LYMPHOCYTE_COUNT	AN:mbin5_common	binary	650296	1.8306e-08	2.01911e-08	0.364599	0.0234659	0.00427218	3.95751e-08	0.0246295	0.00447698	3.76877e-08	1.03811	0.20977	0.833896	0.952166	0.0329292	0.177831
blood_LYMPHOCYTE_COUNT	AN:mbin6_common	binary	650304	3.9118e-08	1.92713e-08	0.0423707	0.0361482	0.00629888	9.53316e-09	0.0372411	0.00661951	1.84489e-08	1.60943	0.257335	0.020242	0.969855	0.0208402	0.192844
blood_LYMPHOCYTE_COUNT	AN:mbin7_common	binary	650303	2.75243e-08	2.04813e-08	0.17899	0.0286985	0.00488339	4.1839e-09	0.0298783	0.00520561	9.48836e-09	1.27701	0.200752	0.169791	0.959471	0.0247952	0.147663
blood_LYMPHOCYTE_COUNT	AN:mbin8_common	binary	650309	3.26973e-08	2.17877e-08	0.133427	0.0316932	0.00550297	8.44684e-09	0.0331375	0.0056343	4.06848e-09	1.4034	0.264188	0.106251	0.956984	0.0264477	0.110371
blood_LYMPHOCYTE_COUNT	AN:mbin9_common	binary	650296	2.50479e-08	2.33439e-08	0.283272	0.026591	0.0058434	5.34918e-06	0.0279452	0.00584031	1.71083e-06	1.17578	0.282524	0.504899	0.952451	0.0319404	0.117273
blood_LYMPHOCYTE_COUNT	AN:nucleotide_div_common	non-binary	3.7295e+07	-1.88047e-09	1.67092e-09	0.260418			1			1
blood_LYMPHOCYTE_COUNT	AN:nucleotide_div_lf	non-binary	2.19976e+07	-1.08476e-09	9.48557e-10	0.252793			1			1
blood_LYMPHOCYTE_COUNT	AN:recomb_rate_common	non-binary	9.60296e+06	-1.59613e-09	8.84404e-10	0.0711141			1			1
blood_LYMPHOCYTE_COUNT	AN:recomb_rate_lf	non-binary	5.83505e+06	-1.00645e-10	9.01279e-10	0.911086			1			1
blood_LYMPHOCYTE_COUNT	AN:snpeff_nonsynonymous_variant_common	binary	16964	5.81836e-08	2.80326e-07	0.835575	0.01146	0.00349239	0.00103281	0.0117258	0.00351719	0.000856484	19.5212	5.92396	0.00182101	0.978282	0.0169414	0.18881
blood_LYMPHOCYTE_COUNT	AN:snpeff_nonsynonymous_variant_lf	binary	22060	1.99247e-07	1.1053e-07	0.0714426	0.00768024	0.00177457	1.50515e-05	0.00778968	0.00179566	1.43754e-05	28.3718	7.96873	2.84269e-05	0.986087	0.0105226	0.208589
blood_LYMPHOCYTE_COUNT	AN:snpeff_synonymous_variant_common	binary	14458	-1.04575e-06	3.00024e-07	0.000491129	-0.00395708	0.00290605	0.173302	-0.00375556	0.00292532	0.199207	-7.89244	5.83989	0.125339	1.02122	0.0610267	0.192534
blood_LYMPHOCYTE_COUNT	AN:snpeff_synonymous_variant_lf	binary	14147	4.38894e-08	1.27018e-07	0.729691	0.00308365	0.00150842	0.0409252	0.00313365	0.00151036	0.0380072	17.755	9.1735	0.0527713	0.986523	0.0161115	0.225408
blood_MEAN_CORPUSCULAR_HEMOGLOBIN	AN:Backgrd_Selection_Stat_common	non-binary	1.17918e+06	2.66132e-08	2.55939e-08	0.298421			1			1
blood_MEAN_CORPUSCULAR_HEMOGLOBIN	AN:Backgrd_Selection_Stat_lf	non-binary	797703	-3.71632e-08	1.94776e-08	0.0563921			1			1
blood_MEAN_CORPUSCULAR_HEMOGLOBIN	AN:BivFlnk.flanking.500_common	binary	112523	1.49084e-07	1.2334e-07	0.22677	0.0451092	0.0149339	0.00252282	0.0477716	0.0155081	0.002067	11.7679	3.62304	0.00534746	0.943409	0.0293945	0.0752248
blood_MEAN_CORPUSCULAR_HEMOGLOBIN	AN:BivFlnk.flanking.500_lf	binary	74016	1.72137e-09	5.0817e-08	0.972978	0.00993666	0.00370023	0.00724386	0.0100646	0.00370313	0.00657053	7.32312	3.61994	0.0198618	0.986306	0.0316907	0.65951
blood_MEAN_CORPUSCULAR_HEMOGLOBIN	AN:BivFlnk_common	binary	85347	-2.47139e-07	1.1715e-07	0.0348929	0.0107585	0.00905477	0.234772	0.0167165	0.00967956	0.0841699	3.71427	3.15048	0.386359	0.722293	0.19005	0.0139567
blood_MEAN_CORPUSCULAR_HEMOGLOBIN	AN:BivFlnk_lf	binary	60877	-1.55523e-07	5.26018e-08	0.00311044	0.00233225	0.00321084	0.467613	0.00288578	0.00356528	0.418278	2.03807	3.24222	0.691456	0.891386	0.143168	0.261786
blood_MEAN_CORPUSCULAR_HEMOGLOBIN	AN:CADD_g20_common	binary	4649	2.82928e-07	9.04251e-07	0.754367	0.00398922	0.0044111	0.365804	0.00400362	0.0044139	0.364382	25.1833	27.7828	0.384953	0.999921	0.00751377	0.301162
blood_MEAN_CORPUSCULAR_HEMOGLOBIN	AN:CADD_g20_lf	binary	6684	2.50422e-07	2.93378e-07	0.393337	0.00399076	0.00169366	0.0184583	0.00399175	0.00169342	0.0184127	33.389	15.6252	0.021661	0.999883	0.000755523	0.719508
blood_MEAN_CORPUSCULAR_HEMOGLOBIN	AN:CTCF_Hoffman.flanking.500_common	binary	302065	-8.08156e-08	6.8397e-08	0.237378	-0.0120497	0.0192764	0.531902	-0.00884931	0.0190516	0.642296	-1.17204	1.87655	0.248205	2.00248	1.11222	0.0697959
blood_MEAN_CORPUSCULAR_HEMOGLOBIN	AN:CTCF_Hoffman.flanking.500_lf	binary	189040	-3.27091e-10	3.91119e-08	0.993327	0.0053033	0.00663473	0.424102	0.00527599	0.00661299	0.424974	1.56233	2.13119	0.761436	0.932674	0.123832	0.950337
blood_MEAN_CORPUSCULAR_HEMOGLOBIN	AN:CTCF_Hoffman_common	binary	151078	4.19404e-10	9.92663e-08	0.996629	0.0226008	0.0142015	0.11151	0.0242297	0.0148348	0.102405	4.39238	2.77955	0.218865	0.942584	0.0970527	0.451446
blood_MEAN_CORPUSCULAR_HEMOGLOBIN	AN:CTCF_Hoffman_lf	binary	94965	4.64334e-08	8.08136e-08	0.56558	0.0080068	0.00764036	0.294657	0.00804938	0.00762215	0.290945	5.26873	4.45722	0.393723	1.02176	0.0494802	0.873594
blood_MEAN_CORPUSCULAR_HEMOGLOBIN	AN:Coding_UCSC.flanking.500_common	binary	323121	-1.75831e-08	6.76213e-08	0.794846	0.0510949	0.0193235	0.00818881	0.057201	0.0205785	0.0054418	4.64293	1.73305	0.0368528	0.900803	0.0536586	0.0509852
blood_MEAN_CORPUSCULAR_HEMOGLOBIN	AN:Coding_UCSC.flanking.500_lf	binary	219478	6.12348e-08	6.15638e-08	0.319904	0.0262412	0.0109073	0.0161352	0.0265239	0.0113517	0.0194627	6.97825	2.52533	0.0317987	0.983068	0.0343793	0.749185
blood_MEAN_CORPUSCULAR_HEMOGLOBIN	AN:Coding_UCSC_common	binary	90901	-4.16534e-08	2.40903e-07	0.862726	0.0199479	0.015228	0.190214	0.0245131	0.0157537	0.119702	6.41763	4.94416	0.268271	0.857174	0.11352	0.00445899
blood_MEAN_CORPUSCULAR_HEMOGLOBIN	AN:Coding_UCSC_lf	binary	73406	-8.13689e-08	9.67491e-08	0.400331	0.0146868	0.00558546	0.00855185	0.0150068	0.00557319	0.00708815	10.9652	5.01503	0.0156547	0.979327	0.0352761	0.519734
blood_MEAN_CORPUSCULAR_HEMOGLOBIN	AN:Conserved_LindbladToh.flanking.500_common	binary	2003643	-3.09157e-08	2.50093e-08	0.216395	0.101955	0.0214803	2.07018e-06	0.127333	0.0261133	1.08166e-06	1.4959	0.299937	0.100607	0.800354	0.0634053	0.0107637
blood_MEAN_CORPUSCULAR_HEMOGLOBIN	AN:Conserved_LindbladToh.flanking.500_lf	binary	1280791	8.0807e-09	1.70851e-08	0.636237	0.0476687	0.0151236	0.00162183	0.0488467	0.0156041	0.00174585	2.15341	0.576099	0.0460457	0.972665	0.0562754	0.657467
blood_MEAN_CORPUSCULAR_HEMOGLOBIN	AN:Conserved_LindbladToh_common	binary	157154	3.35226e-07	1.48771e-07	0.0242399	0.0519494	0.0164809	0.00162102	0.0531265	0.0167163	0.00148233	9.67956	3.03902	0.00454596	0.97871	0.0115031	0.0692418
blood_MEAN_CORPUSCULAR_HEMOGLOBIN	AN:Conserved_LindbladToh_lf	binary	125931	-7.76542e-09	6.86626e-08	0.909955	0.0163411	0.00478195	0.00063257	0.016403	0.00479895	0.000630745	7.23355	2.33319	0.00218541	0.996303	0.00640929	0.561733
blood_MEAN_CORPUSCULAR_HEMOGLOBIN	AN:Conserved_Mammal_phastCons46way.flanking.500_common	binary	2082241	9.51735e-08	5.40985e-08	0.0785325	0.152904	0.02785	4.01283e-08	0.179967	0.0322802	2.47324e-08	2.15944	0.359058	0.00177502	0.849614	0.0505198	0.0100442
blood_MEAN_CORPUSCULAR_HEMOGLOBIN	AN:Conserved_Mammal_phastCons46way.flanking.500_lf	binary	1332470	-1.19445e-08	3.77681e-08	0.751806	0.0491019	0.0156185	0.0016675	0.0503755	0.0161457	0.00180817	2.1242	0.59303	0.0514068	0.972721	0.0568939	0.647709
blood_MEAN_CORPUSCULAR_HEMOGLOBIN	AN:Conserved_Mammal_phastCons46way_common	binary	136807	-1.14952e-07	2.79429e-07	0.680792	0.0299696	0.0154184	0.0519243	0.0308042	0.0155909	0.0481792	6.37604	3.36776	0.100945	0.976859	0.0153047	0.0677476
blood_MEAN_CORPUSCULAR_HEMOGLOBIN	AN:Conserved_Mammal_phastCons46way_lf	binary	112826	6.59369e-09	1.63151e-07	0.967763	0.0156014	0.00500914	0.00184204	0.0156432	0.00503257	0.0018811	7.6496	2.95918	0.00562257	0.997169	0.00529163	0.628618
blood_MEAN_CORPUSCULAR_HEMOGLOBIN	AN:Conserved_Primate_phastCons46way.flanking.500_common	binary	1027330	3.63951e-08	5.21824e-08	0.485515	0.108928	0.0344424	0.00156359	0.119946	0.0366239	0.00105639	3.11923	0.971558	0.0300055	0.911195	0.036706	0.0210625
blood_MEAN_CORPUSCULAR_HEMOGLOBIN	AN:Conserved_Primate_phastCons46way.flanking.500_lf	binary	673060	1.8632e-08	2.53303e-08	0.461996	0.0379867	0.0115627	0.00101877	0.0384514	0.0116757	0.000990204	3.18666	1.09453	0.0182669	0.986212	0.0371877	0.730103
blood_MEAN_CORPUSCULAR_HEMOGLOBIN	AN:Conserved_Primate_phastCons46way_common	binary	124082	-1.53569e-07	1.66716e-07	0.356976	0.0144445	0.0134979	0.284564	0.0152169	0.0135709	0.262164	3.38638	3.22691	0.449897	0.99541	0.0610388	0.0836899
blood_MEAN_CORPUSCULAR_HEMOGLOBIN	AN:Conserved_Primate_phastCons46way_lf	binary	105972	1.4328e-08	5.54444e-08	0.796082	0.0136291	0.00428806	0.00148092	0.0136603	0.00429538	0.00147155	7.17569	2.44638	0.00461229	0.997909	0.00716952	0.752508
blood_MEAN_CORPUSCULAR_HEMOGLOBIN	AN:Conserved_Vertebrate_phastCons46way.flanking.500_common	binary	2471174	-6.55892e-08	4.46626e-08	0.141955	0.126678	0.0302246	2.77469e-05	0.15787	0.0340244	3.4859e-06	1.50775	0.350223	0.148166	0.80422	0.069647	0.0102082
blood_MEAN_CORPUSCULAR_HEMOGLOBIN	AN:Conserved_Vertebrate_phastCons46way.flanking.500_lf	binary	1572252	1.66293e-08	3.67277e-08	0.650713	0.0536278	0.0159066	0.00074782	0.0551294	0.016445	0.000801283	1.97589	0.443789	0.0363683	0.970208	0.0625207	0.651753
blood_MEAN_CORPUSCULAR_HEMOGLOBIN	AN:Conserved_Vertebrate_phastCons46way_common	binary	186689	1.15268e-08	2.47317e-07	0.962826	0.0382534	0.0200423	0.0563095	0.0394092	0.0200023	0.0488114	5.98712	3.09028	0.109674	0.974861	0.0222705	0.0284232
blood_MEAN_CORPUSCULAR_HEMOGLOBIN	AN:Conserved_Vertebrate_phastCons46way_lf	binary	147685	2.02031e-08	1.75593e-07	0.908401	0.0170138	0.0093939	0.0701176	0.0170494	0.00931867	0.0673098	6.32739	3.86291	0.120324	0.998865	0.0105694	0.825052
blood_MEAN_CORPUSCULAR_HEMOGLOBIN	AN:CpG_common	non-binary	49672.7	1.26147e-06	5.95699e-07	0.0342068			1			1
blood_MEAN_CORPUSCULAR_HEMOGLOBIN	AN:CpG_lf	non-binary	42391.4	7.04617e-07	4.44311e-07	0.11277			1			1
blood_MEAN_CORPUSCULAR_HEMOGLOBIN	AN:DGF_ENCODE.flanking.500_common	binary	2639206	9.59289e-09	2.32572e-08	0.679995	0.126387	0.0502548	0.0119061	0.161547	0.055261	0.00346292	1.40355	0.554404	0.462896	0.792136	0.095217	0.0301996
blood_MEAN_CORPUSCULAR_HEMOGLOBIN	AN:DGF_ENCODE.flanking.500_lf	binary	1641140	5.56208e-10	1.74449e-08	0.974565	0.0347244	0.0194518	0.0742379	0.0370742	0.0199596	0.0632454	1.2551	0.601459	0.700281	0.944508	0.0674072	0.325908
blood_MEAN_CORPUSCULAR_HEMOGLOBIN	AN:DGF_ENCODE_common	binary	854639	-4.27827e-08	8.85089e-08	0.628831	0.0965618	0.0409015	0.0182337	0.0933404	0.0571624	0.102491	3.31799	1.40321	0.0977699	0.926772	0.262277	0.913724
blood_MEAN_CORPUSCULAR_HEMOGLOBIN	AN:DGF_ENCODE_lf	binary	559622	-1.05859e-08	4.15885e-08	0.799079	0.0295563	0.013205	0.0252032	0.0268316	0.0167951	0.110135	2.95085	1.45622	0.121471	1.02774	0.24636	0.664006
blood_MEAN_CORPUSCULAR_HEMOGLOBIN	AN:DHS_Trynka.flanking.500_common	binary	2172067	-2.37179e-08	3.26315e-08	0.467324	0.0617664	0.0484158	0.202044	0.0823205	0.0508296	0.105331	0.82578	0.661235	0.799702	0.812814	0.166609	0.07755
blood_MEAN_CORPUSCULAR_HEMOGLOBIN	AN:DHS_Trynka.flanking.500_lf	binary	1344692	2.48806e-08	3.09995e-08	0.422199	0.0228725	0.020617	0.267256	0.0234045	0.0219994	0.287387	1.02274	0.826038	0.983105	0.963581	0.113889	0.862615
blood_MEAN_CORPUSCULAR_HEMOGLOBIN	AN:DHS_Trynka_common	binary	1058505	-4.1696e-08	8.59018e-08	0.627399	0.106154	0.0381226	0.0053605	0.116434	0.0456626	0.0107762	2.94453	1.08204	0.0663834	0.897178	0.0895952	0.40566
blood_MEAN_CORPUSCULAR_HEMOGLOBIN	AN:DHS_Trynka_lf	binary	682387	1.86002e-08	4.11197e-08	0.651022	0.0428639	0.0125821	0.000657441	0.0425915	0.0143454	0.00298759	3.55956	1.00577	0.00686265	0.98943	0.0632969	0.922385
blood_MEAN_CORPUSCULAR_HEMOGLOBIN	AN:DHS_peaks_Trynka_common	binary	697342	1.79409e-08	8.324e-08	0.829352	0.078041	0.0282675	0.00576598	0.0855846	0.034679	0.0135906	3.28117	1.22184	0.0555432	0.889854	0.110325	0.494361
blood_MEAN_CORPUSCULAR_HEMOGLOBIN	AN:DHS_peaks_Trynka_lf	binary	454173	1.14759e-08	3.87777e-08	0.767275	0.0335398	0.0110349	0.00237031	0.0343134	0.0121793	0.00484221	4.1558	1.41579	0.0139182	0.964327	0.0753929	0.77726
blood_MEAN_CORPUSCULAR_HEMOGLOBIN	AN:Enhancer_Andersson.flanking.500_common	binary	95177	2.64458e-07	1.22328e-07	0.0306277	0.0393972	0.0121636	0.00119973	0.0423401	0.0126526	0.000818838	12.198	3.43609	0.0027072	0.932372	0.0238731	0.00547875
blood_MEAN_CORPUSCULAR_HEMOGLOBIN	AN:Enhancer_Andersson.flanking.500_lf	binary	59703	7.36246e-08	6.06206e-08	0.224551	0.00796687	0.00349773	0.0227431	0.00814061	0.00343131	0.0176704	7.45424	3.6849	0.0450345	0.986149	0.0284457	0.354034
blood_MEAN_CORPUSCULAR_HEMOGLOBIN	AN:Enhancer_Andersson_common	binary	28257	-1.89493e-07	3.13611e-07	0.545691	0.00101849	0.00838126	0.903279	0.00151094	0.00826602	0.854963	0.86829	8.81357	0.994762	17.3191	12.7581	0.215049
blood_MEAN_CORPUSCULAR_HEMOGLOBIN	AN:Enhancer_Andersson_lf	binary	18461	-2.30025e-08	1.40507e-07	0.869959	0.00133104	0.00261647	0.610951	0.00134088	0.00262769	0.60985	3.49006	9.26227	0.700537	1.05544	0.0678489	0.875811
blood_MEAN_CORPUSCULAR_HEMOGLOBIN	AN:Enhancer_Hoffman.flanking.500_common	binary	314414	2.24449e-07	1.09278e-07	0.039982	0.10615	0.0287588	0.000223333	0.112013	0.029776	0.000168662	9.93965	2.62554	0.00084547	0.948915	0.0351148	0.126476
blood_MEAN_CORPUSCULAR_HEMOGLOBIN	AN:Enhancer_Hoffman.flanking.500_lf	binary	200784	1.15025e-07	4.15124e-08	0.00559091	0.0291749	0.00853396	0.000629245	0.0291578	0.00874908	0.000860183	8.17236	2.62013	0.00186495	0.997034	0.021982	0.976176
blood_MEAN_CORPUSCULAR_HEMOGLOBIN	AN:Enhancer_Hoffman_common	binary	269045	3.36472e-08	1.41678e-07	0.812276	0.0406899	0.0249509	0.102933	0.0597581	0.0315654	0.0583381	4.43007	2.70702	0.204719	0.703758	0.089219	0.0234846
blood_MEAN_CORPUSCULAR_HEMOGLOBIN	AN:Enhancer_Hoffman_lf	binary	177938	6.70481e-08	5.11228e-08	0.189686	0.0159649	0.00463585	0.000573622	0.0189538	0.00499554	0.000148148	4.91912	1.95714	0.00589586	0.845471	0.0613581	0.0116464
blood_MEAN_CORPUSCULAR_HEMOGLOBIN	AN:FetalDHS_Trynka.flanking.500_common	binary	1309678	-2.62703e-08	3.35872e-08	0.434125	0.0647289	0.0282849	0.0221109	0.0788218	0.0301996	0.00905353	1.44394	0.637288	0.47617	0.83164	0.102213	0.0964539
blood_MEAN_CORPUSCULAR_HEMOGLOBIN	AN:FetalDHS_Trynka.flanking.500_lf	binary	815526	-2.96588e-08	2.38254e-08	0.213189	0.00574841	0.0110866	0.60411	0.00583879	0.0114392	0.609758	0.381121	0.823817	0.469759	1.08255	0.296575	0.962169
blood_MEAN_CORPUSCULAR_HEMOGLOBIN	AN:FetalDHS_Trynka_common	binary	534068	-6.10239e-08	8.9887e-08	0.497204	0.0603226	0.0262114	0.0213698	0.0728977	0.0300258	0.0151893	3.30117	1.48773	0.110347	0.81917	0.127948	0.212803
blood_MEAN_CORPUSCULAR_HEMOGLOBIN	AN:FetalDHS_Trynka_lf	binary	353009	5.9751e-08	4.16595e-08	0.151495	0.0393379	0.0117141	0.000784617	0.0399486	0.0124999	0.00139392	6.25081	1.97848	0.00299158	0.978964	0.0447049	0.738847
blood_MEAN_CORPUSCULAR_HEMOGLOBIN	AN:GerpN_common	non-binary	3.40801e+06	-1.67619e-08	8.03803e-09	0.0370399			1			1
blood_MEAN_CORPUSCULAR_HEMOGLOBIN	AN:GerpN_lf	non-binary	2.84727e+06	-1.04218e-08	6.29321e-09	0.0977147			1			1
blood_MEAN_CORPUSCULAR_HEMOGLOBIN	AN:GerpRS_g4_common	binary	98443	2.15766e-07	1.48253e-07	0.145559	0.0327281	0.0139007	0.0185516	0.0335481	0.0140859	0.017234	9.77968	4.00091	0.0336502	0.977053	0.0125512	0.0514229
blood_MEAN_CORPUSCULAR_HEMOGLOBIN	AN:GerpRS_g4_lf	binary	93474	7.18891e-08	8.3931e-08	0.391707	0.0144938	0.005432	0.00762524	0.0145368	0.00543689	0.00750138	8.58233	3.86455	0.0167623	0.997255	0.00619404	0.625401
blood_MEAN_CORPUSCULAR_HEMOGLOBIN	AN:H3K27ac_Hnisz.flanking.500_common	binary	205860	4.4482e-09	7.31564e-08	0.951515	0.00479754	0.0130465	0.713078	0.00571868	0.0132293	0.665542	0.706888	1.86789	0.863605	2.13516	1.42155	0.406115
blood_MEAN_CORPUSCULAR_HEMOGLOBIN	AN:H3K27ac_Hnisz.flanking.500_lf	binary	127697	6.21786e-08	4.10895e-08	0.130216	0.00766726	0.00512026	0.13428	0.00775572	0.00512072	0.12988	3.63099	2.05676	0.261689	0.994322	0.0332946	0.689123
blood_MEAN_CORPUSCULAR_HEMOGLOBIN	AN:H3K27ac_Hnisz_common	binary	2530662	1.27108e-08	2.64949e-08	0.631408	0.20171	0.0179501	2.67415e-29	0.282933	0.0315363	2.92089e-19	2.33853	0.141837	6.55494e-16	0.710258	0.0517854	0.000124211
blood_MEAN_CORPUSCULAR_HEMOGLOBIN	AN:H3K27ac_Hnisz_lf	binary	1614410	2.10229e-08	1.60395e-08	0.189961	0.0553685	0.0135706	4.50321e-05	0.0620536	0.0181663	0.000635793	1.97672	0.283126	0.00223506	0.882583	0.0912073	0.352713
blood_MEAN_CORPUSCULAR_HEMOGLOBIN	AN:H3K27ac_PGC2.flanking.500_common	binary	434978	3.34588e-08	7.66458e-08	0.662446	0.028449	0.0313008	0.363408	0.0302701	0.031127	0.330815	1.90951	2.12592	0.662736	0.985549	0.139775	0.522696
blood_MEAN_CORPUSCULAR_HEMOGLOBIN	AN:H3K27ac_PGC2.flanking.500_lf	binary	273518	-2.89098e-10	4.72741e-08	0.995121	0.00649799	0.0131433	0.621028	0.00591205	0.0132017	0.65428	1.72323	3.03939	0.888997	1.3153	0.290632	0.684383
blood_MEAN_CORPUSCULAR_HEMOGLOBIN	AN:H3K27ac_PGC2_common	binary	1740334	1.26725e-08	4.16053e-08	0.76068	0.182304	0.0279558	6.97751e-11	0.259107	0.0376912	6.22223e-12	3.07263	0.44082	4.18099e-06	0.702972	0.049094	1.84678e-05
blood_MEAN_CORPUSCULAR_HEMOGLOBIN	AN:H3K27ac_PGC2_lf	binary	1124311	-2.4054e-08	2.54533e-08	0.344646	0.0463214	0.0142908	0.00118965	0.0506932	0.01674	0.00245966	2.33116	0.691056	0.0324637	0.901499	0.0626381	0.238777
blood_MEAN_CORPUSCULAR_HEMOGLOBIN	AN:H3K4me1_Trynka.flanking.500_common	binary	1204839	5.84995e-09	2.85956e-08	0.837904	0.0166578	0.0270305	0.537723	0.0239978	0.0294025	0.414396	0.407374	0.657526	0.364142	1.10054	0.413558	0.206745
blood_MEAN_CORPUSCULAR_HEMOGLOBIN	AN:H3K4me1_Trynka.flanking.500_lf	binary	736380	1.06183e-08	1.69326e-08	0.530599	0.0231205	0.0131092	0.0777852	0.023779	0.013683	0.0822367	1.91	0.832128	0.354796	0.962808	0.05423	0.624062
blood_MEAN_CORPUSCULAR_HEMOGLOBIN	AN:H3K4me1_Trynka_common	binary	2743602	2.78006e-08	4.15222e-08	0.503154	0.207139	0.0295833	2.52511e-12	0.268563	0.0443309	1.37709e-09	2.21435	0.279233	2.92228e-05	0.766709	0.077597	0.0235208
blood_MEAN_CORPUSCULAR_HEMOGLOBIN	AN:H3K4me1_Trynka_lf	binary	1764843	-2.53229e-08	2.54246e-08	0.31925	0.0368595	0.0113944	0.00121689	0.0411894	0.0154593	0.00771315	1.1595	0.406651	0.566712	0.885983	0.113501	0.478696
blood_MEAN_CORPUSCULAR_HEMOGLOBIN	AN:H3K4me1_peaks_Trynka_common	binary	1072977	-7.65496e-08	7.94333e-08	0.335198	0.0792304	0.0425991	0.0628985	0.101511	0.0528422	0.0547296	2.16333	1.19836	0.320791	0.770522	0.147261	0.270878
blood_MEAN_CORPUSCULAR_HEMOGLOBIN	AN:H3K4me1_peaks_Trynka_lf	binary	713264	-5.90373e-08	2.80154e-08	0.0350903	0.0114503	0.010555	0.278001	0.00823015	0.0135104	0.542412	0.873936	0.903995	0.933365	0.0679947	1.08477	0.519038
blood_MEAN_CORPUSCULAR_HEMOGLOBIN	AN:H3K4me3_Trynka.flanking.500_common	binary	799296	-3.18539e-08	3.13808e-08	0.310069	0.0223749	0.019641	0.254621	0.0274371	0.0204103	0.178859	0.819824	0.723869	0.803149	0.884008	0.171841	0.283059
blood_MEAN_CORPUSCULAR_HEMOGLOBIN	AN:H3K4me3_Trynka.flanking.500_lf	binary	498781	-4.96502e-08	3.51043e-08	0.157256	-0.0144044	0.0126782	0.255891	-0.0149632	0.0122296	0.221131	-1.51602	1.5972	0.0740595	0.978666	0.0957947	0.683524
blood_MEAN_CORPUSCULAR_HEMOGLOBIN	AN:H3K4me3_Trynka_common	binary	852969	1.14049e-07	9.50338e-08	0.230107	0.159293	0.0317697	5.33127e-07	0.209526	0.0472288	9.1472e-06	5.48321	1.03415	2.95567e-05	0.751946	0.0630582	0.0122347
blood_MEAN_CORPUSCULAR_HEMOGLOBIN	AN:H3K4me3_Trynka_lf	binary	573772	1.09028e-07	6.19406e-08	0.0783721	0.0654893	0.0210555	0.00186888	0.0707516	0.0238816	0.0030506	6.36246	2.48743	0.00682576	0.914275	0.0551665	0.201671
blood_MEAN_CORPUSCULAR_HEMOGLOBIN	AN:H3K4me3_peaks_Trynka_common	binary	262058	-2.01194e-07	1.17058e-07	0.085659	0.0336998	0.0239058	0.158631	0.041757	0.0257468	0.104839	3.79114	2.70795	0.299607	0.857019	0.107358	0.0224366
blood_MEAN_CORPUSCULAR_HEMOGLOBIN	AN:H3K4me3_peaks_Trynka_lf	binary	181604	-9.63266e-08	5.29623e-08	0.0689454	0.0112379	0.00826058	0.173696	0.0118229	0.00878643	0.178437	3.40043	2.86304	0.323327	0.934825	0.0508981	0.411951
blood_MEAN_CORPUSCULAR_HEMOGLOBIN	AN:H3K9ac_Trynka.flanking.500_common	binary	685741	1.42696e-08	4.44205e-08	0.748029	0.0458694	0.0314595	0.144828	0.0493036	0.0323566	0.127569	1.96022	1.34158	0.471803	0.941515	0.0938041	0.465907
blood_MEAN_CORPUSCULAR_HEMOGLOBIN	AN:H3K9ac_Trynka.flanking.500_lf	binary	435347	2.76642e-08	3.97189e-08	0.486116	0.0157177	0.0121518	0.195859	0.0152795	0.0119246	0.200073	2.06723	1.5906	0.484112	1.00658	0.104856	0.77291
blood_MEAN_CORPUSCULAR_HEMOGLOBIN	AN:H3K9ac_Trynka_common	binary	806271	9.43411e-08	7.52881e-08	0.210181	0.150719	0.0344123	1.18782e-05	0.206848	0.0483987	1.92147e-05	5.48854	1.20924	0.000282151	0.726406	0.0518664	0.00289704
blood_MEAN_CORPUSCULAR_HEMOGLOBIN	AN:H3K9ac_Trynka_lf	binary	541778	3.79949e-08	3.16199e-08	0.229513	0.0442473	0.0123794	0.000351197	0.0482032	0.0148413	0.00116251	4.56871	1.51439	0.00304498	0.900722	0.0875191	0.360742
blood_MEAN_CORPUSCULAR_HEMOGLOBIN	AN:H3K9ac_peaks_Trynka_common	binary	242122	8.29285e-08	1.0025e-07	0.408115	0.0685753	0.0225659	0.00237455	0.0755653	0.0247402	0.00225547	8.34465	2.66851	0.00713299	0.908315	0.0288659	0.0259177
blood_MEAN_CORPUSCULAR_HEMOGLOBIN	AN:H3K9ac_peaks_Trynka_lf	binary	167959	-1.69454e-08	4.59523e-08	0.712306	0.0128534	0.00599813	0.0321206	0.0131542	0.00638343	0.0393332	4.15369	2.44279	0.0999881	0.967172	0.0474145	0.65802
blood_MEAN_CORPUSCULAR_HEMOGLOBIN	AN:Intron_UCSC.flanking.500_common	binary	57345	1.05099e-07	2.80398e-07	0.707794	0.0238394	0.0165796	0.150471	0.0264808	0.0170416	0.120209	12.2049	8.50005	0.186592	0.920803	0.068786	0.0176471
blood_MEAN_CORPUSCULAR_HEMOGLOBIN	AN:Intron_UCSC.flanking.500_lf	binary	47030	1.40347e-07	1.09734e-07	0.200907	0.0165286	0.00562642	0.00330684	0.0165908	0.00558455	0.00296989	19.4392	7.60441	0.0048722	0.997113	0.0100658	0.678902
blood_MEAN_CORPUSCULAR_HEMOGLOBIN	AN:Intron_UCSC_common	binary	2545824	-8.37894e-09	9.4981e-09	0.377685	0.123712	0.0185737	2.7269e-11	0.16617	0.0290174	1.02489e-08	1.42622	0.191391	0.0273037	0.737404	0.0775796	0.0160943
blood_MEAN_CORPUSCULAR_HEMOGLOBIN	AN:Intron_UCSC_lf	binary	1647772	-7.06584e-09	5.34403e-09	0.186104	0.0325855	0.0105634	0.00203729	0.0329464	0.015052	0.028608	1.14822	0.273865	0.583052	0.953346	0.191402	0.958383
blood_MEAN_CORPUSCULAR_HEMOGLOBIN	AN:LLD_AFR_common	non-binary	103726	-1.61501e-08	4.84693e-09	0.000862151			1			1
blood_MEAN_CORPUSCULAR_HEMOGLOBIN	AN:LLD_AFR_lf	non-binary	215735	-7.73544e-09	3.11367e-09	0.012979			1			1
blood_MEAN_CORPUSCULAR_HEMOGLOBIN	AN:PromoterFlanking_Hoffman.flanking.500_common	binary	163836	-2.07095e-07	1.20296e-07	0.0851537	0.00929376	0.0191932	0.628229	0.0144064	0.020172	0.475117	1.63697	3.46354	0.846887	1.07074	0.651194	0.00743487
blood_MEAN_CORPUSCULAR_HEMOGLOBIN	AN:PromoterFlanking_Hoffman.flanking.500_lf	binary	106796	-5.70328e-08	5.95998e-08	0.338603	0.00626263	0.00752468	0.405252	0.00655463	0.00775027	0.397704	3.19445	4.38343	0.555734	0.770316	0.2043	0.455805
blood_MEAN_CORPUSCULAR_HEMOGLOBIN	AN:PromoterFlanking_Hoffman_common	binary	54263	9.5679e-08	1.9617e-07	0.625737	0.02024	0.0105367	0.0547429	0.0213471	0.0104903	0.0418567	10.9912	5.73998	0.0806868	0.959709	0.0395352	0.0989705
blood_MEAN_CORPUSCULAR_HEMOGLOBIN	AN:PromoterFlanking_Hoffman_lf	binary	36643	-1.04617e-07	1.08589e-07	0.335337	0.000445139	0.00295013	0.880064	0.000451191	0.00290328	0.8765	0.42457	4.95297	0.949237	1.71788	0.763796	0.966501
blood_MEAN_CORPUSCULAR_HEMOGLOBIN	AN:Promoter_UCSC.flanking.500_common	binary	68918	-6.19996e-08	1.61538e-07	0.701121	0.00391889	0.0110302	0.722375	0.00450052	0.0110948	0.685006	1.65381	4.71424	0.887005	1.88031	0.804669	0.329486
blood_MEAN_CORPUSCULAR_HEMOGLOBIN	AN:Promoter_UCSC.flanking.500_lf	binary	45377	-9.92047e-08	5.41738e-08	0.067066	-0.00200644	0.00238486	0.400165	-0.00201717	0.00238896	0.398463	-2.35789	3.24197	0.239086	1.01621	0.0763579	0.937555
blood_MEAN_CORPUSCULAR_HEMOGLOBIN	AN:Promoter_UCSC_common	binary	299638	6.24276e-08	8.39562e-08	0.457135	0.0728583	0.0189369	0.000119369	0.0928404	0.026775	0.000525475	7.13211	1.78889	0.000844057	0.780093	0.0525898	0.0325898
blood_MEAN_CORPUSCULAR_HEMOGLOBIN	AN:Promoter_UCSC_lf	binary	203484	-5.94127e-08	5.1246e-08	0.246309	0.0164655	0.00764393	0.0312356	0.0164516	0.00948785	0.0829244	4.60611	2.1781	0.0795654	0.899485	0.198745	0.995948
blood_MEAN_CORPUSCULAR_HEMOGLOBIN	AN:Repressed_Hoffman.flanking.500_common	binary	1664148	5.87351e-09	2.32186e-08	0.800295	0.053676	0.0294619	0.0684737	0.0741942	0.0314189	0.0182037	0.94098	0.522839	0.91759	0.756882	0.139196	0.0187438
blood_MEAN_CORPUSCULAR_HEMOGLOBIN	AN:Repressed_Hoffman.flanking.500_lf	binary	1022949	-1.23444e-09	1.49659e-08	0.934262	0.0133171	0.0111166	0.230939	0.0148964	0.0123787	0.228825	0.775102	0.599177	0.666977	0.932291	0.151883	0.550078
blood_MEAN_CORPUSCULAR_HEMOGLOBIN	AN:Repressed_Hoffman_common	binary	3002833	-4.60163e-08	3.27332e-08	0.159783	0.00948492	0.0279574	0.734411	-0.0285927	0.0456033	0.530668	0.09481	0.273762	0.000760892	2.41581	2.14636	0.119768
blood_MEAN_CORPUSCULAR_HEMOGLOBIN	AN:Repressed_Hoffman_lf	binary	1786599	-1.84062e-08	2.44378e-08	0.451337	-0.00186377	0.0117052	0.873491	-0.00690094	0.0130602	0.597226	-0.00469617	0.411695	0.00219941	3.15657	1.50405	0.143035
blood_MEAN_CORPUSCULAR_HEMOGLOBIN	AN:SuperEnhancer_Hnisz.flanking.500_common	binary	20842	-1.23075e-07	2.42593e-07	0.611922	-0.000343192	0.00472224	0.942064	-8.03937e-05	0.00473875	0.986464	-0.443479	6.66868	0.823462	-2571.91	302.148	0.107553
blood_MEAN_CORPUSCULAR_HEMOGLOBIN	AN:SuperEnhancer_Hnisz.flanking.500_lf	binary	13217	-7.60671e-08	1.24019e-07	0.539646	-0.000271378	0.00170339	0.87342	-0.000246477	0.00170492	0.885052	-0.0971545	8.17494	0.766152	0.046714	0.8125	0.302829
blood_MEAN_CORPUSCULAR_HEMOGLOBIN	AN:SuperEnhancer_Hnisz_common	binary	1085889	-5.08664e-10	2.56739e-08	0.984193	0.115318	0.0120549	1.11003e-21	0.173622	0.0217284	1.34338e-15	3.11385	0.253578	2.22513e-13	0.660825	0.0615303	0.000244351
blood_MEAN_CORPUSCULAR_HEMOGLOBIN	AN:SuperEnhancer_Hnisz_lf	binary	700941	-2.55403e-08	2.39276e-08	0.285791	0.027875	0.00920665	0.00246418	0.0292114	0.0135728	0.0313815	2.29642	0.545309	0.0354725	0.925686	0.183002	0.838205
blood_MEAN_CORPUSCULAR_HEMOGLOBIN	AN:TFBS_ENCODE.flanking.500_common	binary	1372885	-1.26313e-07	3.25649e-08	0.000104967	-0.0670694	0.0324877	0.0389747	-0.0556387	0.0319144	0.081268	-1.43815	0.681552	0.000662356	1.1141	0.207751	0.135537
blood_MEAN_CORPUSCULAR_HEMOGLOBIN	AN:TFBS_ENCODE.flanking.500_lf	binary	853771	-1.23481e-08	1.81211e-08	0.495605	0.0170433	0.0114411	0.136314	0.016784	0.0113553	0.139389	1.20094	0.691248	0.821371	1.00186	0.126458	0.901554
blood_MEAN_CORPUSCULAR_HEMOGLOBIN	AN:TFBS_ENCODE_common	binary	846021	1.29686e-07	6.59888e-08	0.0493834	0.19627	0.0314944	4.6087e-10	0.227393	0.0421728	6.97014e-08	6.7993	1.03628	5.99868e-08	0.858323	0.106855	0.261139
blood_MEAN_CORPUSCULAR_HEMOGLOBIN	AN:TFBS_ENCODE_lf	binary	546945	-3.08866e-08	3.86281e-08	0.423949	0.0288388	0.0115214	0.0123125	0.0315314	0.0136216	0.0206237	2.97183	1.25584	0.0825931	0.897743	0.0611517	0.324627
blood_MEAN_CORPUSCULAR_HEMOGLOBIN	AN:TSS_Hoffman.flanking.500_common	binary	108766	6.48443e-08	1.1847e-07	0.584139	0.027335	0.0110376	0.0132668	0.0309818	0.0106545	0.00363892	7.36209	2.93319	0.0317265	0.900858	0.0703557	0.0130335
blood_MEAN_CORPUSCULAR_HEMOGLOBIN	AN:TSS_Hoffman.flanking.500_lf	binary	71050	2.00886e-07	1.23731e-07	0.104466	0.0173442	0.00820005	0.034419	0.0176191	0.0082905	0.033569	13.8205	7.00845	0.0470833	0.983354	0.0164082	0.301375
blood_MEAN_CORPUSCULAR_HEMOGLOBIN	AN:TSS_Hoffman_common	binary	114637	3.90786e-07	1.46207e-07	0.00752153	0.0702879	0.0154832	5.63561e-06	0.0808497	0.0185958	1.37543e-05	17.9826	3.82056	1.6561e-05	0.866867	0.0496128	0.0440035
blood_MEAN_CORPUSCULAR_HEMOGLOBIN	AN:TSS_Hoffman_lf	binary	81434	1.02368e-07	8.25398e-08	0.214893	0.015687	0.00592549	0.00811174	0.0164483	0.00657721	0.012391	10.3961	5.51278	0.0164311	0.941824	0.0461392	0.396473
blood_MEAN_CORPUSCULAR_HEMOGLOBIN	AN:Transcribed_Hoffman.flanking.500_common	binary	2720728	-1.0166e-08	1.96611e-08	0.605113	0.057996	0.0329957	0.0788012	0.0485182	0.0371028	0.190986	0.628525	0.3496	0.278757	1.00779	0.37363	0.480678
blood_MEAN_CORPUSCULAR_HEMOGLOBIN	AN:Transcribed_Hoffman.flanking.500_lf	binary	1641661	-1.25573e-08	1.95288e-08	0.520214	0.00659036	0.0172887	0.703059	0.00482745	0.0180155	0.78873	0.298333	0.651349	0.153871	0.312806	1.82795	0.443079
blood_MEAN_CORPUSCULAR_HEMOGLOBIN	AN:Transcribed_Hoffman_common	binary	2255144	-2.00551e-08	2.6532e-08	0.449721	0.109688	0.0265491	3.60362e-05	0.159471	0.0346849	4.27174e-06	1.42422	0.335038	0.201502	0.686532	0.0898339	0.00703179
blood_MEAN_CORPUSCULAR_HEMOGLOBIN	AN:Transcribed_Hoffman_lf	binary	1475281	-8.58463e-09	2.69139e-08	0.749752	0.038688	0.0128153	0.00253707	0.0435269	0.0192214	0.0235434	1.4636	0.545989	0.284505	0.865272	0.154959	0.581106
blood_MEAN_CORPUSCULAR_HEMOGLOBIN	AN:UTR_3_UCSC.flanking.500_common	binary	98789	9.87045e-08	1.11759e-07	0.377132	0.0237768	0.011149	0.0329546	0.0258845	0.0117035	0.0269877	7.10675	3.18437	0.0652076	0.926053	0.0385265	0.048633
blood_MEAN_CORPUSCULAR_HEMOGLOBIN	AN:UTR_3_UCSC.flanking.500_lf	binary	68396	-5.59664e-08	7.13676e-08	0.432924	0.00392874	0.003717	0.290528	0.00392159	0.00379285	0.301164	3.13718	3.37021	0.460637	0.995384	0.0664095	0.980177
blood_MEAN_CORPUSCULAR_HEMOGLOBIN	AN:UTR_3_UCSC_common	binary	73957	-2.47263e-08	2.12949e-07	0.907562	0.00695162	0.00859974	0.418888	0.00865056	0.00838702	0.302343	2.70972	3.44882	0.607344	1.02228	0.262918	0.0610294
blood_MEAN_CORPUSCULAR_HEMOGLOBIN	AN:UTR_3_UCSC_lf	binary	52747	6.2814e-08	1.06932e-07	0.55692	0.0044317	0.00377957	0.24098	0.00466307	0.00378521	0.217979	4.82511	4.13157	0.343828	0.979421	0.0588657	0.288992
blood_MEAN_CORPUSCULAR_HEMOGLOBIN	AN:UTR_5_UCSC.flanking.500_common	binary	138748	2.87796e-08	7.20555e-08	0.689592	0.0367772	0.0111825	0.0010061	0.0409284	0.0123407	0.00091139	7.78242	2.29359	0.00389583	0.899783	0.0372762	0.0309786
blood_MEAN_CORPUSCULAR_HEMOGLOBIN	AN:UTR_5_UCSC.flanking.500_lf	binary	94040	1.00534e-07	1.06558e-07	0.345441	0.0195976	0.00728776	0.00716424	0.0197591	0.00728116	0.00665297	12.1807	3.29137	0.0106104	0.993474	0.0269764	0.74118
blood_MEAN_CORPUSCULAR_HEMOGLOBIN	AN:UTR_5_UCSC_common	binary	34355	-9.19959e-08	1.61148e-07	0.568081	0.00866506	0.00565808	0.125659	0.00967369	0.00574615	0.0922766	7.37573	4.86509	0.185262	0.92452	0.0604311	0.00709489
blood_MEAN_CORPUSCULAR_HEMOGLOBIN	AN:UTR_5_UCSC_lf	binary	25514	-7.71717e-08	9.18639e-08	0.400872	0.00228031	0.00211041	0.279917	0.00232727	0.00210024	0.267819	4.83824	4.96056	0.382293	1.0007	0.0480113	0.586178
blood_MEAN_CORPUSCULAR_HEMOGLOBIN	AN:Vahedi_Tcell_SE.flanking.500_common	binary	3110	1.17427e-06	1.40835e-06	0.404396	0.00408721	0.004403	0.353264	0.00410625	0.00439898	0.350585	38.3639	41.5448	0.365773	1.00128	0.0114916	0.531998
blood_MEAN_CORPUSCULAR_HEMOGLOBIN	AN:Vahedi_Tcell_SE.flanking.500_lf	binary	2065	-3.80666e-07	3.5279e-07	0.280581	-0.000703102	0.000715786	0.325962	-0.000710687	0.000716619	0.321333	-19.7606	19.2365	0.303499	0.996644	0.018454	0.529574
blood_MEAN_CORPUSCULAR_HEMOGLOBIN	AN:Vahedi_Tcell_SE_common	binary	136549	1.9857e-07	8.75964e-08	0.0233976	0.0353319	0.00807146	1.20112e-05	0.0544971	0.0126707	1.7001e-05	7.61244	1.63952	0.000116787	0.647687	0.029772	0.000133557
blood_MEAN_CORPUSCULAR_HEMOGLOBIN	AN:Vahedi_Tcell_SE_lf	binary	93405	1.28087e-07	6.83404e-08	0.0608963	0.0143966	0.00473227	0.00234847	0.0170407	0.00550291	0.00195705	8.86448	2.52888	0.00490433	0.845847	0.0512191	0.0236846
blood_MEAN_CORPUSCULAR_HEMOGLOBIN	AN:Vahedi_Tcell_TE.flanking.500_common	binary	27773	-4.55534e-08	1.60534e-07	0.776593	0.00147787	0.0043259	0.732627	0.00163816	0.00427565	0.701619	1.55087	4.61378	0.902495	1.77211	0.478372	0.5136
blood_MEAN_CORPUSCULAR_HEMOGLOBIN	AN:Vahedi_Tcell_TE.flanking.500_lf	binary	17845	1.34218e-07	9.21691e-08	0.145334	0.00289286	0.00155336	0.0625576	0.00286997	0.00155657	0.0652158	9.24614	5.05836	0.0923926	1.00544	0.0188479	0.658245
blood_MEAN_CORPUSCULAR_HEMOGLOBIN	AN:Vahedi_Tcell_TE_common	binary	139971	1.19167e-07	7.16376e-08	0.0962181	0.0194812	0.00585329	0.000873935	0.0334236	0.0100935	0.000928257	4.08027	1.18621	0.0108578	0.578757	0.0505558	0.00335328
blood_MEAN_CORPUSCULAR_HEMOGLOBIN	AN:Vahedi_Tcell_TE_lf	binary	89233	1.19136e-07	8.40004e-08	0.156109	0.0128843	0.00641653	0.0446452	0.0134552	0.00684072	0.0491912	8.65166	3.23647	0.0658222	0.9548	0.0757642	0.619152
blood_MEAN_CORPUSCULAR_HEMOGLOBIN	AN:WeakEnhancer_Hoffman.flanking.500_common	binary	440232	-4.54936e-09	7.40851e-08	0.951035	0.0525189	0.0304092	0.0841546	0.0607714	0.0309107	0.049295	3.48228	2.04495	0.217157	0.886266	0.0817966	0.02018
blood_MEAN_CORPUSCULAR_HEMOGLOBIN	AN:WeakEnhancer_Hoffman.flanking.500_lf	binary	278829	-6.45935e-08	3.45278e-08	0.0613774	-0.000568616	0.00810221	0.94405	-0.000148409	0.00835712	0.985832	-0.114065	1.74675	0.502366	731.789	744.018	0.578317
blood_MEAN_CORPUSCULAR_HEMOGLOBIN	AN:WeakEnhancer_Hoffman_common	binary	131647	-1.14993e-07	1.44859e-07	0.427296	0.00928895	0.0180662	0.60714	0.0110332	0.0177749	0.534786	2.10724	4.03083	0.789835	1.08136	0.403214	0.312194
blood_MEAN_CORPUSCULAR_HEMOGLOBIN	AN:WeakEnhancer_Hoffman_lf	binary	86752	7.39505e-09	6.12282e-08	0.903867	0.00699854	0.00478941	0.143946	0.00688725	0.00485249	0.155805	4.52428	3.31924	0.2471	1.0054	0.0595088	0.747893
blood_MEAN_CORPUSCULAR_HEMOGLOBIN	AN:all	binary	14820648	-1.11265e-09	1.41027e-09	0.430131	0.286962	0.0225512	4.29793e-37	0.383757	0.0505225	3.05981e-14				0.741973	0.0841106	0.0223335
blood_MEAN_CORPUSCULAR_HEMOGLOBIN	AN:alleleage_common	non-binary	16.8165	1.57991e-09	7.87729e-09	0.841039			1			1
blood_MEAN_CORPUSCULAR_HEMOGLOBIN	AN:mbin0_common	binary	650304	4.56229e-08	3.25243e-08	0.160697	0.0237556	0.00445935	9.97636e-08	0.0252986	0.00495363	3.27158e-07	1.07339	0.177277	0.686382	0.937865	0.0448049	0.204263
blood_MEAN_CORPUSCULAR_HEMOGLOBIN	AN:mbin0_lf	binary	808972	4.49286e-08	2.53309e-08	0.0761176	0.0119184	0.00490637	0.0151335	0.0119614	0.00527626	0.0233887	0.877328	0.245391	0.481195	0.987258	0.0603443	0.954092
blood_MEAN_CORPUSCULAR_HEMOGLOBIN	AN:mbin1_common	binary	650306	3.51006e-08	3.32928e-08	0.291746	0.0167451	0.00455627	0.000237675	0.0182061	0.00516756	0.000426461	0.756726	0.192518	0.197243	0.918047	0.0640254	0.262058
blood_MEAN_CORPUSCULAR_HEMOGLOBIN	AN:mbin1_lf	binary	808984	4.62401e-08	2.57799e-08	0.0728688	0.0122421	0.00381894	0.00134764	0.0124404	0.00450596	0.00576451	0.873017	0.174494	0.472603	0.975896	0.0769988	0.848923
blood_MEAN_CORPUSCULAR_HEMOGLOBIN	AN:mbin2_common	binary	650305	5.609e-08	3.42732e-08	0.101724	0.029527	0.00584889	4.45755e-07	0.0309692	0.00627801	8.0989e-07	1.33487	0.239806	0.170681	0.952413	0.0412041	0.283396
blood_MEAN_CORPUSCULAR_HEMOGLOBIN	AN:mbin2_lf	binary	808962	5.06693e-08	2.48673e-08	0.0415914	0.0151205	0.00401737	0.000167369	0.0153338	0.00464934	0.000973537	1.08052	0.180924	0.647789	0.975765	0.091801	0.881046
blood_MEAN_CORPUSCULAR_HEMOGLOBIN	AN:mbin3_common	binary	650302	5.62965e-08	3.27077e-08	0.085215	0.0290792	0.0055017	1.25369e-07	0.0307803	0.00613419	5.226e-07	1.31169	0.236801	0.186061	0.943802	0.0437519	0.240291
blood_MEAN_CORPUSCULAR_HEMOGLOBIN	AN:mbin3_lf	binary	808976	5.7915e-08	2.82367e-08	0.040262	0.0202299	0.00667102	0.00242531	0.0203656	0.00747858	0.00646548	1.45133	0.347343	0.202792	0.985107	0.0930934	0.945139
blood_MEAN_CORPUSCULAR_HEMOGLOBIN	AN:mbin4_common	binary	650312	7.03669e-08	3.66499e-08	0.0548612	0.0377986	0.00724892	1.84441e-07	0.0395395	0.00786609	4.99307e-07	1.70302	0.31602	0.0250879	0.954969	0.0341779	0.229557
blood_MEAN_CORPUSCULAR_HEMOGLOBIN	AN:mbin4_lf	binary	808966	5.39619e-08	2.52704e-08	0.0327296	0.0160372	0.00431474	0.000201724	0.016504	0.00538377	0.00217298	1.13134	0.225079	0.496472	0.955659	0.138816	0.843701
blood_MEAN_CORPUSCULAR_HEMOGLOBIN	AN:mbin5_common	binary	650296	4.87233e-08	3.58766e-08	0.174439	0.0237303	0.00691392	0.000598597	0.0256566	0.00764573	0.000791709	1.0748	0.288816	0.807031	0.924768	0.0539926	0.213062
blood_MEAN_CORPUSCULAR_HEMOGLOBIN	AN:mbin6_common	binary	650304	6.87275e-08	3.82599e-08	0.072442	0.0355901	0.0080463	9.72676e-06	0.0373421	0.00838777	8.5084e-06	1.60516	0.345409	0.0814182	0.953744	0.0398786	0.253392
blood_MEAN_CORPUSCULAR_HEMOGLOBIN	AN:mbin7_common	binary	650303	5.02151e-08	3.21103e-08	0.117857	0.0236621	0.00797272	0.00299855	0.0255493	0.00835587	0.00223082	1.06701	0.360434	0.85089	0.927268	0.0569408	0.204359
blood_MEAN_CORPUSCULAR_HEMOGLOBIN	AN:mbin8_common	binary	650309	7.6122e-08	3.51617e-08	0.0303945	0.0398074	0.00867742	4.48646e-06	0.04164	0.00933441	8.16083e-06	1.79413	0.388222	0.0382008	0.955373	0.0371171	0.271722
blood_MEAN_CORPUSCULAR_HEMOGLOBIN	AN:mbin9_common	binary	650296	6.93138e-08	3.39542e-08	0.0412122	0.0349344	0.00662388	1.33478e-07	0.0369537	0.00720256	2.88762e-07	1.57642	0.289704	0.0452789	0.945157	0.0393303	0.191361
blood_MEAN_CORPUSCULAR_HEMOGLOBIN	AN:nucleotide_div_common	non-binary	3.7295e+07	1.08605e-10	1.79445e-09	0.951739			1			1
blood_MEAN_CORPUSCULAR_HEMOGLOBIN	AN:nucleotide_div_lf	non-binary	2.19976e+07	-4.3123e-09	1.47831e-09	0.00353358			1			1
blood_MEAN_CORPUSCULAR_HEMOGLOBIN	AN:recomb_rate_common	non-binary	9.60296e+06	-4.4233e-09	1.92913e-09	0.0218535			1			1
blood_MEAN_CORPUSCULAR_HEMOGLOBIN	AN:recomb_rate_lf	non-binary	5.83505e+06	-2.77808e-09	1.59484e-09	0.0815226			1			1
blood_MEAN_CORPUSCULAR_HEMOGLOBIN	AN:snpeff_nonsynonymous_variant_common	binary	16964	6.40878e-07	5.58055e-07	0.250798	0.016169	0.00883845	0.0673409	0.016645	0.00898319	0.063896	27.9657	15.1662	0.0775816	0.977543	0.0200545	0.141794
blood_MEAN_CORPUSCULAR_HEMOGLOBIN	AN:snpeff_nonsynonymous_variant_lf	binary	22060	3.9167e-07	1.32211e-07	0.00305192	0.0114999	0.0029268	8.52411e-05	0.0114814	0.00286658	6.19536e-05	28.8639	9.04997	0.000125711	1.00175	0.0156416	0.914734
blood_MEAN_CORPUSCULAR_HEMOGLOBIN	AN:snpeff_synonymous_variant_common	binary	14458	-3.71134e-07	5.03588e-07	0.461134	0.00018735	0.00655603	0.977202	0.000558095	0.00656412	0.932244	0.380641	13.4003	0.962805	33.9976	29.0744	0.142553
blood_MEAN_CORPUSCULAR_HEMOGLOBIN	AN:snpeff_synonymous_variant_lf	binary	14147	1.38148e-07	1.91962e-07	0.471734	0.00359386	0.00314296	0.252846	0.00358393	0.00315368	0.255777	13.8468	13.5787	0.286808	0.997514	0.022129	0.893504
blood_MEAN_PLATELET_VOL	AN:Backgrd_Selection_Stat_common	non-binary	1.17918e+06	6.21343e-08	3.03791e-08	0.040826			1			1
blood_MEAN_PLATELET_VOL	AN:Backgrd_Selection_Stat_lf	non-binary	797703	2.80584e-08	2.78168e-08	0.313125			1			1
blood_MEAN_PLATELET_VOL	AN:BivFlnk.flanking.500_common	binary	112523	3.88337e-08	1.46053e-07	0.790325	0.034136	0.0169451	0.0439562	0.037107	0.0169361	0.028452	7.17558	3.56692	0.082499	0.931024	0.0468303	0.0064149
blood_MEAN_PLATELET_VOL	AN:BivFlnk.flanking.500_lf	binary	74016	2.59247e-08	8.86848e-08	0.770039	0.0112367	0.00495019	0.0232103	0.011942	0.00494751	0.0157893	4.34501	2.30594	0.0819264	0.952903	0.0352814	0.00752335
blood_MEAN_PLATELET_VOL	AN:BivFlnk_common	binary	85347	-2.08805e-07	1.4154e-07	0.140148	0.0196341	0.0107836	0.0686483	0.0295782	0.011767	0.0119488	5.47704	2.94537	0.13526	0.701582	0.123365	5.09638e-05
blood_MEAN_PLATELET_VOL	AN:BivFlnk_lf	binary	60877	-1.27456e-07	9.25615e-08	0.168517	0.00650678	0.00612435	0.288034	0.00833886	0.00645908	0.196693	3.2635	2.80083	0.453379	0.833896	0.176	0.000417424
blood_MEAN_PLATELET_VOL	AN:CADD_g20_common	binary	4649	5.09227e-07	6.56992e-07	0.438287	0.00302076	0.00335491	0.367908	0.00302805	0.00335699	0.367049	15.4255	17.2318	0.399699	1.00142	0.00864616	0.787732
blood_MEAN_PLATELET_VOL	AN:CADD_g20_lf	binary	6684	1.44799e-07	5.28939e-07	0.784274	0.00410166	0.0038064	0.281225	0.00411161	0.00380687	0.280121	17.8007	17.0403	0.307396	0.998336	0.0023931	0.0750743
blood_MEAN_PLATELET_VOL	AN:CTCF_Hoffman.flanking.500_common	binary	302065	-1.01953e-07	9.43548e-08	0.279905	-0.00836998	0.0260427	0.747911	-0.00635921	0.0261196	0.807645	-0.652541	2.05209	0.417481	-0.688048	3.40826	0.223657
blood_MEAN_PLATELET_VOL	AN:CTCF_Hoffman.flanking.500_lf	binary	189040	1.15112e-08	5.64271e-08	0.838352	0.0111981	0.00912014	0.219504	0.0118764	0.00904482	0.189161	1.71549	1.51596	0.601139	0.979139	0.0660188	0.0492282
blood_MEAN_PLATELET_VOL	AN:CTCF_Hoffman_common	binary	151078	3.06186e-08	1.30405e-07	0.814366	0.0233411	0.0175776	0.184217	0.0256236	0.0177415	0.148661	3.67062	2.76217	0.333601	0.951717	0.0843507	0.147379
blood_MEAN_PLATELET_VOL	AN:CTCF_Hoffman_lf	binary	94965	-7.61426e-09	7.31055e-08	0.917047	0.003375	0.00694802	0.627144	0.00399288	0.00712929	0.575433	1.19601	2.21215	0.97745	0.147323	0.833457	0.0450087
blood_MEAN_PLATELET_VOL	AN:Coding_UCSC.flanking.500_common	binary	323121	3.50298e-08	6.90131e-08	0.611747	0.0586266	0.0203253	0.00392143	0.0618123	0.0208921	0.00308998	4.29614	1.49472	0.0264334	0.950578	0.0448343	0.259952
blood_MEAN_PLATELET_VOL	AN:Coding_UCSC.flanking.500_lf	binary	219478	-1.15605e-08	4.93146e-08	0.814657	0.0251193	0.00950918	0.0082519	0.0273117	0.00990101	0.00580713	3.41163	1.17662	0.0494131	0.925048	0.0274664	0.00385167
blood_MEAN_PLATELET_VOL	AN:Coding_UCSC_common	binary	90901	4.69998e-07	2.79433e-07	0.0925739	0.0341759	0.0179936	0.0575207	0.0374711	0.0189924	0.0485009	8.90612	4.67921	0.0913387	0.919148	0.0863839	0.351291
blood_MEAN_PLATELET_VOL	AN:Coding_UCSC_lf	binary	73406	2.38418e-07	1.18714e-07	0.0446067	0.0195986	0.00668526	0.0033721	0.0202109	0.00696555	0.00371327	7.9038	2.39252	0.00830363	0.967401	0.0232929	0.266073
blood_MEAN_PLATELET_VOL	AN:Conserved_LindbladToh.flanking.500_common	binary	2003643	-2.84338e-08	4.49058e-08	0.526611	0.13157	0.0383299	0.000597892	0.139437	0.0398363	0.0004648	1.56109	0.436071	0.204611	0.943749	0.0607739	0.367534
blood_MEAN_PLATELET_VOL	AN:Conserved_LindbladToh.flanking.500_lf	binary	1280791	-7.93248e-08	6.51098e-08	0.223102	0.0412459	0.0221361	0.0624217	0.05057	0.0234325	0.0309194	0.948496	0.499969	0.935029	0.835733	0.079235	0.00278444
blood_MEAN_PLATELET_VOL	AN:Conserved_LindbladToh_common	binary	157154	-2.79509e-07	2.55982e-07	0.274872	0.0253903	0.0177518	0.152632	0.0263355	0.0177456	0.137795	3.79003	2.73174	0.292077	0.981367	0.0557427	0.445345
blood_MEAN_PLATELET_VOL	AN:Conserved_LindbladToh_lf	binary	125931	-1.63579e-07	2.50728e-07	0.514133	0.0174293	0.00656556	0.0079388	0.0176987	0.00653391	0.00675366	3.99262	1.87476	0.050318	0.986342	0.0104931	0.0868178
blood_MEAN_PLATELET_VOL	AN:Conserved_Mammal_phastCons46way.flanking.500_common	binary	2082241	3.41944e-08	6.56367e-08	0.602392	0.139784	0.036071	0.000106516	0.148907	0.0372189	6.31187e-05	1.5943	0.396847	0.13798	0.938961	0.0598518	0.315747
blood_MEAN_PLATELET_VOL	AN:Conserved_Mammal_phastCons46way.flanking.500_lf	binary	1332470	3.34505e-08	5.12023e-08	0.513563	0.0656838	0.0198342	0.00092752	0.0754757	0.0213202	0.000399982	1.47449	0.363206	0.205418	0.875037	0.0404054	0.00264084
blood_MEAN_PLATELET_VOL	AN:Conserved_Mammal_phastCons46way_common	binary	136807	3.88666e-07	2.69917e-07	0.149883	0.0385129	0.0153485	0.0120994	0.0391193	0.015507	0.0116464	6.66029	2.66161	0.03258	0.985647	0.0212899	0.474916
blood_MEAN_PLATELET_VOL	AN:Conserved_Mammal_phastCons46way_lf	binary	112826	8.8656e-08	1.79e-07	0.620399	0.0191873	0.00705578	0.00654073	0.0194109	0.00709127	0.00619456	4.97607	1.84383	0.0255865	0.989207	0.00591931	0.0546142
blood_MEAN_PLATELET_VOL	AN:Conserved_Primate_phastCons46way.flanking.500_common	binary	1027330	6.48516e-08	5.21904e-08	0.214017	0.124997	0.038203	0.00106822	0.130043	0.0373733	0.0005022	2.88728	0.867112	0.0306797	0.965895	0.0394438	0.270529
blood_MEAN_PLATELET_VOL	AN:Conserved_Primate_phastCons46way.flanking.500_lf	binary	673060	7.9122e-08	3.45931e-08	0.022183	0.0620229	0.0184781	0.000789166	0.0661814	0.0195179	0.000696884	2.7714	0.533626	0.0113911	0.938194	0.0180966	0.00808506
blood_MEAN_PLATELET_VOL	AN:Conserved_Primate_phastCons46way_common	binary	124082	7.20723e-08	2.20842e-07	0.744158	0.0304397	0.0183619	0.0973652	0.031012	0.0184413	0.0926342	5.79428	3.52423	0.16959	0.98571	0.0245049	0.455564
blood_MEAN_PLATELET_VOL	AN:Conserved_Primate_phastCons46way_lf	binary	105972	1.33914e-07	7.24595e-08	0.0645839	0.0213671	0.00632182	0.000725148	0.0216226	0.00637622	0.000696029	5.91589	1.71385	0.00360808	0.988483	0.00541082	0.045269
blood_MEAN_PLATELET_VOL	AN:Conserved_Vertebrate_phastCons46way.flanking.500_common	binary	2471174	-3.76165e-08	5.47262e-08	0.491857	0.140335	0.0360328	9.83446e-05	0.146612	0.0398996	0.0002383	1.34784	0.337546	0.304151	0.952264	0.0702506	0.559154
blood_MEAN_PLATELET_VOL	AN:Conserved_Vertebrate_phastCons46way.flanking.500_lf	binary	1572252	-4.1063e-09	4.34986e-08	0.924791	0.0688089	0.0193446	0.000375092	0.0804443	0.0206223	9.58584e-05	1.29989	0.343746	0.354655	0.860404	0.0463361	0.00183173
blood_MEAN_PLATELET_VOL	AN:Conserved_Vertebrate_phastCons46way_common	binary	186689	-1.39702e-07	1.51341e-07	0.355958	0.028374	0.0174584	0.104113	0.029048	0.0175803	0.0984726	3.58889	2.22811	0.240154	0.982398	0.0297909	0.416685
blood_MEAN_PLATELET_VOL	AN:Conserved_Vertebrate_phastCons46way_lf	binary	147685	-3.04898e-08	6.92373e-08	0.659672	0.0193165	0.00722918	0.00753956	0.0195958	0.0072861	0.00715646	3.85581	1.36676	0.0390309	0.986641	0.00734627	0.062253
blood_MEAN_PLATELET_VOL	AN:CpG_common	non-binary	49672.7	-6.3759e-07	6.00347e-07	0.288219			1			1
blood_MEAN_PLATELET_VOL	AN:CpG_lf	non-binary	42391.4	2.17312e-09	5.50016e-07	0.996848			1			1
blood_MEAN_PLATELET_VOL	AN:DGF_ENCODE.flanking.500_common	binary	2639206	3.4918e-08	3.4588e-08	0.312715	0.149411	0.0592594	0.0116919	0.142407	0.0610783	0.0197244	1.35126	0.51006	0.504069	1.02805	0.098468	0.573396
blood_MEAN_PLATELET_VOL	AN:DGF_ENCODE.flanking.500_lf	binary	1641140	4.15054e-08	1.61999e-08	0.0104047	0.0921352	0.0194451	2.15611e-06	0.099795	0.0218594	4.98745e-06	1.67033	0.227079	0.00630394	0.921476	0.0250274	0.0244143
blood_MEAN_PLATELET_VOL	AN:DGF_ENCODE_common	binary	854639	8.6415e-08	1.0755e-07	0.421694	0.133305	0.0592714	0.0245091	0.138677	0.0741429	0.061428	3.67569	1.68025	0.101783	0.913586	0.176675	0.827689
blood_MEAN_PLATELET_VOL	AN:DGF_ENCODE_lf	binary	559622	5.0757e-10	3.67476e-08	0.98898	0.0338556	0.0164881	0.0400399	0.0398029	0.0176724	0.0243056	1.81544	0.767342	0.314264	0.864916	0.0632791	0.0160796
blood_MEAN_PLATELET_VOL	AN:DHS_Trynka.flanking.500_common	binary	2172067	-1.17449e-08	4.55576e-08	0.796559	0.109902	0.0682209	0.107185	0.0988167	0.0686404	0.149973	1.20793	0.73481	0.785292	1.03713	0.151471	0.310146
blood_MEAN_PLATELET_VOL	AN:DHS_Trynka.flanking.500_lf	binary	1344692	-6.68212e-09	2.12383e-08	0.753045	0.0465877	0.0178559	0.00907832	0.0504309	0.0191708	0.00852325	1.04385	0.33586	0.921286	0.924804	0.0375226	0.10382
blood_MEAN_PLATELET_VOL	AN:DHS_Trynka_common	binary	1058505	-1.58589e-07	1.22019e-07	0.193702	0.0924666	0.0646044	0.152352	0.113367	0.0703555	0.107105	2.05349	1.46683	0.460787	0.834953	0.12729	0.161161
blood_MEAN_PLATELET_VOL	AN:DHS_Trynka_lf	binary	682387	-3.98177e-08	6.62894e-08	0.548063	0.0471641	0.0262505	0.0723841	0.0573586	0.0296599	0.0531277	2.0713	1.02236	0.320026	0.82929	0.0480406	0.00944591
blood_MEAN_PLATELET_VOL	AN:DHS_peaks_Trynka_common	binary	697342	-9.15217e-08	1.55006e-07	0.554896	0.0694717	0.0626661	0.267602	0.0850984	0.0668507	0.203031	2.34089	2.15087	0.523414	0.849614	0.194482	0.319899
blood_MEAN_PLATELET_VOL	AN:DHS_peaks_Trynka_lf	binary	454173	-6.13894e-09	5.21664e-08	0.906321	0.0377196	0.0165374	0.022556	0.0434934	0.018345	0.017747	2.46401	0.986727	0.148303	0.867695	0.0415527	0.0247149
blood_MEAN_PLATELET_VOL	AN:Enhancer_Andersson.flanking.500_common	binary	95177	-1.10082e-07	1.34278e-07	0.412325	0.00743357	0.0131368	0.571491	0.0105096	0.0131044	0.422559	1.89871	3.27224	0.793731	1.90066	1.11209	0.00437991
blood_MEAN_PLATELET_VOL	AN:Enhancer_Andersson.flanking.500_lf	binary	59703	9.08452e-08	7.67804e-08	0.236737	0.00989843	0.00517178	0.0556289	0.0104291	0.00526802	0.047738	5.02786	2.19215	0.111857	0.954977	0.0254101	0.0173068
blood_MEAN_PLATELET_VOL	AN:Enhancer_Andersson_common	binary	28257	3.60326e-07	2.91432e-07	0.216312	0.0180655	0.00808682	0.0254865	0.0190444	0.00809863	0.0186948	15.1623	6.74485	0.0367145	0.956241	0.0297387	0.0196137
blood_MEAN_PLATELET_VOL	AN:Enhancer_Andersson_lf	binary	18461	2.51343e-07	1.75142e-07	0.151263	0.00711143	0.00305483	0.019916	0.00725312	0.00306482	0.0179537	11.3891	4.90537	0.0321418	0.983373	0.0110033	0.0181719
blood_MEAN_PLATELET_VOL	AN:Enhancer_Hoffman.flanking.500_common	binary	314414	4.98942e-08	9.54958e-08	0.601339	0.0604414	0.0273383	0.0270449	0.0634185	0.0267211	0.0176275	4.56277	2.04004	0.0830852	0.96187	0.0533917	0.316577
blood_MEAN_PLATELET_VOL	AN:Enhancer_Hoffman.flanking.500_lf	binary	200784	6.09889e-08	6.99932e-08	0.383561	0.0256709	0.0103853	0.0134416	0.0266344	0.0102851	0.00960831	3.71798	1.7977	0.0735606	0.968293	0.0263272	0.0849989
blood_MEAN_PLATELET_VOL	AN:Enhancer_Hoffman_common	binary	269045	2.52374e-07	1.16188e-07	0.0298466	0.0881145	0.0240875	0.000254096	0.119598	0.0299525	6.52594e-05	7.76758	2.07653	0.00134725	0.736596	0.0749581	0.00686635
blood_MEAN_PLATELET_VOL	AN:Enhancer_Hoffman_lf	binary	177938	7.54849e-08	5.56555e-08	0.175008	0.0221743	0.0107522	0.039178	0.0282426	0.0120514	0.019103	3.78637	1.50102	0.108406	0.802418	0.065532	0.000317935
blood_MEAN_PLATELET_VOL	AN:FetalDHS_Trynka.flanking.500_common	binary	1309678	3.84711e-09	5.26089e-08	0.941705	0.0744374	0.0478674	0.119928	0.0729516	0.0482573	0.130605	1.35637	0.856884	0.684844	0.996873	0.106249	0.840152
blood_MEAN_PLATELET_VOL	AN:FetalDHS_Trynka.flanking.500_lf	binary	815526	-1.26225e-08	2.35641e-08	0.592189	0.0237703	0.0160025	0.137433	0.0266552	0.0166998	0.110457	0.886847	0.515116	0.793533	0.906715	0.0699839	0.0660827
blood_MEAN_PLATELET_VOL	AN:FetalDHS_Trynka_common	binary	534068	2.45163e-07	1.14823e-07	0.0327489	0.111039	0.0474396	0.0192506	0.141574	0.0523855	0.00688102	4.90349	2.13426	0.0622251	0.79058	0.0913828	0.0194461
blood_MEAN_PLATELET_VOL	AN:FetalDHS_Trynka_lf	binary	353009	9.32181e-08	7.33981e-08	0.204072	0.0473558	0.0169435	0.00519109	0.0542168	0.0190237	0.00437247	4.04796	1.06883	0.021945	0.874607	0.025683	0.00688104
blood_MEAN_PLATELET_VOL	AN:GerpN_common	non-binary	3.40801e+06	-4.07875e-09	9.5583e-09	0.669581			1			1
blood_MEAN_PLATELET_VOL	AN:GerpN_lf	non-binary	2.84727e+06	-8.06936e-09	5.40482e-09	0.135439			1			1
blood_MEAN_PLATELET_VOL	AN:GerpRS_g4_common	binary	98443	2.09991e-07	1.84266e-07	0.25445	0.0314864	0.0146715	0.0318662	0.0323237	0.0148508	0.0295134	7.59122	3.50166	0.0617808	0.97668	0.0232197	0.267006
blood_MEAN_PLATELET_VOL	AN:GerpRS_g4_lf	binary	93474	1.16929e-07	9.49494e-08	0.218139	0.0193567	0.00886775	0.0290493	0.0195639	0.00891304	0.0281657	6.0953	2.70463	0.0618047	0.990028	0.00563812	0.0646327
blood_MEAN_PLATELET_VOL	AN:H3K27ac_Hnisz.flanking.500_common	binary	205860	-7.40562e-08	9.42949e-08	0.432238	-0.00908962	0.0191803	0.635569	-0.0103201	0.0188886	0.584812	-1.04748	2.21756	0.354414	1.21849	0.271247	0.425761
blood_MEAN_PLATELET_VOL	AN:H3K27ac_Hnisz.flanking.500_lf	binary	127697	-9.34332e-09	3.95772e-08	0.813372	0.00253309	0.0049135	0.606178	0.00266548	0.00508599	0.60022	0.611129	1.13206	0.709721	1.02913	0.119147	0.660167
blood_MEAN_PLATELET_VOL	AN:H3K27ac_Hnisz_common	binary	2530662	-1.74879e-08	3.42899e-08	0.61005	0.241594	0.0242116	1.89475e-23	0.253372	0.0360613	2.12319e-12	2.26463	0.178297	1.14138e-10	0.945811	0.0896222	0.619255
blood_MEAN_PLATELET_VOL	AN:H3K27ac_Hnisz_lf	binary	1614410	1.98448e-08	2.90348e-08	0.494301	0.101597	0.0232983	1.2964e-05	0.126891	0.0294494	1.64159e-05	1.88707	0.235135	0.00312447	0.799967	0.0235793	0.000312217
blood_MEAN_PLATELET_VOL	AN:H3K27ac_PGC2.flanking.500_common	binary	434978	-1.07189e-07	9.89783e-08	0.27883	-0.0280535	0.0434098	0.518118	-0.0289094	0.044374	0.514728	-1.53954	2.37329	0.286446	0.999067	0.163273	0.846632
blood_MEAN_PLATELET_VOL	AN:H3K27ac_PGC2.flanking.500_lf	binary	273518	5.6253e-08	4.01503e-08	0.161196	0.0252522	0.011994	0.0352555	0.0257911	0.0123913	0.0373984	2.80725	1.14811	0.151161	0.976576	0.0253342	0.460811
blood_MEAN_PLATELET_VOL	AN:H3K27ac_PGC2_common	binary	1740334	-2.26436e-08	5.74557e-08	0.693504	0.233935	0.0507489	4.03359e-06	0.261664	0.0611393	1.87066e-05	3.18965	0.668222	0.00124092	0.88695	0.0864027	0.279326
blood_MEAN_PLATELET_VOL	AN:H3K27ac_PGC2_lf	binary	1124311	1.09369e-09	2.98569e-08	0.970779	0.074955	0.0176939	2.27327e-05	0.0922435	0.021899	2.52876e-05	1.97779	0.349216	0.00839687	0.811514	0.0360634	0.00200367
blood_MEAN_PLATELET_VOL	AN:H3K4me1_Trynka.flanking.500_common	binary	1204839	-2.46109e-08	3.94594e-08	0.532823	-0.0284732	0.0520209	0.584143	-0.0282231	0.0556617	0.612122	-0.555616	1.03103	0.126979	0.661174	0.344545	0.971501
blood_MEAN_PLATELET_VOL	AN:H3K4me1_Trynka.flanking.500_lf	binary	736380	-3.36893e-08	2.74337e-08	0.219436	0.0120201	0.0220869	0.586291	0.0136292	0.0226993	0.548224	0.525913	0.910696	0.558967	1.12046	0.250107	0.248434
blood_MEAN_PLATELET_VOL	AN:H3K4me1_Trynka_common	binary	2743602	-6.67807e-09	5.16879e-08	0.8972	0.246919	0.0505257	1.02382e-06	0.272191	0.0637245	1.94281e-05	2.13122	0.43503	0.00837824	0.900601	0.0805102	0.313016
blood_MEAN_PLATELET_VOL	AN:H3K4me1_Trynka_lf	binary	1764843	-2.76323e-08	3.44139e-08	0.422008	0.0952599	0.0307061	0.00192013	0.114948	0.0361595	0.00147835	1.6023	0.416652	0.160133	0.826995	0.0465375	0.0121522
blood_MEAN_PLATELET_VOL	AN:H3K4me1_peaks_Trynka_common	binary	1072977	-1.62852e-08	1.09588e-07	0.881866	0.129852	0.0622308	0.036923	0.166061	0.0763312	0.0295902	2.86981	1.37762	0.172634	0.782356	0.0976341	0.1087
blood_MEAN_PLATELET_VOL	AN:H3K4me1_peaks_Trynka_lf	binary	713264	6.95256e-09	3.85493e-08	0.856874	0.0527708	0.0157283	0.000793247	0.0611983	0.0178086	0.000589416	2.20179	0.548387	0.0376401	0.863644	0.0518592	0.0320516
blood_MEAN_PLATELET_VOL	AN:H3K4me3_Trynka.flanking.500_common	binary	799296	7.98869e-08	6.01698e-08	0.18428	0.0826641	0.0438853	0.0596135	0.0786802	0.0434936	0.0704499	2.44274	1.30821	0.264546	1.03734	0.0751452	0.449358
blood_MEAN_PLATELET_VOL	AN:H3K4me3_Trynka.flanking.500_lf	binary	498781	-4.19068e-08	2.70087e-08	0.120757	0.0104739	0.0134185	0.435066	0.0115384	0.0138101	0.403432	0.667296	0.777117	0.609173	1.03829	0.151941	0.223098
blood_MEAN_PLATELET_VOL	AN:H3K4me3_Trynka_common	binary	852969	7.73162e-08	1.06391e-07	0.467399	0.164357	0.0436774	0.000167909	0.218837	0.052664	3.24792e-05	4.57407	1.17676	0.00295198	0.751708	0.0660898	0.0030366
blood_MEAN_PLATELET_VOL	AN:H3K4me3_Trynka_lf	binary	573772	-2.50705e-08	3.58253e-08	0.484053	0.052693	0.0174836	0.00257945	0.063972	0.020592	0.00189221	2.76791	0.64788	0.0270808	0.825072	0.0313476	0.00293468
blood_MEAN_PLATELET_VOL	AN:H3K4me3_peaks_Trynka_common	binary	262058	-8.2922e-09	1.65186e-07	0.959964	0.0749847	0.0350184	0.0322503	0.0857884	0.0356732	0.0161794	6.76223	3.19396	0.0678689	0.893287	0.0613485	0.00102932
blood_MEAN_PLATELET_VOL	AN:H3K4me3_peaks_Trynka_lf	binary	181604	5.37012e-08	5.59617e-08	0.337254	0.0314153	0.0117775	0.00764421	0.0336945	0.0123129	0.0062092	5.21859	1.46425	0.0218366	0.93515	0.0174478	0.00230028
blood_MEAN_PLATELET_VOL	AN:H3K9ac_Trynka.flanking.500_common	binary	685741	-4.65635e-08	6.8832e-08	0.498736	0.026215	0.0408922	0.521473	0.0254001	0.040757	0.533148	0.907503	1.41605	0.947292	0.89947	0.218096	0.872893
blood_MEAN_PLATELET_VOL	AN:H3K9ac_Trynka.flanking.500_lf	binary	435347	4.19502e-08	5.41828e-08	0.438792	0.0376419	0.0189785	0.047323	0.0389131	0.0193802	0.0446567	2.64914	1.06937	0.18044	0.971281	0.0240179	0.194062
blood_MEAN_PLATELET_VOL	AN:H3K9ac_Trynka_common	binary	806271	4.22632e-09	1.05907e-07	0.968168	0.185646	0.0400273	3.51835e-06	0.218337	0.0474183	4.13501e-06	5.45583	1.14264	0.000127007	0.848761	0.0539007	0.0267629
blood_MEAN_PLATELET_VOL	AN:H3K9ac_Trynka_lf	binary	541778	-2.09581e-08	5.53859e-08	0.705132	0.0433208	0.018077	0.016554	0.0540905	0.0213157	0.0111618	2.42618	0.818514	0.118698	0.807646	0.0360529	0.00396268
blood_MEAN_PLATELET_VOL	AN:H3K9ac_peaks_Trynka_common	binary	242122	1.08389e-07	1.7357e-07	0.532319	0.0879031	0.0358243	0.0141385	0.0955318	0.0364668	0.00880083	8.62969	3.42749	0.0294405	0.929225	0.037766	0.00503345
blood_MEAN_PLATELET_VOL	AN:H3K9ac_peaks_Trynka_lf	binary	167959	-8.62667e-09	6.10567e-08	0.887641	0.022089	0.0129884	0.0890047	0.023984	0.0135207	0.0760846	4.05236	2.02512	0.182658	0.936019	0.0342334	0.00358483
blood_MEAN_PLATELET_VOL	AN:Intron_UCSC.flanking.500_common	binary	57345	-1.03994e-07	3.82474e-07	0.7857	0.0191079	0.017266	0.268433	0.0219569	0.0172189	0.202251	7.88671	7.15747	0.333613	0.967721	0.167692	0.207709
blood_MEAN_PLATELET_VOL	AN:Intron_UCSC.flanking.500_lf	binary	47030	-2.12353e-07	1.91072e-07	0.266406	0.0109554	0.00474803	0.0210351	0.0111982	0.00485215	0.021005	6.92879	2.8812	0.0445135	0.977393	0.0170185	0.284576
blood_MEAN_PLATELET_VOL	AN:Intron_UCSC_common	binary	2545824	-3.91142e-09	1.24858e-08	0.754076	0.162775	0.0202584	9.36222e-16	0.1426	0.0259026	3.68664e-08	1.51587	0.171246	0.00267097	1.12211	0.161954	0.316257
blood_MEAN_PLATELET_VOL	AN:Intron_UCSC_lf	binary	1647772	8.25169e-09	1.07816e-08	0.444063	0.0805623	0.0189777	2.18489e-05	0.0988864	0.0243473	4.87578e-05	1.46635	0.175936	0.0285055	0.812192	0.0289121	0.00290211
blood_MEAN_PLATELET_VOL	AN:LLD_AFR_common	non-binary	103726	-2.34161e-08	6.58638e-09	0.000377649			1			1
blood_MEAN_PLATELET_VOL	AN:LLD_AFR_lf	non-binary	215735	-7.92341e-09	3.7236e-09	0.0333465			1			1
blood_MEAN_PLATELET_VOL	AN:PromoterFlanking_Hoffman.flanking.500_common	binary	163836	-1.33307e-07	1.15318e-07	0.247683	0.0198713	0.0163925	0.225427	0.025331	0.016486	0.124411	2.86814	2.38512	0.429211	0.865937	0.148564	0.000792895
blood_MEAN_PLATELET_VOL	AN:PromoterFlanking_Hoffman.flanking.500_lf	binary	106796	1.8746e-08	8.08246e-08	0.816589	0.0143032	0.00959855	0.136187	0.0154473	0.00978647	0.114466	4.10557	2.48487	0.247829	0.951594	0.0489562	0.00376784
blood_MEAN_PLATELET_VOL	AN:PromoterFlanking_Hoffman_common	binary	54263	4.60849e-07	2.82452e-07	0.102764	0.0393005	0.0152304	0.00986835	0.0403588	0.0152285	0.0080441	17.2226	6.49105	0.0148766	0.9769	0.0173905	0.0596065
blood_MEAN_PLATELET_VOL	AN:PromoterFlanking_Hoffman_lf	binary	36643	-6.34691e-08	1.55417e-07	0.682995	0.00087009	0.00508724	0.864197	0.00113069	0.0050948	0.824369	0.657993	4.23898	0.94374	2.41932	1.51848	0.0319174
blood_MEAN_PLATELET_VOL	AN:Promoter_UCSC.flanking.500_common	binary	68918	3.85406e-07	2.98887e-07	0.197235	0.0336127	0.0205836	0.102472	0.033948	0.0205347	0.0982905	11.7012	6.86746	0.134455	0.995837	0.0204446	0.56429
blood_MEAN_PLATELET_VOL	AN:Promoter_UCSC.flanking.500_lf	binary	45377	3.3065e-08	1.03961e-07	0.750444	0.00445822	0.0047473	0.347675	0.00455003	0.00476165	0.339296	2.98551	3.09787	0.53294	0.996101	0.0274624	0.276564
blood_MEAN_PLATELET_VOL	AN:Promoter_UCSC_common	binary	299638	1.06888e-07	1.28986e-07	0.407286	0.0701587	0.0210236	0.000846473	0.0976474	0.0262915	0.000203984	5.5221	1.72204	0.0064186	0.719976	0.0867554	0.0112136
blood_MEAN_PLATELET_VOL	AN:Promoter_UCSC_lf	binary	203484	4.43747e-08	4.99461e-08	0.374298	0.0312883	0.00948683	0.000973493	0.0372558	0.0107692	0.000541203	4.54955	1.19591	0.00620826	0.84216	0.0295927	0.000393104
blood_MEAN_PLATELET_VOL	AN:Repressed_Hoffman.flanking.500_common	binary	1664148	1.86778e-08	4.06225e-08	0.645667	0.0516893	0.0499768	0.301013	0.0448176	0.0525017	0.393304	0.74126	0.707862	0.707781	0.743227	0.449923	0.47978
blood_MEAN_PLATELET_VOL	AN:Repressed_Hoffman.flanking.500_lf	binary	1022949	-4.2504e-08	2.16918e-08	0.0500595	0.00458075	0.0130136	0.724841	0.00895143	0.013422	0.504822	0.131447	0.38372	0.0406513	2.89613	1.62546	0.0230875
blood_MEAN_PLATELET_VOL	AN:Repressed_Hoffman_common	binary	3002833	-2.08711e-08	4.77135e-08	0.661803	-0.0252156	0.0355106	0.477652	-0.110307	0.0653806	0.0915756	-0.198778	0.280914	3.44352e-05	0.305726	0.220158	0.0291758
blood_MEAN_PLATELET_VOL	AN:Repressed_Hoffman_lf	binary	1786599	-1.63424e-08	3.98817e-08	0.681972	0.0336203	0.0130186	0.00980916	0.0360724	0.0145141	0.0129432	0.556592	0.206068	0.0468967	0.929546	0.0820292	0.478516
blood_MEAN_PLATELET_VOL	AN:SuperEnhancer_Hnisz.flanking.500_common	binary	20842	6.04416e-07	4.84966e-07	0.212653	0.0133933	0.0101465	0.186837	0.0133483	0.0101553	0.188707	15.2461	11.5188	0.217196	0.998791	0.0175736	0.815849
blood_MEAN_PLATELET_VOL	AN:SuperEnhancer_Hnisz.flanking.500_lf	binary	13217	1.4919e-07	1.87681e-07	0.426664	0.00263141	0.00247525	0.287742	0.00266311	0.0024836	0.283595	5.96094	5.50261	0.373654	0.997636	0.014399	0.203
blood_MEAN_PLATELET_VOL	AN:SuperEnhancer_Hnisz_common	binary	1085889	6.69787e-08	3.61719e-08	0.0640719	0.163623	0.0171905	1.7616e-21	0.188425	0.0253438	1.04761e-13	3.57099	0.334188	2.67867e-13	0.862027	0.0797802	0.152341
blood_MEAN_PLATELET_VOL	AN:SuperEnhancer_Hnisz_lf	binary	700941	1.42628e-08	2.40961e-08	0.553908	0.0566871	0.0115836	9.89457e-07	0.0708431	0.0149057	2.00652e-06	2.40418	0.336057	0.000229666	0.798846	0.0285322	0.000451786
blood_MEAN_PLATELET_VOL	AN:TFBS_ENCODE.flanking.500_common	binary	1372885	-2.74818e-08	4.36471e-08	0.528932	0.0410262	0.0470291	0.383013	0.035531	0.0461103	0.440965	0.712248	0.814586	0.719384	0.910298	0.296144	0.467526
blood_MEAN_PLATELET_VOL	AN:TFBS_ENCODE.flanking.500_lf	binary	853771	-2.5821e-08	2.65043e-08	0.329947	0.0224815	0.0115958	0.05253	0.0249389	0.0123791	0.0439463	0.781785	0.383507	0.578063	0.908929	0.0496105	0.0955844
blood_MEAN_PLATELET_VOL	AN:TFBS_ENCODE_common	binary	846021	5.90102e-08	7.66352e-08	0.441292	0.154841	0.042405	0.000260727	0.199268	0.0553466	0.00031778	4.33425	1.17228	0.00462794	0.774275	0.08074	0.0472494
blood_MEAN_PLATELET_VOL	AN:TFBS_ENCODE_lf	binary	546945	-5.52738e-09	4.29543e-08	0.897611	0.0513446	0.0212579	0.0157215	0.0603996	0.0242307	0.0126782	2.80584	0.968455	0.0915755	0.852058	0.0302989	0.00953227
blood_MEAN_PLATELET_VOL	AN:TSS_Hoffman.flanking.500_common	binary	108766	7.22289e-08	2.05696e-07	0.72548	0.0359539	0.0201414	0.0742488	0.040011	0.0203615	0.0494106	7.84242	4.38446	0.118917	0.919508	0.0552782	0.00354723
blood_MEAN_PLATELET_VOL	AN:TSS_Hoffman.flanking.500_lf	binary	71050	-9.5971e-08	8.93812e-08	0.282945	-0.000330455	0.00523392	0.949657	0.000440598	0.00525645	0.933199	-0.0592201	2.2436	0.603527	8.44477	16.7229	0.00652821
blood_MEAN_PLATELET_VOL	AN:TSS_Hoffman_common	binary	114637	3.38067e-07	1.78486e-07	0.0582147	0.0631454	0.0198074	0.00143278	0.0776481	0.0203222	0.00013299	13.0217	4.11772	0.00320934	0.821376	0.0678455	0.000769406
blood_MEAN_PLATELET_VOL	AN:TSS_Hoffman_lf	binary	81434	2.66181e-07	1.24884e-07	0.0330535	0.0313567	0.0106946	0.00336772	0.0340842	0.0113578	0.00269133	11.5488	2.97179	0.00577754	0.921955	0.0147994	0.000720134
blood_MEAN_PLATELET_VOL	AN:Transcribed_Hoffman.flanking.500_common	binary	2720728	-1.63334e-08	3.40783e-08	0.631733	0.0190731	0.0477094	0.689322	-0.0152013	0.0573105	0.790821	0.169386	0.417456	0.0446498	-9.55565	34.2832	0.073882
blood_MEAN_PLATELET_VOL	AN:Transcribed_Hoffman.flanking.500_lf	binary	1641661	-1.97268e-08	2.3321e-08	0.39762	0.0269919	0.01877	0.150424	0.0315048	0.0186843	0.0917642	0.497863	0.333406	0.134787	0.893451	0.110486	0.0521064
blood_MEAN_PLATELET_VOL	AN:Transcribed_Hoffman_common	binary	2255144	-3.58011e-09	4.11079e-08	0.9306	0.152566	0.0359177	2.16021e-05	0.131975	0.050244	0.00862222	1.60204	0.370325	0.102071	1.08257	0.248889	0.409204
blood_MEAN_PLATELET_VOL	AN:Transcribed_Hoffman_lf	binary	1475281	3.89825e-09	3.37469e-08	0.908038	0.0693588	0.0205463	0.000736205	0.0846539	0.0255182	0.000908619	1.41078	0.307518	0.207561	0.817845	0.0334686	0.00860697
blood_MEAN_PLATELET_VOL	AN:UTR_3_UCSC.flanking.500_common	binary	98789	3.38282e-08	1.38238e-07	0.806682	0.0189465	0.0138765	0.172139	0.0208349	0.0140671	0.138576	4.55174	3.31998	0.286129	0.949968	0.0769518	0.063122
blood_MEAN_PLATELET_VOL	AN:UTR_3_UCSC.flanking.500_lf	binary	68396	8.47577e-09	6.85234e-08	0.901559	0.00897879	0.00405198	0.0266981	0.00956704	0.0040408	0.0179033	3.79556	1.98037	0.102592	0.949382	0.0330644	0.00364491
blood_MEAN_PLATELET_VOL	AN:UTR_3_UCSC_common	binary	73957	-2.34306e-07	2.4359e-07	0.336106	0.0121362	0.0111659	0.277082	0.013293	0.0112763	0.238463	3.91359	3.56027	0.418061	0.961979	0.103384	0.262643
blood_MEAN_PLATELET_VOL	AN:UTR_3_UCSC_lf	binary	52747	-2.02115e-07	9.66747e-08	0.0365579	0.000740867	0.00420877	0.860271	0.00131948	0.00431339	0.759679	0.526059	2.43013	0.803434	-1.46667	1.83096	0.0263559
blood_MEAN_PLATELET_VOL	AN:UTR_5_UCSC.flanking.500_common	binary	138748	6.29942e-08	1.06567e-07	0.55444	0.0413971	0.0137485	0.00260363	0.0462373	0.0142818	0.00120585	7.07285	2.32747	0.00945542	0.900408	0.0426736	0.0104231
blood_MEAN_PLATELET_VOL	AN:UTR_5_UCSC.flanking.500_lf	binary	94040	1.24557e-07	1.25409e-07	0.320609	0.0238879	0.0105103	0.0230379	0.0252848	0.0107738	0.0189318	7.63138	2.90037	0.0427479	0.95106	0.0201249	0.000641709
blood_MEAN_PLATELET_VOL	AN:UTR_5_UCSC_common	binary	34355	-1.86062e-07	2.48484e-07	0.453985	0.00637041	0.00915686	0.486618	0.0075874	0.00909017	0.403897	4.31655	6.38132	0.591571	1.08328	0.296595	0.00389364
blood_MEAN_PLATELET_VOL	AN:UTR_5_UCSC_lf	binary	25514	-1.44051e-07	9.72888e-08	0.138698	0.00284392	0.0025867	0.271577	0.00306302	0.00262091	0.242531	3.26233	2.98618	0.438412	0.964283	0.0576391	0.0175196
blood_MEAN_PLATELET_VOL	AN:Vahedi_Tcell_SE.flanking.500_common	binary	3110	9.99633e-07	1.0443e-06	0.33845	0.00385951	0.00327266	0.238271	0.00387735	0.00327526	0.236481	29.4675	24.9368	0.254501	1.00416	0.0145606	0.586685
blood_MEAN_PLATELET_VOL	AN:Vahedi_Tcell_SE.flanking.500_lf	binary	2065	-1.20287e-08	3.34608e-07	0.971323	0.000173737	0.000666063	0.794215	0.000181005	0.000664438	0.785301	2.25563	9.88344	0.875749	1.42698	0.331644	0.441791
blood_MEAN_PLATELET_VOL	AN:Vahedi_Tcell_SE_common	binary	136549	-1.15187e-08	7.69879e-08	0.881067	0.029645	0.00559352	1.1587e-07	0.0340927	0.0087418	9.62059e-05	5.14295	0.958339	1.57796e-05	0.848615	0.113313	0.34064
blood_MEAN_PLATELET_VOL	AN:Vahedi_Tcell_SE_lf	binary	93405	3.34506e-08	6.96965e-08	0.631265	0.0132154	0.00453114	0.00353894	0.0159946	0.00584498	0.00621031	4.15961	1.47248	0.0226571	0.81344	0.0812387	0.135323
blood_MEAN_PLATELET_VOL	AN:Vahedi_Tcell_TE.flanking.500_common	binary	27773	4.49394e-07	3.42026e-07	0.188874	0.0150103	0.00958744	0.117437	0.01512	0.00960704	0.115522	12.9042	8.05527	0.148111	0.994555	0.0167715	0.647921
blood_MEAN_PLATELET_VOL	AN:Vahedi_Tcell_TE.flanking.500_lf	binary	17845	1.95209e-07	1.81834e-07	0.283022	0.00458158	0.00336404	0.17322	0.00461821	0.00337745	0.171511	7.93048	5.30378	0.229759	0.994166	0.00831766	0.339044
blood_MEAN_PLATELET_VOL	AN:Vahedi_Tcell_TE_common	binary	139971	-5.56652e-08	8.86859e-08	0.530222	0.0135361	0.00747278	0.0700802	0.0139402	0.0127214	0.273161	2.29307	1.26885	0.305613	0.421332	0.654973	0.952943
blood_MEAN_PLATELET_VOL	AN:Vahedi_Tcell_TE_lf	binary	89233	-3.10646e-08	5.54513e-08	0.575333	0.00523108	0.00481296	0.277093	0.00574024	0.00564275	0.309022	1.85684	1.47084	0.618868	0.902288	0.104819	0.672665
blood_MEAN_PLATELET_VOL	AN:WeakEnhancer_Hoffman.flanking.500_common	binary	440232	8.69452e-08	7.25273e-08	0.230609	0.0887262	0.0274522	0.00122916	0.0952532	0.0279061	0.000641695	4.79787	1.41942	0.00969068	0.934445	0.0337036	0.0314965
blood_MEAN_PLATELET_VOL	AN:WeakEnhancer_Hoffman.flanking.500_lf	binary	278829	-5.61867e-08	3.64258e-08	0.122953	0.00490207	0.0100783	0.626684	0.00699742	0.0104734	0.504062	0.58893	1.09013	0.642016	3.52495	2.8791	0.0119441
blood_MEAN_PLATELET_VOL	AN:WeakEnhancer_Hoffman_common	binary	131647	7.3893e-08	1.53335e-07	0.629872	0.0295399	0.0185447	0.111182	0.0321548	0.0186352	0.0844403	5.31752	3.33276	0.194979	0.941414	0.0599446	0.0642877
blood_MEAN_PLATELET_VOL	AN:WeakEnhancer_Hoffman_lf	binary	86752	9.77414e-08	6.6848e-08	0.143701	0.0160265	0.00594709	0.00704196	0.0167094	0.00605933	0.00582228	5.45502	1.9514	0.0235933	0.962036	0.018736	0.0244118
blood_MEAN_PLATELET_VOL	AN:all	binary	14820648	5.34099e-09	1.97436e-09	0.00682687	0.432734	0.0366684	3.84421e-32	0.397384	0.0508226	5.32276e-15				1.07911	0.117893	0.410714
blood_MEAN_PLATELET_VOL	AN:alleleage_common	non-binary	16.8165	-9.07999e-09	1.06718e-08	0.39486			1			1
blood_MEAN_PLATELET_VOL	AN:mbin0_common	binary	650304	6.57812e-09	3.99345e-08	0.869162	0.017276	0.00612075	0.00476462	0.0154757	0.00636381	0.015023	0.631038	0.218056	0.0881671	1.08774	0.122556	0.230432
blood_MEAN_PLATELET_VOL	AN:mbin0_lf	binary	808972	1.08966e-08	2.84366e-08	0.701579	0.0256582	0.00601905	2.01847e-05	0.0277275	0.00644444	1.68842e-05	0.951157	0.118171	0.625683	0.926029	0.0141482	0.00036551
blood_MEAN_PLATELET_VOL	AN:mbin1_common	binary	650306	-5.20704e-09	4.15078e-08	0.900169	0.00980357	0.00691081	0.15602	0.00792399	0.0074936	0.290313	0.357423	0.252616	0.0114036	0.863803	0.426965	0.249529
blood_MEAN_PLATELET_VOL	AN:mbin1_lf	binary	808984	1.84471e-08	3.12104e-08	0.554483	0.0304695	0.00700012	1.34463e-05	0.0334134	0.00762242	1.16751e-05	1.12237	0.184434	0.497965	0.912351	0.0145625	0.000229334
blood_MEAN_PLATELET_VOL	AN:mbin2_common	binary	650305	2.39988e-08	3.9327e-08	0.541704	0.0276703	0.00831583	0.000876517	0.0256376	0.00877637	0.00348676	1.00986	0.297485	0.975634	1.06414	0.0847286	0.239693
blood_MEAN_PLATELET_VOL	AN:mbin2_lf	binary	808962	1.2408e-08	2.9003e-08	0.668785	0.023883	0.00475777	5.17286e-07	0.0280272	0.00557217	4.90863e-07	0.876821	0.11148	0.299279	0.851903	0.0251598	0.000204046
blood_MEAN_PLATELET_VOL	AN:mbin3_common	binary	650302	-4.2244e-09	4.20034e-08	0.91989	0.00896349	0.00789863	0.256453	0.00711153	0.00817194	0.38417	0.329013	0.286472	0.017176	0.826628	0.455747	0.313571
blood_MEAN_PLATELET_VOL	AN:mbin3_lf	binary	808976	2.91219e-08	2.7501e-08	0.289626	0.0355736	0.00772766	4.15618e-06	0.0411069	0.00892321	4.09045e-06	1.31178	0.135497	0.0439618	0.864881	0.0189209	0.000139242
blood_MEAN_PLATELET_VOL	AN:mbin4_common	binary	650312	4.75367e-08	3.6869e-08	0.19728	0.0430107	0.0121091	0.0003824	0.0410289	0.0126047	0.00113369	1.56399	0.445782	0.1985	1.03864	0.0534619	0.280276
blood_MEAN_PLATELET_VOL	AN:mbin4_lf	binary	808966	3.04475e-08	3.09446e-08	0.325146	0.0344709	0.00755811	5.09621e-06	0.0413226	0.00873557	2.24098e-06	1.27241	0.183664	0.144772	0.835399	0.0314124	0.000149485
blood_MEAN_PLATELET_VOL	AN:mbin5_common	binary	650296	-2.2204e-08	4.4061e-08	0.614305	-0.00215894	0.0109234	0.843324	-0.00429247	0.0116452	0.712423	-0.080981	0.399787	0.00820035	7.17083	3.17812	0.274835
blood_MEAN_PLATELET_VOL	AN:mbin6_common	binary	650304	1.20113e-08	4.61717e-08	0.794752	0.0194754	0.0178815	0.276096	0.0176319	0.0174074	0.31111	0.70856	0.651685	0.655146	1.03831	0.148498	0.35769
blood_MEAN_PLATELET_VOL	AN:mbin7_common	binary	650303	2.23823e-08	5.07496e-08	0.659188	0.0269463	0.0133934	0.0442286	0.0248171	0.0131962	0.0600224	0.979412	0.490558	0.971695	1.06302	0.0919588	0.260817
blood_MEAN_PLATELET_VOL	AN:mbin8_common	binary	650309	1.63319e-08	3.91581e-08	0.676623	0.0229522	0.0103146	0.026067	0.0207874	0.0113643	0.0673717	0.838541	0.370299	0.658873	1.0509	0.142402	0.297785
blood_MEAN_PLATELET_VOL	AN:mbin9_common	binary	650296	5.65601e-08	4.59243e-08	0.2181	0.0492877	0.0128695	0.000128242	0.0468252	0.0130333	0.000327241	1.79542	0.469386	0.0868617	1.04714	0.0476058	0.213594
blood_MEAN_PLATELET_VOL	AN:nucleotide_div_common	non-binary	3.7295e+07	-4.14429e-09	2.49132e-09	0.0962146			1			1
blood_MEAN_PLATELET_VOL	AN:nucleotide_div_lf	non-binary	2.19976e+07	4.43306e-09	2.14725e-09	0.038968			1			1
blood_MEAN_PLATELET_VOL	AN:recomb_rate_common	non-binary	9.60296e+06	-5.33101e-10	1.68424e-09	0.751605			1			1
blood_MEAN_PLATELET_VOL	AN:recomb_rate_lf	non-binary	5.83505e+06	-1.21912e-09	1.35404e-09	0.36793			1			1
blood_MEAN_PLATELET_VOL	AN:snpeff_nonsynonymous_variant_common	binary	16964	-8.08906e-07	4.80171e-07	0.092062	-0.00433702	0.00950217	0.648085	-0.00382511	0.00980757	0.696525	-6.00062	13.3517	0.594889	22.5685	26.1095	0.479382
blood_MEAN_PLATELET_VOL	AN:snpeff_nonsynonymous_variant_lf	binary	22060	4.80225e-07	2.63155e-07	0.0680199	0.0146567	0.00553022	0.00804238	0.0148781	0.00556057	0.00745856	19.7675	6.3282	0.0108202	0.985334	0.00877488	0.0800519
blood_MEAN_PLATELET_VOL	AN:snpeff_synonymous_variant_common	binary	14458	5.52783e-07	1.06759e-06	0.604608	0.0148471	0.012374	0.230195	0.0152524	0.0124822	0.221733	24.3219	20.2615	0.249761	0.986507	0.0445145	0.478522
blood_MEAN_PLATELET_VOL	AN:snpeff_synonymous_variant_lf	binary	14147	3.4089e-08	2.66446e-07	0.898197	0.00316485	0.00313998	0.313493	0.00322355	0.00315044	0.306211	6.40193	6.79905	0.392585	0.989688	0.0245026	0.3816
blood_MEAN_SPHERED_CELL_VOL	AN:Backgrd_Selection_Stat_common	non-binary	1.17918e+06	2.52957e-08	2.06593e-08	0.220794			1			1
blood_MEAN_SPHERED_CELL_VOL	AN:Backgrd_Selection_Stat_lf	non-binary	797703	-3.11002e-09	1.34957e-08	0.817746			1			1
blood_MEAN_SPHERED_CELL_VOL	AN:BivFlnk.flanking.500_common	binary	112523	1.10307e-07	1.33324e-07	0.408033	0.0402321	0.015976	0.0117925	0.0439988	0.0165919	0.00800576	10.4804	3.9772	0.0220034	0.916815	0.0337446	0.0054575
blood_MEAN_SPHERED_CELL_VOL	AN:BivFlnk.flanking.500_lf	binary	74016	6.35374e-08	5.65795e-08	0.261447	0.00897969	0.00372774	0.0160014	0.00902859	0.00367655	0.0140602	7.54786	3.67705	0.0373829	0.995702	0.021825	0.792432
blood_MEAN_SPHERED_CELL_VOL	AN:BivFlnk_common	binary	85347	-1.06903e-07	1.16366e-07	0.358266	0.0238461	0.00980869	0.0150522	0.0302876	0.0111673	0.00668474	8.17139	3.42132	0.0329361	0.798954	0.0701698	0.00963021
blood_MEAN_SPHERED_CELL_VOL	AN:BivFlnk_lf	binary	60877	-9.40622e-09	4.77021e-08	0.843681	0.00580152	0.00239853	0.0155727	0.00621501	0.00240119	0.00964507	6.12047	2.46118	0.0391338	0.94268	0.0510377	0.13206
blood_MEAN_SPHERED_CELL_VOL	AN:CADD_g20_common	binary	4649	-4.57973e-07	9.76485e-07	0.639068	0.000881784	0.00485739	0.855948	0.000907152	0.00486079	0.851953	5.51713	30.6932	0.881672	0.932857	0.0769499	0.00842519
blood_MEAN_SPHERED_CELL_VOL	AN:CADD_g20_lf	binary	6684	1.85983e-07	2.03936e-07	0.361786	0.00390083	0.00132046	0.00313537	0.00389983	0.00132115	0.00315888	36.949	13.3169	0.00396413	1.00031	0.00123028	0.833004
blood_MEAN_SPHERED_CELL_VOL	AN:CTCF_Hoffman.flanking.500_common	binary	302065	-3.16346e-08	5.7969e-08	0.585261	0.00398684	0.015773	0.800452	0.00706967	0.0161209	0.660995	0.385362	1.54523	0.688419	5.05898	3.10865	0.0567323
blood_MEAN_SPHERED_CELL_VOL	AN:CTCF_Hoffman.flanking.500_lf	binary	189040	3.26938e-09	2.64201e-08	0.901517	0.00395619	0.00460368	0.390146	0.00400137	0.00453127	0.377205	1.27132	1.63947	0.829925	0.999217	0.106187	0.900683
blood_MEAN_SPHERED_CELL_VOL	AN:CTCF_Hoffman_common	binary	151078	-9.31795e-09	9.72856e-08	0.923696	0.022975	0.0136149	0.091509	0.0262844	0.0141805	0.0638024	4.47546	2.60916	0.188609	0.903058	0.0885371	0.0797217
blood_MEAN_SPHERED_CELL_VOL	AN:CTCF_Hoffman_lf	binary	94965	1.73392e-08	5.22289e-08	0.739901	0.00431656	0.00482647	0.371134	0.00440026	0.0048099	0.360278	2.84768	3.33362	0.556857	1.00419	0.0476487	0.646653
blood_MEAN_SPHERED_CELL_VOL	AN:Coding_UCSC.flanking.500_common	binary	323121	5.72263e-08	7.23895e-08	0.429217	0.0579297	0.0146749	7.89586e-05	0.0636538	0.0154297	3.70097e-05	5.24231	1.31639	0.0012981	0.912309	0.0502236	0.0758203
blood_MEAN_SPHERED_CELL_VOL	AN:Coding_UCSC.flanking.500_lf	binary	219478	6.39972e-08	4.14559e-08	0.122651	0.0170197	0.00602724	0.00474584	0.0170502	0.00615635	0.00561367	4.92802	1.73487	0.0211165	0.997443	0.0396789	0.964732
blood_MEAN_SPHERED_CELL_VOL	AN:Coding_UCSC_common	binary	90901	2.02752e-08	2.66611e-07	0.939381	0.0400286	0.0136485	0.00335899	0.0456174	0.0143709	0.00150208	12.8952	4.30014	0.00665562	0.881387	0.0347232	8.36208e-05
blood_MEAN_SPHERED_CELL_VOL	AN:Coding_UCSC_lf	binary	73406	8.98673e-08	8.23016e-08	0.274865	0.0159113	0.00358421	9.02668e-06	0.016803	0.00362048	3.46578e-06	13.6918	3.47037	3.06016e-05	0.948526	0.0197683	0.00425259
blood_MEAN_SPHERED_CELL_VOL	AN:Conserved_LindbladToh.flanking.500_common	binary	2003643	-6.2445e-09	1.58571e-08	0.69373	0.114815	0.0254385	6.3787e-06	0.143486	0.0283521	4.17366e-07	1.6784	0.365135	0.0621612	0.8037	0.0610045	0.00246964
blood_MEAN_SPHERED_CELL_VOL	AN:Conserved_LindbladToh.flanking.500_lf	binary	1280791	7.37415e-09	1.45775e-08	0.612957	0.0303413	0.00822402	0.000224827	0.0319639	0.00815763	8.91815e-05	1.49444	0.470628	0.230362	0.950904	0.069426	0.456135
blood_MEAN_SPHERED_CELL_VOL	AN:Conserved_LindbladToh_common	binary	157154	3.57852e-07	1.31995e-07	0.00670611	0.0656826	0.0180762	0.000279434	0.0674651	0.0183186	0.000230617	12.2256	3.26544	0.000802333	0.974479	0.00791501	0.000829358
blood_MEAN_SPHERED_CELL_VOL	AN:Conserved_LindbladToh_lf	binary	125931	2.68356e-09	6.26567e-08	0.965837	0.0175672	0.00444044	7.61585e-05	0.0177638	0.00446245	6.87044e-05	8.85672	2.26148	0.000324596	0.98952	0.00630703	0.0716714
blood_MEAN_SPHERED_CELL_VOL	AN:Conserved_Mammal_phastCons46way.flanking.500_common	binary	2082241	7.73461e-09	3.54704e-08	0.827384	0.138703	0.0295319	2.64371e-06	0.169319	0.0332082	3.41948e-07	1.95273	0.401786	0.0182157	0.822026	0.0535647	0.00235552
blood_MEAN_SPHERED_CELL_VOL	AN:Conserved_Mammal_phastCons46way.flanking.500_lf	binary	1332470	-2.80064e-08	2.34184e-08	0.23173	0.0285559	0.0084047	0.000679777	0.0303546	0.00868224	0.000471989	1.35273	0.445007	0.369516	0.942951	0.0726253	0.429246
blood_MEAN_SPHERED_CELL_VOL	AN:Conserved_Mammal_phastCons46way_common	binary	136807	-5.13679e-08	1.87806e-07	0.784457	0.0441067	0.0156441	0.00481165	0.0453493	0.0157483	0.00398149	9.39699	3.36683	0.0115917	0.974783	0.0105216	0.00138756
blood_MEAN_SPHERED_CELL_VOL	AN:Conserved_Mammal_phastCons46way_lf	binary	112826	-1.96902e-08	7.32941e-08	0.788201	0.0155538	0.00433658	0.000334968	0.015701	0.00434678	0.000303739	8.6703	2.79671	0.00140433	0.991407	0.00624774	0.0937775
blood_MEAN_SPHERED_CELL_VOL	AN:Conserved_Primate_phastCons46way.flanking.500_common	binary	1027330	7.12391e-08	4.67815e-08	0.127808	0.143092	0.0358717	6.6351e-05	0.155833	0.0385019	5.17864e-05	4.0888	0.965932	0.00211636	0.919328	0.0233348	0.00483839
blood_MEAN_SPHERED_CELL_VOL	AN:Conserved_Primate_phastCons46way.flanking.500_lf	binary	673060	2.12207e-08	2.30478e-08	0.357194	0.0278905	0.00858018	0.00115174	0.0285517	0.00844711	0.000724725	2.60968	0.924331	0.0457642	0.977846	0.0403326	0.541712
blood_MEAN_SPHERED_CELL_VOL	AN:Conserved_Primate_phastCons46way_common	binary	124082	-2.32391e-07	1.6058e-07	0.147842	0.0172104	0.00967426	0.0752419	0.0184156	0.00968737	0.0573038	4.02864	2.32119	0.180899	0.954638	0.0430922	0.00277587
blood_MEAN_SPHERED_CELL_VOL	AN:Conserved_Primate_phastCons46way_lf	binary	105972	7.94762e-08	5.01942e-08	0.113336	0.0180264	0.00376057	1.63878e-06	0.0181865	0.00377191	1.42433e-06	10.6863	2.76438	1.12879e-05	0.991611	0.00490231	0.0632713
blood_MEAN_SPHERED_CELL_VOL	AN:Conserved_Vertebrate_phastCons46way.flanking.500_common	binary	2471174	-3.03914e-08	3.61822e-08	0.400935	0.133081	0.0308165	1.57092e-05	0.167791	0.0329512	3.54104e-07	1.57833	0.353626	0.102696	0.79781	0.068156	0.00275545
blood_MEAN_SPHERED_CELL_VOL	AN:Conserved_Vertebrate_phastCons46way.flanking.500_lf	binary	1572252	8.87014e-09	2.37769e-08	0.709106	0.033887	0.0100572	0.000753236	0.036135	0.0102802	0.000439764	1.36193	0.44965	0.365138	0.939874	0.0741576	0.412615
blood_MEAN_SPHERED_CELL_VOL	AN:Conserved_Vertebrate_phastCons46way_common	binary	186689	-6.018e-09	1.10059e-07	0.956394	0.0478091	0.0157271	0.00236643	0.0493051	0.0159108	0.00194278	7.46982	2.45816	0.00823167	0.971218	0.0114817	0.00392122
blood_MEAN_SPHERED_CELL_VOL	AN:Conserved_Vertebrate_phastCons46way_lf	binary	147685	-2.74703e-08	7.01422e-08	0.695326	0.0148536	0.00593999	0.0123978	0.0150049	0.00591019	0.0111229	6.30869	2.87825	0.0355774	0.992193	0.0122091	0.290367
blood_MEAN_SPHERED_CELL_VOL	AN:CpG_common	non-binary	49672.7	1.08784e-06	4.22861e-07	0.0100946			1			1
blood_MEAN_SPHERED_CELL_VOL	AN:CpG_lf	non-binary	42391.4	2.46722e-07	2.51919e-07	0.327396			1			1
blood_MEAN_SPHERED_CELL_VOL	AN:DGF_ENCODE.flanking.500_common	binary	2639206	5.05398e-09	2.01486e-08	0.801941	0.115818	0.0390828	0.00304272	0.135268	0.0415729	0.00113894	1.27711	0.448439	0.519847	0.859974	0.0745098	0.0661755
blood_MEAN_SPHERED_CELL_VOL	AN:DGF_ENCODE.flanking.500_lf	binary	1641140	-1.75805e-08	1.11005e-08	0.113249	0.0116545	0.0105546	0.269499	0.0125929	0.0108831	0.247229	0.46892	0.397396	0.172478	0.948269	0.133384	0.587002
blood_MEAN_SPHERED_CELL_VOL	AN:DGF_ENCODE_common	binary	854639	8.60242e-09	6.19438e-08	0.889549	0.10796	0.032649	0.000944121	0.149802	0.0413579	0.000292236	3.70671	1.07428	0.0142524	0.725591	0.0645628	0.00272985
blood_MEAN_SPHERED_CELL_VOL	AN:DGF_ENCODE_lf	binary	559622	-1.02807e-08	3.92558e-08	0.793407	0.0267448	0.0102598	0.00914007	0.0288347	0.0133491	0.0307683	3.00727	1.20483	0.0738575	0.92536	0.154207	0.72297
blood_MEAN_SPHERED_CELL_VOL	AN:DHS_Trynka.flanking.500_common	binary	2172067	-3.72429e-08	3.64993e-08	0.307552	0.0410065	0.0471019	0.383978	0.0535662	0.04818	0.266227	0.534589	0.654168	0.493369	0.898974	0.218108	0.176688
blood_MEAN_SPHERED_CELL_VOL	AN:DHS_Trynka.flanking.500_lf	binary	1344692	1.19079e-08	1.71474e-08	0.487404	0.0083258	0.0128161	0.515927	0.00867835	0.0144968	0.549414	0.408222	0.588024	0.294768	0.970185	0.196021	0.898075
blood_MEAN_SPHERED_CELL_VOL	AN:DHS_Trynka_common	binary	1058505	-3.558e-09	7.6051e-08	0.962685	0.156055	0.0399447	9.35321e-05	0.191527	0.0477152	5.97072e-05	4.33568	1.03676	0.00216071	0.814984	0.0453651	0.00313962
blood_MEAN_SPHERED_CELL_VOL	AN:DHS_Trynka_lf	binary	682387	3.54817e-09	2.67905e-08	0.894635	0.0373077	0.00917266	4.75658e-05	0.0394748	0.0102046	0.000109583	3.4785	0.895544	0.00256483	0.941668	0.0367109	0.225451
blood_MEAN_SPHERED_CELL_VOL	AN:DHS_peaks_Trynka_common	binary	697342	5.31221e-09	9.96652e-08	0.957492	0.115922	0.027222	2.05899e-05	0.139307	0.0360041	0.000109189	4.87633	1.09359	0.000588505	0.825661	0.0573128	0.0508908
blood_MEAN_SPHERED_CELL_VOL	AN:DHS_peaks_Trynka_lf	binary	454173	1.03399e-08	3.65215e-08	0.777086	0.029127	0.00838555	0.000513764	0.0327542	0.00839313	9.52016e-05	4.08615	1.1742	0.00653519	0.895442	0.0591318	0.0449376
blood_MEAN_SPHERED_CELL_VOL	AN:Enhancer_Andersson.flanking.500_common	binary	95177	1.5035e-07	1.17562e-07	0.200932	0.0291263	0.0116229	0.0122129	0.0316941	0.0119504	0.00799845	9.00121	3.41564	0.0249479	0.926275	0.0340332	0.00495105
blood_MEAN_SPHERED_CELL_VOL	AN:Enhancer_Andersson.flanking.500_lf	binary	59703	-1.04515e-08	4.87246e-08	0.830156	0.00224933	0.00257092	0.381622	0.00234613	0.00255008	0.35756	2.30776	2.90069	0.609694	1.01748	0.0845197	0.493963
blood_MEAN_SPHERED_CELL_VOL	AN:Enhancer_Andersson_common	binary	28257	-1.26208e-07	2.92339e-07	0.665946	0.00340263	0.00751521	0.650717	0.00425649	0.0073106	0.560409	3.37716	7.9259	0.746045	1.33118	0.385871	0.0180962
blood_MEAN_SPHERED_CELL_VOL	AN:Enhancer_Andersson_lf	binary	18461	-3.62995e-08	8.51713e-08	0.669967	0.000907531	0.00161392	0.573902	0.000957565	0.00161234	0.55258	2.85063	5.77965	0.702714	0.643438	0.45507	0.231434
blood_MEAN_SPHERED_CELL_VOL	AN:Enhancer_Hoffman.flanking.500_common	binary	314414	5.20364e-08	6.99804e-08	0.457128	0.0687386	0.022062	0.0018351	0.0765026	0.0231836	0.00096731	6.41404	2.01715	0.00816673	0.904225	0.0465303	0.0230314
blood_MEAN_SPHERED_CELL_VOL	AN:Enhancer_Hoffman.flanking.500_lf	binary	200784	3.91307e-08	3.01822e-08	0.194809	0.0139522	0.00520644	0.00736652	0.013927	0.0052666	0.00818353	4.44126	1.66193	0.0343728	0.999102	0.0252952	0.943503
blood_MEAN_SPHERED_CELL_VOL	AN:Enhancer_Hoffman_common	binary	269045	-2.47605e-08	1.10752e-07	0.823094	0.0539998	0.0199729	0.00685822	0.0677546	0.0261328	0.00952252	5.88578	2.12346	0.0238298	0.79112	0.0636637	0.0738935
blood_MEAN_SPHERED_CELL_VOL	AN:Enhancer_Hoffman_lf	binary	177938	3.53222e-08	3.87621e-08	0.362161	0.0143992	0.00506636	0.00448163	0.0158168	0.00547581	0.00387097	5.17735	1.85266	0.0198478	0.909324	0.0623873	0.187448
blood_MEAN_SPHERED_CELL_VOL	AN:FetalDHS_Trynka.flanking.500_common	binary	1309678	1.43055e-08	3.24207e-08	0.659035	0.0837686	0.028344	0.0031224	0.0953482	0.0287957	0.000928969	1.86182	0.656523	0.172525	0.886856	0.0675783	0.0654934
blood_MEAN_SPHERED_CELL_VOL	AN:FetalDHS_Trynka.flanking.500_lf	binary	815526	-1.89645e-08	1.51472e-08	0.210567	0.00205908	0.00771275	0.789492	0.00186188	0.00840338	0.824654	0.187806	0.599442	0.142673	-1.17532	4.26043	0.908477
blood_MEAN_SPHERED_CELL_VOL	AN:FetalDHS_Trynka_common	binary	534068	3.06162e-08	9.11061e-08	0.736833	0.102039	0.0278455	0.000247856	0.128198	0.0354154	0.0002948	5.59884	1.49658	0.00241398	0.790689	0.0616387	0.0174782
blood_MEAN_SPHERED_CELL_VOL	AN:FetalDHS_Trynka_lf	binary	353009	5.40335e-08	3.69569e-08	0.143723	0.0329209	0.00779349	2.39835e-05	0.0356642	0.008328	1.84854e-05	5.92779	1.49623	0.00031151	0.923349	0.0246188	0.00886774
blood_MEAN_SPHERED_CELL_VOL	AN:GerpN_common	non-binary	3.40801e+06	-1.50651e-08	6.82955e-09	0.0273932			1			1
blood_MEAN_SPHERED_CELL_VOL	AN:GerpN_lf	non-binary	2.84727e+06	-6.06218e-09	3.52841e-09	0.085777			1			1
blood_MEAN_SPHERED_CELL_VOL	AN:GerpRS_g4_common	binary	98443	2.41896e-07	1.38874e-07	0.0815357	0.0396924	0.0157317	0.0116332	0.0408981	0.0159511	0.0103485	11.8321	4.51315	0.0203748	0.972186	0.0102631	0.00132924
blood_MEAN_SPHERED_CELL_VOL	AN:GerpRS_g4_lf	binary	93474	1.07058e-07	5.1474e-08	0.0375401	0.0175104	0.00409358	1.88992e-05	0.0176635	0.00410813	1.71061e-05	11.8474	3.09437	7.30509e-05	0.991664	0.00420745	0.030743
blood_MEAN_SPHERED_CELL_VOL	AN:H3K27ac_Hnisz.flanking.500_common	binary	205860	9.61268e-08	8.62802e-08	0.265226	0.0226853	0.0154762	0.142697	0.0223609	0.0154009	0.146524	3.26199	2.16069	0.30716	0.995913	0.0637102	0.770164
blood_MEAN_SPHERED_CELL_VOL	AN:H3K27ac_Hnisz.flanking.500_lf	binary	127697	4.86469e-09	3.83947e-08	0.899176	0.00230772	0.00440344	0.600229	0.0023457	0.00439754	0.593748	1.20842	2.2065	0.940472	1.67007	0.487521	0.803603
blood_MEAN_SPHERED_CELL_VOL	AN:H3K27ac_Hnisz_common	binary	2530662	2.91743e-08	1.70275e-08	0.0866447	0.201031	0.0162384	3.35246e-35	0.28796	0.0296436	2.62624e-22	2.32473	0.11051	1.21786e-20	0.696119	0.0452907	1.02733e-05
blood_MEAN_SPHERED_CELL_VOL	AN:H3K27ac_Hnisz_lf	binary	1614410	8.94669e-09	1.16835e-08	0.443822	0.0435648	0.0065778	3.51952e-11	0.0486756	0.00999407	1.11346e-06	1.72484	0.198859	3.93229e-05	0.891227	0.0946277	0.367932
blood_MEAN_SPHERED_CELL_VOL	AN:H3K27ac_PGC2.flanking.500_common	binary	434978	-7.99046e-09	6.16758e-08	0.896918	0.0105056	0.0252895	0.677838	0.0121766	0.0253855	0.631463	0.673574	1.73754	0.86448	1.37596	0.39668	0.478542
blood_MEAN_SPHERED_CELL_VOL	AN:H3K27ac_PGC2.flanking.500_lf	binary	273518	2.88306e-08	2.45254e-08	0.23978	0.00935409	0.00637842	0.142506	0.00937618	0.00670979	0.162297	2.25219	1.41617	0.404234	0.996564	0.136625	0.987483
blood_MEAN_SPHERED_CELL_VOL	AN:H3K27ac_PGC2_common	binary	1740334	2.36643e-08	2.84103e-08	0.404874	0.192418	0.0276433	3.38496e-12	0.276399	0.0401385	5.73289e-12	3.24194	0.373554	1.71951e-07	0.695523	0.0384945	2.31691e-06
blood_MEAN_SPHERED_CELL_VOL	AN:H3K27ac_PGC2_lf	binary	1124311	5.08949e-09	2.14465e-08	0.812415	0.0385022	0.00840822	4.66944e-06	0.0417029	0.00949804	1.12994e-05	2.19278	0.437452	0.00454059	0.920326	0.0344485	0.0757979
blood_MEAN_SPHERED_CELL_VOL	AN:H3K4me1_Trynka.flanking.500_common	binary	1204839	-1.77983e-08	2.29499e-08	0.438029	-0.00325021	0.0244151	0.894096	-0.000733917	0.0246065	0.976206	-0.078023	0.595752	0.0687308	1394.71	542.206	0.519664
blood_MEAN_SPHERED_CELL_VOL	AN:H3K4me1_Trynka.flanking.500_lf	binary	736380	-9.1517e-09	1.4669e-08	0.532707	0.00500255	0.00940769	0.594898	0.0057532	0.00947753	0.543827	0.456441	0.808566	0.478161	1.1855	0.339587	0.343595
blood_MEAN_SPHERED_CELL_VOL	AN:H3K4me1_Trynka_common	binary	2743602	1.19225e-08	3.53336e-08	0.735795	0.223911	0.0278992	1.00948e-15	0.301167	0.0422345	9.97541e-13	2.38854	0.251653	2.49684e-07	0.741499	0.0487287	0.000343352
blood_MEAN_SPHERED_CELL_VOL	AN:H3K4me1_Trynka_lf	binary	1764843	-2.27456e-08	1.68033e-08	0.175851	0.040402	0.0100048	5.3844e-05	0.0444356	0.014031	0.00154043	1.45769	0.320765	0.13256	0.901554	0.095197	0.463403
blood_MEAN_SPHERED_CELL_VOL	AN:H3K4me1_peaks_Trynka_common	binary	1072977	-5.24812e-08	5.92098e-08	0.375424	0.120204	0.030134	6.63567e-05	0.13717	0.0414863	0.000945093	3.2782	0.824838	0.00519981	0.860316	0.11175	0.364484
blood_MEAN_SPHERED_CELL_VOL	AN:H3K4me1_peaks_Trynka_lf	binary	713264	9.50776e-09	1.68111e-08	0.571689	0.0296008	0.00778008	0.00014198	0.0316762	0.00987499	0.00133794	2.64047	0.714348	0.0125299	0.924774	0.114051	0.619163
blood_MEAN_SPHERED_CELL_VOL	AN:H3K4me3_Trynka.flanking.500_common	binary	799296	1.58047e-08	3.41912e-08	0.643905	0.051954	0.0224945	0.0209088	0.057478	0.0219207	0.00873934	1.89138	0.83833	0.274432	0.916869	0.0769727	0.147767
blood_MEAN_SPHERED_CELL_VOL	AN:H3K4me3_Trynka.flanking.500_lf	binary	498781	1.35324e-08	2.87816e-08	0.63823	0.00867712	0.0106632	0.41579	0.00837142	0.01015	0.409503	1.1668	1.36959	0.930249	0.989288	0.17438	0.802312
blood_MEAN_SPHERED_CELL_VOL	AN:H3K4me3_Trynka_common	binary	852969	6.84876e-08	6.65247e-08	0.303242	0.148376	0.0248041	2.20511e-09	0.200413	0.0376289	1.00374e-07	5.09704	0.762912	6.90447e-07	0.737001	0.0442413	0.00100797
blood_MEAN_SPHERED_CELL_VOL	AN:H3K4me3_Trynka_lf	binary	573772	4.87317e-08	3.73947e-08	0.192517	0.0400388	0.0102258	9.02225e-05	0.0437492	0.0119694	0.000257083	4.43582	1.17602	0.00168313	0.908981	0.0449374	0.134961
blood_MEAN_SPHERED_CELL_VOL	AN:H3K4me3_peaks_Trynka_common	binary	262058	-1.88621e-07	1.10079e-07	0.0866184	0.0392293	0.0264829	0.138525	0.048197	0.0288009	0.0942379	4.43981	2.94146	0.250468	0.865005	0.099671	0.00910598
blood_MEAN_SPHERED_CELL_VOL	AN:H3K4me3_peaks_Trynka_lf	binary	181604	-3.26813e-08	4.68976e-08	0.485887	0.0127398	0.00546314	0.0197029	0.0134178	0.00561196	0.0168059	4.44341	1.97754	0.0672881	0.952483	0.0258396	0.0566996
blood_MEAN_SPHERED_CELL_VOL	AN:H3K9ac_Trynka.flanking.500_common	binary	685741	-2.37512e-08	2.76993e-08	0.391187	0.0315061	0.0196019	0.107989	0.0375102	0.0191463	0.0500964	1.33898	0.845734	0.681753	0.886056	0.126288	0.0688984
blood_MEAN_SPHERED_CELL_VOL	AN:H3K9ac_Trynka.flanking.500_lf	binary	435347	-1.47863e-08	2.16934e-08	0.495488	0.00442078	0.00748512	0.554783	0.00424368	0.00759984	0.576577	0.701191	1.08681	0.745248	0.834503	0.332968	0.896513
blood_MEAN_SPHERED_CELL_VOL	AN:H3K9ac_Trynka_common	binary	806271	6.80296e-08	6.09349e-08	0.264238	0.164302	0.0299054	3.92796e-08	0.213418	0.0436182	9.93826e-07	5.97106	0.984244	2.76157e-06	0.766271	0.0475836	0.00480248
blood_MEAN_SPHERED_CELL_VOL	AN:H3K9ac_Trynka_lf	binary	541778	2.89536e-09	3.25722e-08	0.929169	0.0337761	0.00896652	0.000165282	0.0362562	0.0106278	0.000646184	3.94134	1.13623	0.00386626	0.921686	0.0567757	0.323045
blood_MEAN_SPHERED_CELL_VOL	AN:H3K9ac_peaks_Trynka_common	binary	242122	2.70546e-08	1.02407e-07	0.791636	0.0666651	0.0262386	0.0110622	0.073593	0.0284313	0.00964092	8.1137	3.09271	0.0251511	0.909192	0.0301712	0.0269743
blood_MEAN_SPHERED_CELL_VOL	AN:H3K9ac_peaks_Trynka_lf	binary	167959	2.22566e-09	3.70891e-08	0.952149	0.0131001	0.00549496	0.0171244	0.0135647	0.00570375	0.0173969	4.96474	2.13936	0.0538422	0.964437	0.0215479	0.195452
blood_MEAN_SPHERED_CELL_VOL	AN:Intron_UCSC.flanking.500_common	binary	57345	1.79856e-07	2.92368e-07	0.538442	0.0388127	0.0170682	0.0229677	0.0421899	0.0175422	0.0161703	19.8454	8.60697	0.0306174	0.926141	0.0317837	0.00027331
blood_MEAN_SPHERED_CELL_VOL	AN:Intron_UCSC.flanking.500_lf	binary	47030	3.51706e-08	9.37286e-08	0.707483	0.013582	0.0035256	0.000116962	0.0137969	0.00356001	0.000106402	18.3393	4.89193	0.000233398	0.984928	0.00946681	0.11409
blood_MEAN_SPHERED_CELL_VOL	AN:Intron_UCSC_common	binary	2545824	-1.4151e-08	7.98453e-09	0.0763443	0.102846	0.0145606	1.62646e-12	0.136689	0.0192974	1.40761e-12	1.18141	0.155732	0.239388	0.746456	0.0930349	0.027424
blood_MEAN_SPHERED_CELL_VOL	AN:Intron_UCSC_lf	binary	1647772	-5.15849e-09	5.69932e-09	0.365409	0.0253987	0.00567002	7.48248e-06	0.0269789	0.0101194	0.00767471	0.983314	0.192931	0.967575	0.923529	0.18318	0.791819
blood_MEAN_SPHERED_CELL_VOL	AN:LLD_AFR_common	non-binary	103726	-1.12108e-08	3.8003e-09	0.00317782			1			1
blood_MEAN_SPHERED_CELL_VOL	AN:LLD_AFR_lf	non-binary	215735	-6.70741e-09	2.34438e-09	0.00422221			1			1
blood_MEAN_SPHERED_CELL_VOL	AN:PromoterFlanking_Hoffman.flanking.500_common	binary	163836	-1.99455e-07	1.20028e-07	0.0965662	0.0118016	0.0187449	0.528965	0.0174965	0.0195161	0.369979	2.08387	3.37669	0.741188	0.948532	0.485377	0.00218733
blood_MEAN_SPHERED_CELL_VOL	AN:PromoterFlanking_Hoffman.flanking.500_lf	binary	106796	-7.58531e-08	3.76629e-08	0.0440097	0.00112564	0.00323821	0.728132	0.00125859	0.00326298	0.699704	0.585963	1.96535	0.870808	1.40624	0.491407	0.592488
blood_MEAN_SPHERED_CELL_VOL	AN:PromoterFlanking_Hoffman_common	binary	54263	6.8647e-08	1.81051e-07	0.70457	0.0187521	0.00988738	0.0578851	0.0199544	0.0099714	0.0453744	10.1524	5.33632	0.0869992	0.952793	0.038711	0.0436484
blood_MEAN_SPHERED_CELL_VOL	AN:PromoterFlanking_Hoffman_lf	binary	36643	-1.27009e-07	6.66736e-08	0.0567872	-0.00142632	0.00190004	0.452847	-0.0013997	0.00187714	0.455875	-2.46102	3.36389	0.293719	1.02994	0.0761602	0.771452
blood_MEAN_SPHERED_CELL_VOL	AN:Promoter_UCSC.flanking.500_common	binary	68918	-3.56055e-07	1.67823e-07	0.03387	-0.0166286	0.0114237	0.145498	-0.0160461	0.0112646	0.154311	-7.09513	4.81733	0.0972247	1.02411	0.0380982	0.245993
blood_MEAN_SPHERED_CELL_VOL	AN:Promoter_UCSC.flanking.500_lf	binary	45377	-1.06438e-07	6.49526e-08	0.101275	-0.00275481	0.00287347	0.337706	-0.00274707	0.00290771	0.344784	-3.86012	4.13326	0.228496	0.995941	0.0504686	0.948204
blood_MEAN_SPHERED_CELL_VOL	AN:Promoter_UCSC_common	binary	299638	1.09011e-07	9.42769e-08	0.247563	0.0915323	0.0229017	6.42174e-05	0.112982	0.0315099	0.000336291	8.93101	2.22086	0.000365831	0.80514	0.0519874	0.0395764
blood_MEAN_SPHERED_CELL_VOL	AN:Promoter_UCSC_lf	binary	203484	-6.69931e-08	4.0561e-08	0.0986031	0.00730119	0.00437785	0.0953638	0.00647982	0.00520759	0.213388	2.22195	1.4975	0.351777	0.922135	0.403385	0.737508
blood_MEAN_SPHERED_CELL_VOL	AN:Repressed_Hoffman.flanking.500_common	binary	1664148	9.55908e-09	2.05403e-08	0.641658	0.0658655	0.0249912	0.00840019	0.0772025	0.0265504	0.00364013	1.15572	0.438531	0.717391	0.860892	0.110787	0.206484
blood_MEAN_SPHERED_CELL_VOL	AN:Repressed_Hoffman.flanking.500_lf	binary	1022949	-8.39547e-09	1.23283e-08	0.495877	0.00802463	0.00808761	0.321094	0.00965991	0.00937518	0.302836	0.485621	0.511597	0.345269	0.893858	0.158243	0.471392
blood_MEAN_SPHERED_CELL_VOL	AN:Repressed_Hoffman_common	binary	3002833	-6.28138e-08	3.22009e-08	0.0510944	0.0193712	0.0194857	0.320165	-0.0187687	0.0381187	0.622455	0.187922	0.19024	3.38176e-05	-47.2252	52.4354	0.119898
blood_MEAN_SPHERED_CELL_VOL	AN:Repressed_Hoffman_lf	binary	1786599	-7.68486e-09	1.84484e-08	0.677	0.00797454	0.00901478	0.376368	0.00902109	0.0104341	0.387271	0.309639	0.312523	0.0154784	0.826417	0.250263	0.713761
blood_MEAN_SPHERED_CELL_VOL	AN:SuperEnhancer_Hnisz.flanking.500_common	binary	20842	6.7734e-08	2.20133e-07	0.758314	0.00392411	0.00442994	0.375717	0.00409824	0.00444994	0.357069	5.59027	6.15558	0.467409	1.00939	0.0627415	0.210296
blood_MEAN_SPHERED_CELL_VOL	AN:SuperEnhancer_Hnisz.flanking.500_lf	binary	13217	1.30515e-07	1.05402e-07	0.215618	0.00217104	0.00132894	0.10233	0.0021722	0.00133323	0.103253	10.5289	6.42759	0.137902	0.99863	0.00748119	0.938775
blood_MEAN_SPHERED_CELL_VOL	AN:SuperEnhancer_Hnisz_common	binary	1085889	-1.34786e-08	2.06644e-08	0.514234	0.111086	0.0100496	2.10248e-28	0.160723	0.0169877	3.04627e-21	2.99287	0.200512	1.31515e-17	0.689486	0.0590995	0.00015121
blood_MEAN_SPHERED_CELL_VOL	AN:SuperEnhancer_Hnisz_lf	binary	700941	-2.42567e-08	1.88602e-08	0.198397	0.0179365	0.00496694	0.000304817	0.0201646	0.00919842	0.0283662	1.62327	0.438445	0.124063	0.869849	0.191174	0.681737
blood_MEAN_SPHERED_CELL_VOL	AN:TFBS_ENCODE.flanking.500_common	binary	1372885	-1.18505e-07	3.51289e-08	0.000742402	-0.0511498	0.0366314	0.162612	-0.0407466	0.0352204	0.247312	-1.10388	0.763743	0.00979858	0.944599	0.368112	0.0688678
blood_MEAN_SPHERED_CELL_VOL	AN:TFBS_ENCODE.flanking.500_lf	binary	853771	-2.29815e-08	1.53927e-08	0.135434	0.00313358	0.00818366	0.701789	0.00347658	0.00817663	0.670702	0.233267	0.614941	0.227846	1.54546	0.536318	0.853258
blood_MEAN_SPHERED_CELL_VOL	AN:TFBS_ENCODE_common	binary	846021	7.82518e-08	7.03538e-08	0.266025	0.197161	0.0383996	2.82969e-07	0.232066	0.0492792	2.48669e-06	6.83779	1.14993	6.91416e-06	0.844019	0.0897093	0.151198
blood_MEAN_SPHERED_CELL_VOL	AN:TFBS_ENCODE_lf	binary	546945	-3.13368e-08	2.93175e-08	0.285124	0.0247495	0.00818362	0.00249236	0.0255929	0.00907505	0.00480026	2.85807	1.07109	0.0506632	0.957899	0.0672288	0.657792
blood_MEAN_SPHERED_CELL_VOL	AN:TSS_Hoffman.flanking.500_common	binary	108766	1.77525e-07	1.58646e-07	0.263138	0.0339181	0.0142508	0.017309	0.0372794	0.0138437	0.00708402	9.13294	3.75747	0.0334449	0.927603	0.0602808	0.0108496
blood_MEAN_SPHERED_CELL_VOL	AN:TSS_Hoffman.flanking.500_lf	binary	71050	1.29734e-07	6.95471e-08	0.0621238	0.00992297	0.00403546	0.0139346	0.0100077	0.00406523	0.0138251	8.91434	3.66221	0.0276955	0.991068	0.0176389	0.6099
blood_MEAN_SPHERED_CELL_VOL	AN:TSS_Hoffman_common	binary	114637	4.4533e-07	1.57657e-07	0.00473275	0.0756451	0.0194232	9.83696e-05	0.0887452	0.0231234	0.000124097	19.3377	4.7744	0.000210982	0.85143	0.0382506	0.011063
blood_MEAN_SPHERED_CELL_VOL	AN:TSS_Hoffman_lf	binary	81434	8.72495e-08	6.98275e-08	0.211482	0.0112355	0.00421128	0.00763131	0.0117883	0.00433151	0.00649835	8.52614	4.08246	0.020091	0.954086	0.0503478	0.340058
blood_MEAN_SPHERED_CELL_VOL	AN:Transcribed_Hoffman.flanking.500_common	binary	2720728	-1.81433e-09	1.89295e-08	0.923642	0.0776401	0.0292014	0.0078425	0.0785262	0.0312265	0.0119124	0.837701	0.304985	0.585691	0.972391	0.153381	0.941654
blood_MEAN_SPHERED_CELL_VOL	AN:Transcribed_Hoffman.flanking.500_lf	binary	1641661	-2.24717e-08	1.76778e-08	0.203663	0.00193086	0.0142663	0.89234	0.00335128	0.0148232	0.821136	0.087898	0.578582	0.0940661	-45.2067	45.1885	0.442262
blood_MEAN_SPHERED_CELL_VOL	AN:Transcribed_Hoffman_common	binary	2255144	-5.56832e-08	2.27112e-08	0.0142144	0.0984529	0.0238785	3.7383e-05	0.11242	0.0256931	1.21151e-05	1.27375	0.306831	0.361162	0.87274	0.129087	0.364987
blood_MEAN_SPHERED_CELL_VOL	AN:Transcribed_Hoffman_lf	binary	1475281	-9.46551e-09	1.64157e-08	0.5642	0.0329898	0.00893122	0.000220959	0.0363781	0.0148799	0.0144938	1.4148	0.387172	0.234159	0.891945	0.155593	0.654955
blood_MEAN_SPHERED_CELL_VOL	AN:UTR_3_UCSC.flanking.500_common	binary	98789	-6.10828e-10	9.27289e-08	0.994744	0.0187893	0.00852304	0.0274874	0.0207309	0.0090192	0.0215318	5.61647	2.38604	0.0674067	0.912503	0.0479292	0.0762284
blood_MEAN_SPHERED_CELL_VOL	AN:UTR_3_UCSC.flanking.500_lf	binary	68396	2.06636e-08	5.86092e-08	0.724414	0.00735431	0.00338942	0.0300231	0.00730776	0.00341466	0.0323459	6.67541	3.43134	0.0640168	1.00704	0.0317327	0.845077
blood_MEAN_SPHERED_CELL_VOL	AN:UTR_3_UCSC_common	binary	73957	5.52412e-08	2.54521e-07	0.828177	0.0174025	0.00788108	0.0272345	0.0194506	0.00784501	0.0131619	6.82107	3.21719	0.0599738	0.912955	0.0588863	0.0105135
blood_MEAN_SPHERED_CELL_VOL	AN:UTR_3_UCSC_lf	binary	52747	-8.34047e-08	6.46354e-08	0.196916	0.00132581	0.00258408	0.607904	0.00165701	0.00258804	0.522007	1.47392	3.24463	0.845879	1.20165	0.309017	0.0218954
blood_MEAN_SPHERED_CELL_VOL	AN:UTR_5_UCSC.flanking.500_common	binary	138748	-6.95078e-08	1.05786e-07	0.511144	0.0331549	0.0133677	0.0131299	0.037871	0.0146907	0.00994053	6.99891	2.78172	0.0329361	0.879394	0.0501982	0.0301935
blood_MEAN_SPHERED_CELL_VOL	AN:UTR_5_UCSC.flanking.500_lf	binary	94040	-3.65242e-08	4.75738e-08	0.442642	0.0058557	0.0027385	0.0324936	0.00588672	0.00271636	0.0302243	3.8268	2.13718	0.114391	0.995026	0.0599195	0.929342
blood_MEAN_SPHERED_CELL_VOL	AN:UTR_5_UCSC_common	binary	34355	1.44647e-07	2.43105e-07	0.551844	0.0207909	0.00731119	0.00445915	0.0220756	0.0074254	0.0029492	17.644	6.34588	0.00732199	0.947755	0.0237423	0.000438023
blood_MEAN_SPHERED_CELL_VOL	AN:UTR_5_UCSC_lf	binary	25514	-9.28087e-08	8.5698e-08	0.27882	0.00218157	0.00181904	0.230411	0.00225135	0.00181946	0.215949	5.25465	4.77733	0.328406	0.993803	0.0391978	0.239024
blood_MEAN_SPHERED_CELL_VOL	AN:Vahedi_Tcell_SE.flanking.500_common	binary	3110	5.04168e-07	1.3231e-06	0.703166	0.00200554	0.0041352	0.627682	0.00202364	0.0041388	0.624881	18.6817	39.1072	0.645991	0.902145	0.142543	0.453133
blood_MEAN_SPHERED_CELL_VOL	AN:Vahedi_Tcell_SE.flanking.500_lf	binary	2065	4.63725e-07	3.59021e-07	0.196483	0.00102567	0.000736508	0.163737	0.00101747	0.000733493	0.165392	31.3787	23.11	0.177096	1.00584	0.0100448	0.405457
blood_MEAN_SPHERED_CELL_VOL	AN:Vahedi_Tcell_SE_common	binary	136549	2.19968e-07	9.0869e-08	0.0154902	0.0379297	0.00837839	5.98015e-06	0.0560713	0.0134619	3.11087e-05	8.16325	1.64253	5.44273e-05	0.672885	0.0336771	0.000978
blood_MEAN_SPHERED_CELL_VOL	AN:Vahedi_Tcell_SE_lf	binary	93405	8.58376e-08	3.86578e-08	0.0263883	0.00971733	0.00286158	0.000684313	0.0118694	0.00344551	0.0005713	6.57286	2.19276	0.00374797	0.818089	0.0532838	0.0153406
blood_MEAN_SPHERED_CELL_VOL	AN:Vahedi_Tcell_TE.flanking.500_common	binary	27773	-2.18338e-07	1.58784e-07	0.169112	-0.0033349	0.0042271	0.430151	-0.00312531	0.00426068	0.463239	-3.5257	4.45764	0.311823	0.927638	0.130425	0.284309
blood_MEAN_SPHERED_CELL_VOL	AN:Vahedi_Tcell_TE.flanking.500_lf	binary	17845	-8.57302e-08	7.00954e-08	0.22131	-0.000965216	0.00123455	0.434309	-0.000987608	0.00124092	0.42611	-3.28242	4.60931	0.311756	1.00548	0.0496492	0.587964
blood_MEAN_SPHERED_CELL_VOL	AN:Vahedi_Tcell_TE_common	binary	139971	8.31741e-08	8.61252e-08	0.334177	0.0234851	0.00657353	0.000353345	0.0291405	0.0116052	0.012039	4.91947	1.29599	0.00382245	0.750606	0.181021	0.490197
blood_MEAN_SPHERED_CELL_VOL	AN:Vahedi_Tcell_TE_lf	binary	89233	3.46004e-08	2.70779e-08	0.201316	0.00561969	0.0020925	0.00723926	0.00634971	0.0023611	0.00716017	4.04021	1.45198	0.0372451	0.882781	0.0643936	0.148839
blood_MEAN_SPHERED_CELL_VOL	AN:WeakEnhancer_Hoffman.flanking.500_common	binary	440232	8.75965e-08	4.67031e-08	0.0607098	0.0807643	0.0200268	5.51129e-05	0.0903384	0.0210959	1.84997e-05	5.35648	1.38385	0.00104893	0.897095	0.032245	0.00164227
blood_MEAN_SPHERED_CELL_VOL	AN:WeakEnhancer_Hoffman.flanking.500_lf	binary	278829	-2.49425e-09	2.3579e-08	0.915755	0.00764165	0.00563601	0.175143	0.00789854	0.00592171	0.18226	1.76644	1.23505	0.542081	0.972548	0.0608803	0.66657
blood_MEAN_SPHERED_CELL_VOL	AN:WeakEnhancer_Hoffman_common	binary	131647	-8.50837e-08	1.43544e-07	0.553359	0.0115047	0.0175895	0.513071	0.0145875	0.0173817	0.401331	2.5932	3.89155	0.689032	0.988724	0.353147	0.046226
blood_MEAN_SPHERED_CELL_VOL	AN:WeakEnhancer_Hoffman_lf	binary	86752	3.1898e-08	5.22298e-08	0.541383	0.00735912	0.00432618	0.0889305	0.00751688	0.00440355	0.0878213	5.49839	3.07236	0.158674	0.980431	0.0304713	0.524959
blood_MEAN_SPHERED_CELL_VOL	AN:all	binary	14820648	1.20715e-09	1.23877e-09	0.329822	0.29026	0.0178985	3.82292e-59	0.38995	0.0473661	1.83089e-16				0.738762	0.0786966	0.0155303
blood_MEAN_SPHERED_CELL_VOL	AN:alleleage_common	non-binary	16.8165	4.44444e-09	8.18949e-09	0.587336			1			1
blood_MEAN_SPHERED_CELL_VOL	AN:mbin0_common	binary	650304	4.49693e-08	2.5864e-08	0.0820905	0.018488	0.0039712	3.23147e-06	0.02047	0.00473374	1.53033e-05	0.831873	0.169753	0.318883	0.901258	0.0522985	0.122987
blood_MEAN_SPHERED_CELL_VOL	AN:mbin0_lf	binary	808972	4.6457e-08	2.20781e-08	0.0353602	0.0133242	0.0032138	3.38426e-05	0.0136937	0.00360104	0.000143122	1.06221	0.163485	0.715343	0.971687	0.0414297	0.578653
blood_MEAN_SPHERED_CELL_VOL	AN:mbin1_common	binary	650306	5.21348e-08	2.73608e-08	0.0567211	0.0229257	0.00503853	5.36249e-06	0.0248262	0.0057416	1.53277e-05	1.03356	0.204973	0.877954	0.92235	0.0483053	0.166363
blood_MEAN_SPHERED_CELL_VOL	AN:mbin1_lf	binary	808984	4.58694e-08	2.31989e-08	0.0480169	0.0121743	0.0033678	0.000300435	0.0127137	0.0039255	0.00120059	0.974666	0.176136	0.857821	0.956296	0.0583494	0.553552
blood_MEAN_SPHERED_CELL_VOL	AN:mbin2_common	binary	650305	6.0424e-08	2.71051e-08	0.0257974	0.0273023	0.00428825	1.93058e-10	0.0291641	0.00485363	1.87005e-09	1.22969	0.171007	0.185871	0.934488	0.045507	0.193508
blood_MEAN_SPHERED_CELL_VOL	AN:mbin2_lf	binary	808962	4.98743e-08	2.27021e-08	0.0280276	0.0146111	0.00302655	1.3815e-06	0.0153361	0.00366595	2.87195e-05	1.16092	0.171697	0.339402	0.95001	0.0718594	0.56486
blood_MEAN_SPHERED_CELL_VOL	AN:mbin3_common	binary	650302	5.36269e-08	2.58027e-08	0.0376774	0.0222703	0.00492803	6.21007e-06	0.0243929	0.0058093	2.68164e-05	1.00174	0.216221	0.992727	0.910713	0.0525467	0.163315
blood_MEAN_SPHERED_CELL_VOL	AN:mbin3_lf	binary	808976	5.25838e-08	2.31571e-08	0.0231626	0.0160399	0.0034512	3.35754e-06	0.016799	0.00447678	0.000175099	1.27345	0.1905	0.152529	0.951503	0.0870032	0.657999
blood_MEAN_SPHERED_CELL_VOL	AN:mbin4_common	binary	650312	7.2662e-08	2.90815e-08	0.0124698	0.0342732	0.00685796	5.80519e-07	0.036419	0.00755336	1.42442e-06	1.54306	0.29342	0.0648502	0.940186	0.0374213	0.158179
blood_MEAN_SPHERED_CELL_VOL	AN:mbin4_lf	binary	808966	4.94233e-08	2.18989e-08	0.0240154	0.0125597	0.0025949	1.29737e-06	0.0136726	0.00362944	0.00016514	0.994149	0.174249	0.99738	0.912447	0.127091	0.588301
blood_MEAN_SPHERED_CELL_VOL	AN:mbin5_common	binary	650296	7.89108e-08	3.2989e-08	0.0167554	0.0384186	0.00828727	3.55461e-06	0.0406093	0.00899649	6.36454e-06	1.73257	0.34594	0.038604	0.946033	0.0362902	0.172205
blood_MEAN_SPHERED_CELL_VOL	AN:mbin6_common	binary	650304	6.67409e-08	2.83286e-08	0.0184749	0.0293979	0.00703608	2.93877e-05	0.0312806	0.00725028	1.60034e-05	1.32469	0.294053	0.276678	0.940387	0.0510464	0.236679
blood_MEAN_SPHERED_CELL_VOL	AN:mbin7_common	binary	650303	5.3762e-08	2.58379e-08	0.0374573	0.020836	0.00646469	0.00126834	0.0230663	0.00720249	0.00136217	0.933107	0.3007	0.834129	0.903869	0.0582888	0.151913
blood_MEAN_SPHERED_CELL_VOL	AN:mbin8_common	binary	650309	8.16481e-08	2.86009e-08	0.00430723	0.038441	0.00769113	5.78996e-07	0.0407395	0.00848527	1.5772e-06	1.72418	0.35699	0.0352193	0.942667	0.0382589	0.183962
blood_MEAN_SPHERED_CELL_VOL	AN:mbin9_common	binary	650296	8.38725e-08	3.07744e-08	0.00642246	0.0394298	0.00785948	5.25279e-07	0.0416284	0.00854581	1.10915e-06	1.77543	0.333298	0.0219313	0.946927	0.0359715	0.177957
blood_MEAN_SPHERED_CELL_VOL	AN:nucleotide_div_common	non-binary	3.7295e+07	-4.50788e-10	1.64067e-09	0.783502			1			1
blood_MEAN_SPHERED_CELL_VOL	AN:nucleotide_div_lf	non-binary	2.19976e+07	-1.99341e-09	1.08075e-09	0.0651141			1			1
blood_MEAN_SPHERED_CELL_VOL	AN:recomb_rate_common	non-binary	9.60296e+06	-2.35619e-09	1.60128e-09	0.14117			1			1
blood_MEAN_SPHERED_CELL_VOL	AN:recomb_rate_lf	non-binary	5.83505e+06	-1.70899e-10	1.21267e-09	0.887927			1			1
blood_MEAN_SPHERED_CELL_VOL	AN:snpeff_nonsynonymous_variant_common	binary	16964	5.56638e-07	5.99225e-07	0.352925	0.0160687	0.00855267	0.0602727	0.0166815	0.00871456	0.0555937	27.5394	14.9188	0.070159	0.967358	0.015562	0.0157973
blood_MEAN_SPHERED_CELL_VOL	AN:snpeff_nonsynonymous_variant_lf	binary	22060	3.59407e-07	1.63387e-07	0.027826	0.0117122	0.0028348	3.60294e-05	0.0118361	0.00288641	4.12065e-05	33.5809	9.11509	5.64236e-05	0.989274	0.00781892	0.260773
blood_MEAN_SPHERED_CELL_VOL	AN:snpeff_synonymous_variant_common	binary	14458	2.1908e-07	4.37081e-07	0.616207	0.010425	0.00640587	0.103649	0.0108642	0.00645149	0.0921846	21.3202	12.628	0.120433	0.971512	0.0300243	0.0285466
blood_MEAN_SPHERED_CELL_VOL	AN:snpeff_synonymous_variant_lf	binary	14147	1.13051e-07	1.7426e-07	0.516499	0.00419947	0.00229155	0.0668641	0.00425669	0.0022984	0.0640226	19.3383	9.76549	0.0805905	0.991249	0.0144564	0.275899
blood_MONOCYTE_COUNT	AN:Backgrd_Selection_Stat_common	non-binary	1.17918e+06	3.52804e-08	2.02476e-08	0.0814307			1			1
blood_MONOCYTE_COUNT	AN:Backgrd_Selection_Stat_lf	non-binary	797703	-3.47377e-10	1.08894e-08	0.974552			1			1
blood_MONOCYTE_COUNT	AN:BivFlnk.flanking.500_common	binary	112523	7.09276e-08	1.2481e-07	0.569842	0.0329409	0.0121167	0.00655535	0.0353887	0.0120777	0.00338866	8.60256	3.14386	0.0158344	0.942229	0.0417873	0.00538587
blood_MONOCYTE_COUNT	AN:BivFlnk.flanking.500_lf	binary	74016	1.65161e-08	4.71061e-08	0.725877	0.00683653	0.00336334	0.042087	0.00718908	0.00340281	0.0346271	6.09566	3.25129	0.0882161	0.958704	0.0231149	0.00151128
blood_MONOCYTE_COUNT	AN:BivFlnk_common	binary	85347	-8.40369e-08	1.02533e-07	0.41244	0.0279085	0.00774996	0.000316862	0.0331878	0.00819545	5.13195e-05	9.58762	2.61758	0.00117838	0.846841	0.0614602	0.00796047
blood_MONOCYTE_COUNT	AN:BivFlnk_lf	binary	60877	-5.52923e-08	3.96844e-08	0.16353	0.0043909	0.00251123	0.0803771	0.00510484	0.00262107	0.0514608	4.89403	2.71509	0.158602	0.883872	0.0632104	0.00305948
blood_MONOCYTE_COUNT	AN:CADD_g20_common	binary	4649	-6.92614e-08	3.87074e-07	0.857988	0.00112375	0.00178831	0.529752	0.00113514	0.00179074	0.526149	7.13993	11.3999	0.589173	1.02585	0.0254829	0.147594
blood_MONOCYTE_COUNT	AN:CADD_g20_lf	binary	6684	4.26094e-08	1.6287e-07	0.793618	0.00206764	0.000821633	0.0118525	0.00206848	0.000822041	0.0118604	20.4259	9.0595	0.0167098	0.999542	0.000928834	0.667244
blood_MONOCYTE_COUNT	AN:CTCF_Hoffman.flanking.500_common	binary	302065	1.71045e-08	5.64078e-08	0.761715	0.0213563	0.0159813	0.18144	0.0235598	0.0159947	0.140758	2.04936	1.60107	0.492413	0.952695	0.0900289	0.0917847
blood_MONOCYTE_COUNT	AN:CTCF_Hoffman.flanking.500_lf	binary	189040	6.81994e-09	2.94011e-08	0.816567	0.00569859	0.00486819	0.241769	0.00606894	0.00485635	0.211413	2.06417	1.7343	0.545307	0.973421	0.0531425	0.00865005
blood_MONOCYTE_COUNT	AN:CTCF_Hoffman_common	binary	151078	-6.2175e-08	9.83597e-08	0.527309	0.0126135	0.0144461	0.382587	0.014423	0.014555	0.321718	2.44691	2.83009	0.604855	0.962073	0.188496	0.178012
blood_MONOCYTE_COUNT	AN:CTCF_Hoffman_lf	binary	94965	-4.59767e-08	3.30321e-08	0.163958	0.000788693	0.00260636	0.762193	0.00111816	0.00264848	0.672887	0.601137	1.88073	0.812077	24.6532	21.8124	0.00924498
blood_MONOCYTE_COUNT	AN:Coding_UCSC.flanking.500_common	binary	323121	3.5518e-08	4.96611e-08	0.47448	0.0453865	0.0157528	0.00396204	0.0506793	0.0156527	0.00120484	4.12528	1.37804	0.0269009	0.899851	0.0513178	0.00361058
blood_MONOCYTE_COUNT	AN:Coding_UCSC.flanking.500_lf	binary	219478	3.37322e-08	2.82338e-08	0.232187	0.00860609	0.00460086	0.061409	0.00930425	0.00467854	0.0467335	2.65219	1.38737	0.23329	0.939146	0.0392227	0.00280662
blood_MONOCYTE_COUNT	AN:Coding_UCSC_common	binary	90901	3.18029e-07	1.61507e-07	0.0489376	0.0321479	0.0107003	0.00266112	0.0363905	0.0113473	0.00134144	10.2879	3.70584	0.00686387	0.88839	0.0336452	0.000711582
blood_MONOCYTE_COUNT	AN:Coding_UCSC_lf	binary	73406	1.51161e-07	7.04992e-08	0.0320212	0.0125477	0.00377903	0.000899046	0.0132683	0.00385399	0.000575818	11.3342	3.88885	0.00242641	0.948229	0.0260314	0.0323189
blood_MONOCYTE_COUNT	AN:Conserved_LindbladToh.flanking.500_common	binary	2003643	-5.3312e-08	2.54808e-08	0.0364164	0.104696	0.0260715	5.92604e-05	0.125761	0.0289783	1.42595e-05	1.53415	0.364777	0.14547	0.832433	0.0621566	0.0122309
blood_MONOCYTE_COUNT	AN:Conserved_LindbladToh.flanking.500_lf	binary	1280791	4.66141e-09	1.50768e-08	0.757186	0.0261719	0.00831291	0.00164199	0.0289495	0.0085864	0.000747454	1.37948	0.417502	0.350487	0.909351	0.0353095	0.00306773
blood_MONOCYTE_COUNT	AN:Conserved_LindbladToh_common	binary	157154	1.57939e-07	1.37816e-07	0.25179	0.0384292	0.0117735	0.00109835	0.0395191	0.0118369	0.000841896	7.11369	2.36391	0.00523458	0.974264	0.0128351	0.0115833
blood_MONOCYTE_COUNT	AN:Conserved_LindbladToh_lf	binary	125931	-3.94622e-08	5.72062e-08	0.490305	0.0139652	0.00410864	0.000676345	0.0140735	0.00411253	0.000621408	7.3948	2.37652	0.00305927	0.99294	0.00534159	0.11229
blood_MONOCYTE_COUNT	AN:Conserved_Mammal_phastCons46way.flanking.500_common	binary	2082241	9.36459e-08	5.48461e-08	0.087742	0.159595	0.0321965	7.16281e-07	0.182079	0.0342315	1.04312e-07	2.25129	0.420638	0.0038532	0.87692	0.0467198	0.00978043
blood_MONOCYTE_COUNT	AN:Conserved_Mammal_phastCons46way.flanking.500_lf	binary	1332470	-2.35798e-08	2.23902e-08	0.292281	0.0222572	0.00951903	0.0193778	0.0252255	0.00975612	0.0097207	1.1334	0.462005	0.772506	0.895978	0.0511168	0.00231138
blood_MONOCYTE_COUNT	AN:Conserved_Mammal_phastCons46way_common	binary	136807	-2.29451e-07	2.13867e-07	0.283331	0.0202878	0.011774	0.0848704	0.0210509	0.0118169	0.0748427	4.27789	2.66221	0.18796	0.974485	0.0240014	0.0124661
blood_MONOCYTE_COUNT	AN:Conserved_Mammal_phastCons46way_lf	binary	112826	9.28609e-08	6.68617e-08	0.164878	0.0162835	0.00417239	9.51325e-05	0.0163756	0.00417001	8.60122e-05	9.59144	2.83148	0.000452942	0.994833	0.00374643	0.0878791
blood_MONOCYTE_COUNT	AN:Conserved_Primate_phastCons46way.flanking.500_common	binary	1027330	2.71937e-08	3.71636e-08	0.464334	0.105377	0.0242178	1.35388e-05	0.114544	0.0246221	3.28584e-06	2.99596	0.724817	0.00380459	0.922702	0.0360385	0.0200497
blood_MONOCYTE_COUNT	AN:Conserved_Primate_phastCons46way.flanking.500_lf	binary	673060	4.29665e-10	1.73886e-08	0.980287	0.0171151	0.00593831	0.00394978	0.0182752	0.00597527	0.00222472	1.72552	0.551736	0.192925	0.942815	0.0323552	0.0171593
blood_MONOCYTE_COUNT	AN:Conserved_Primate_phastCons46way_common	binary	124082	1.20451e-08	1.20046e-07	0.920076	0.0227512	0.00991227	0.0217186	0.0234187	0.00989121	0.0179025	5.32673	2.45196	0.0627631	0.976969	0.0187085	0.0376313
blood_MONOCYTE_COUNT	AN:Conserved_Primate_phastCons46way_lf	binary	105972	3.58879e-08	4.96334e-08	0.469643	0.013659	0.00334691	4.48247e-05	0.0137555	0.00334998	4.02322e-05	8.55282	2.48652	0.000307256	0.993413	0.00463938	0.104223
blood_MONOCYTE_COUNT	AN:Conserved_Vertebrate_phastCons46way.flanking.500_common	binary	2471174	-6.17048e-08	4.87816e-08	0.2059	0.129359	0.0304591	2.16689e-05	0.154525	0.0335912	4.22184e-06	1.53611	0.347955	0.123747	0.838344	0.0605862	0.0139707
blood_MONOCYTE_COUNT	AN:Conserved_Vertebrate_phastCons46way.flanking.500_lf	binary	1572252	1.51531e-08	2.19839e-08	0.490646	0.0299521	0.0116222	0.00996173	0.0335886	0.0118181	0.00448119	1.29712	0.455111	0.522261	0.901948	0.0448035	0.00139789
blood_MONOCYTE_COUNT	AN:Conserved_Vertebrate_phastCons46way_common	binary	186689	1.07175e-07	1.79553e-07	0.550576	0.0344639	0.016723	0.0393158	0.0353423	0.016759	0.034957	5.36725	2.7068	0.0933975	0.978891	0.016771	0.0201339
blood_MONOCYTE_COUNT	AN:Conserved_Vertebrate_phastCons46way_lf	binary	147685	-6.72886e-09	4.85248e-08	0.889712	0.015299	0.0048054	0.00145406	0.0154546	0.00480236	0.00129027	6.85534	2.48193	0.00661384	0.99108	0.00566619	0.0190669
blood_MONOCYTE_COUNT	AN:CpG_common	non-binary	49672.7	6.24264e-08	4.36362e-07	0.886242			1			1
blood_MONOCYTE_COUNT	AN:CpG_lf	non-binary	42391.4	7.84618e-08	1.77339e-07	0.658171			1			1
blood_MONOCYTE_COUNT	AN:DGF_ENCODE.flanking.500_common	binary	2639206	-6.40363e-09	2.38987e-08	0.788738	0.115985	0.0405248	0.00420877	0.134564	0.0437783	0.00211379	1.28786	0.450537	0.516894	0.865453	0.086925	0.131571
blood_MONOCYTE_COUNT	AN:DGF_ENCODE.flanking.500_lf	binary	1641140	1.25909e-08	9.69387e-09	0.193997	0.030149	0.0100992	0.00283318	0.0323661	0.0106242	0.00231572	1.24043	0.396386	0.531938	0.932855	0.0369118	0.0920478
blood_MONOCYTE_COUNT	AN:DGF_ENCODE_common	binary	854639	4.84857e-08	6.37316e-08	0.446789	0.130077	0.0405215	0.00132697	0.144491	0.0452179	0.00139612	4.45405	1.39756	0.0122927	0.895926	0.0767633	0.240871
blood_MONOCYTE_COUNT	AN:DGF_ENCODE_lf	binary	559622	2.22574e-08	2.09808e-08	0.288761	0.0289721	0.0097496	0.00296234	0.0332445	0.0106764	0.00184673	3.48733	1.13078	0.0283476	0.875989	0.0453484	0.0167042
blood_MONOCYTE_COUNT	AN:DHS_Trynka.flanking.500_common	binary	2172067	-2.464e-09	1.94612e-08	0.899248	0.110055	0.0392578	0.0050569	0.116794	0.0401773	0.00364968	1.49883	0.4967	0.33163	0.944965	0.0934807	0.508931
blood_MONOCYTE_COUNT	AN:DHS_Trynka.flanking.500_lf	binary	1344692	-1.03061e-08	1.46759e-08	0.482526	0.0190017	0.00958341	0.0473928	0.0208931	0.00976468	0.0323823	0.955552	0.472523	0.927692	0.920728	0.0546721	0.0605001
blood_MONOCYTE_COUNT	AN:DHS_Trynka_common	binary	1058505	-3.14378e-08	7.35912e-08	0.669237	0.119596	0.0388932	0.00210521	0.149333	0.0417094	0.000343186	3.2862	1.14571	0.0333799	0.805948	0.0853757	0.027919
blood_MONOCYTE_COUNT	AN:DHS_Trynka_lf	binary	682387	-6.41115e-08	3.20249e-08	0.0452928	0.0274096	0.0101807	0.00709608	0.0288978	0.0106442	0.00663007	2.70456	0.984064	0.0797401	0.947783	0.0483842	0.315047
blood_MONOCYTE_COUNT	AN:DHS_peaks_Trynka_common	binary	697342	-1.56016e-07	1.02564e-07	0.12822	0.0974435	0.0275373	0.000402264	0.0831791	0.0400176	0.0376576	4.06237	1.25576	0.00819044	1.05601	0.260973	0.420247
blood_MONOCYTE_COUNT	AN:DHS_peaks_Trynka_lf	binary	454173	2.19957e-08	2.68746e-08	0.413097	0.0247429	0.00893816	0.00563605	0.0276673	0.00953516	0.00371255	3.67939	1.26119	0.0373283	0.898555	0.0410433	0.0185016
blood_MONOCYTE_COUNT	AN:Enhancer_Andersson.flanking.500_common	binary	95177	4.2247e-07	2.20051e-07	0.054874	0.0553397	0.0213935	0.00968846	0.057791	0.0211648	0.00632335	17.1892	6.31725	0.014452	0.968869	0.0335773	0.0079696
blood_MONOCYTE_COUNT	AN:Enhancer_Andersson.flanking.500_lf	binary	59703	2.12343e-07	6.42269e-08	0.000945922	0.0150654	0.00402466	0.000181648	0.015287	0.00403477	0.000151374	16.9071	4.66559	0.000385515	0.986404	0.00737399	0.0244485
blood_MONOCYTE_COUNT	AN:Enhancer_Andersson_common	binary	28257	3.62574e-07	3.11209e-07	0.243999	0.0172044	0.00874305	0.0490929	0.0177241	0.00883349	0.0448066	17.612	9.64712	0.0637259	0.975037	0.0190016	0.0846898
blood_MONOCYTE_COUNT	AN:Enhancer_Andersson_lf	binary	18461	5.34055e-08	1.16793e-07	0.64748	0.00237542	0.00214166	0.267366	0.00245119	0.0021495	0.254139	8.87609	7.82281	0.323816	1.0002	0.0365512	0.0166699
blood_MONOCYTE_COUNT	AN:Enhancer_Hoffman.flanking.500_common	binary	314414	1.17343e-07	1.20477e-07	0.330063	0.0792946	0.0309072	0.0103005	0.0834245	0.0322843	0.00976454	7.374	2.97509	0.0265066	0.950975	0.0220085	0.0707198
blood_MONOCYTE_COUNT	AN:Enhancer_Hoffman.flanking.500_lf	binary	200784	2.63489e-08	3.2874e-08	0.422835	0.0151475	0.00469592	0.00125679	0.01592	0.00469259	0.000692372	5.01895	1.71307	0.00931386	0.955717	0.0216271	0.00306887
blood_MONOCYTE_COUNT	AN:Enhancer_Hoffman_common	binary	269045	7.75717e-08	9.28612e-08	0.403521	0.0727718	0.0195503	0.000197424	0.091842	0.0251537	0.000260984	7.95611	2.00746	0.0010008	0.791225	0.0755995	0.0461801
blood_MONOCYTE_COUNT	AN:Enhancer_Hoffman_lf	binary	177938	-3.32684e-08	4.78994e-08	0.487338	0.0089374	0.00513597	0.0818314	0.010529	0.00567722	0.0636531	3.37078	1.96099	0.216279	0.858104	0.0901	0.157975
blood_MONOCYTE_COUNT	AN:FetalDHS_Trynka.flanking.500_common	binary	1309678	4.21204e-08	3.12111e-08	0.177165	0.11969	0.0353397	0.000706998	0.129855	0.0368647	0.000427512	2.70257	0.716312	0.0259654	0.924346	0.0563082	0.147287
blood_MONOCYTE_COUNT	AN:FetalDHS_Trynka.flanking.500_lf	binary	815526	8.90929e-09	1.63684e-08	0.586236	0.0174533	0.00807037	0.0305689	0.01885	0.00816704	0.0209961	1.42341	0.697179	0.505669	0.935148	0.0415435	0.0304457
blood_MONOCYTE_COUNT	AN:FetalDHS_Trynka_common	binary	534068	1.40186e-07	7.39419e-08	0.0579744	0.111478	0.020143	3.12368e-08	0.124411	0.022918	5.68252e-08	6.08689	1.21362	4.13363e-06	0.893228	0.0586028	0.117131
blood_MONOCYTE_COUNT	AN:FetalDHS_Trynka_lf	binary	353009	4.87807e-08	3.4284e-08	0.154782	0.0277199	0.00894861	0.00195047	0.0283088	0.00935675	0.00248227	5.26847	1.71311	0.0105545	0.976064	0.0353807	0.582638
blood_MONOCYTE_COUNT	AN:GerpN_common	non-binary	3.40801e+06	-8.19281e-09	5.82134e-09	0.159316			1			1
blood_MONOCYTE_COUNT	AN:GerpN_lf	non-binary	2.84727e+06	-3.47181e-09	2.1965e-09	0.113967			1			1
blood_MONOCYTE_COUNT	AN:GerpRS_g4_common	binary	98443	6.63977e-08	1.16871e-07	0.569949	0.0183414	0.00838189	0.0286533	0.0190923	0.00841833	0.0233329	5.43596	2.58204	0.074116	0.969062	0.0233112	0.0121549
blood_MONOCYTE_COUNT	AN:GerpRS_g4_lf	binary	93474	4.01469e-08	3.99705e-08	0.315179	0.010247	0.00315636	0.00116853	0.0103162	0.00315693	0.00108392	7.30507	2.42055	0.0047356	0.994055	0.00601817	0.224315
blood_MONOCYTE_COUNT	AN:H3K27ac_Hnisz.flanking.500_common	binary	205860	2.24417e-08	8.5808e-08	0.793681	0.00426655	0.0166869	0.798196	0.00435177	0.016893	0.79671	0.571936	2.44348	0.869655	-0.535228	1.18228	0.947224
blood_MONOCYTE_COUNT	AN:H3K27ac_Hnisz.flanking.500_lf	binary	127697	2.07559e-08	3.80073e-08	0.584996	0.00218867	0.00454498	0.630121	0.00224131	0.00454259	0.621731	1.19866	2.41752	0.946192	1.11027	0.106532	0.69386
blood_MONOCYTE_COUNT	AN:H3K27ac_Hnisz_common	binary	2530662	1.69658e-08	2.02878e-08	0.403009	0.220785	0.0205996	8.38349e-27	0.281251	0.0310928	1.48911e-19	2.56029	0.150274	7.21584e-16	0.781854	0.0620165	0.00493533
blood_MONOCYTE_COUNT	AN:H3K27ac_Hnisz_lf	binary	1614410	3.98068e-09	1.32784e-08	0.764341	0.048134	0.00882472	4.9125e-08	0.0571894	0.0106195	7.23132e-08	2.01265	0.298083	0.000785959	0.840903	0.0290809	0.000360604
blood_MONOCYTE_COUNT	AN:H3K27ac_PGC2.flanking.500_common	binary	434978	-7.11278e-08	4.00764e-08	0.0759296	-0.0329524	0.0166261	0.0474832	-0.0315423	0.0171176	0.065375	-2.24209	1.08841	0.00498448	1.02069	0.0799152	0.528144
blood_MONOCYTE_COUNT	AN:H3K27ac_PGC2.flanking.500_lf	binary	273518	-2.55387e-08	2.22755e-08	0.251591	-0.00248842	0.00518762	0.631451	-0.00238605	0.00519081	0.645754	-0.634353	1.2851	0.218886	0.810336	0.196172	0.725508
blood_MONOCYTE_COUNT	AN:H3K27ac_PGC2_common	binary	1740334	9.60365e-08	4.66463e-08	0.0395111	0.246514	0.0318556	1.00607e-14	0.323743	0.0459042	1.75627e-12	4.1622	0.403727	1.82057e-10	0.759847	0.033967	3.01356e-05
blood_MONOCYTE_COUNT	AN:H3K27ac_PGC2_lf	binary	1124311	-3.95783e-09	1.53403e-08	0.796406	0.0446914	0.00876728	3.44133e-07	0.051738	0.0103924	6.40972e-07	2.68102	0.448106	0.000274686	0.862412	0.0294982	0.0020445
blood_MONOCYTE_COUNT	AN:H3K4me1_Trynka.flanking.500_common	binary	1204839	-7.40496e-08	3.07161e-08	0.0159188	-0.0667928	0.0314464	0.0336686	-0.0672739	0.0326717	0.0394855	-1.63425	0.754574	0.000851352	0.983741	0.0771124	0.926037
blood_MONOCYTE_COUNT	AN:H3K4me1_Trynka.flanking.500_lf	binary	736380	-3.40347e-08	1.36307e-08	0.0125283	-0.0115235	0.00916623	0.208694	-0.00988624	0.00930127	0.287831	-1.0251	0.875263	0.0148573	0.996206	0.182886	0.00627205
blood_MONOCYTE_COUNT	AN:H3K4me1_Trynka_common	binary	2743602	3.7042e-08	3.34723e-08	0.268447	0.2773	0.0335939	1.5258e-16	0.321941	0.0455468	1.56788e-12	2.96768	0.272189	7.92403e-10	0.856658	0.0824961	0.133394
blood_MONOCYTE_COUNT	AN:H3K4me1_Trynka_lf	binary	1764843	-1.96236e-08	1.65465e-08	0.235637	0.0544025	0.0110006	7.59756e-07	0.0598977	0.0124871	1.61247e-06	2.07634	0.371424	0.00321918	0.906141	0.0308688	0.0219804
blood_MONOCYTE_COUNT	AN:H3K4me1_peaks_Trynka_common	binary	1072977	-9.29447e-08	5.75129e-08	0.10608	0.108939	0.0334349	0.00112101	0.126065	0.0413726	0.00231079	2.98161	0.88503	0.0274702	0.854784	0.0883927	0.228544
blood_MONOCYTE_COUNT	AN:H3K4me1_peaks_Trynka_lf	binary	713264	1.94795e-08	1.96186e-08	0.320756	0.0359587	0.0104244	0.000561652	0.0408622	0.0113078	0.00030192	3.374	1.01067	0.0126876	0.882658	0.0334694	0.00215923
blood_MONOCYTE_COUNT	AN:H3K4me3_Trynka.flanking.500_common	binary	799296	-1.04765e-08	2.56736e-08	0.683226	0.0254554	0.0185922	0.170953	0.0277932	0.0199272	0.163095	0.941338	0.676902	0.921232	0.909015	0.145343	0.572274
blood_MONOCYTE_COUNT	AN:H3K4me3_Trynka.flanking.500_lf	binary	498781	-2.10236e-08	1.88358e-08	0.264357	-0.00175964	0.00791456	0.824058	-0.00110061	0.00788319	0.888965	-0.258724	1.08359	0.261864	34.6168	47.9443	0.138434
blood_MONOCYTE_COUNT	AN:H3K4me3_Trynka_common	binary	852969	7.19157e-08	4.8906e-08	0.14143	0.179381	0.0259578	4.83001e-12	0.222912	0.0348604	1.6114e-10	6.15888	0.884854	3.99915e-09	0.802483	0.0352211	0.000367636
blood_MONOCYTE_COUNT	AN:H3K4me3_Trynka_lf	binary	573772	3.29267e-08	2.23666e-08	0.140985	0.0441774	0.00885926	6.14593e-07	0.0485649	0.0095904	4.1074e-07	5.16048	1.05104	2.76285e-05	0.909683	0.031075	0.0101241
blood_MONOCYTE_COUNT	AN:H3K4me3_peaks_Trynka_common	binary	262058	7.68864e-08	1.12406e-07	0.493972	0.0895546	0.0206908	1.5031e-05	0.0961987	0.0212167	5.78512e-06	10.0166	2.30858	9.04629e-05	0.932482	0.0258783	0.0060441
blood_MONOCYTE_COUNT	AN:H3K4me3_peaks_Trynka_lf	binary	181604	-6.77318e-09	3.79051e-08	0.858183	0.0162937	0.00549605	0.00303049	0.0172344	0.00558581	0.00203283	5.98974	2.11635	0.0125812	0.948912	0.0210547	0.00331201
blood_MONOCYTE_COUNT	AN:H3K9ac_Trynka.flanking.500_common	binary	685741	-1.19176e-07	3.83533e-08	0.00188797	-0.00507774	0.020029	0.799867	-0.00162823	0.0201341	0.935546	-0.219188	0.865159	0.158608	-22.7086	21.8363	0.371466
blood_MONOCYTE_COUNT	AN:H3K9ac_Trynka.flanking.500_lf	binary	435347	3.73331e-09	2.43393e-08	0.878094	0.00971727	0.00882332	0.270759	0.010399	0.0088558	0.240291	1.51732	1.362	0.704669	1.02754	0.123665	0.108232
blood_MONOCYTE_COUNT	AN:H3K9ac_Trynka_common	binary	806271	-5.05945e-08	6.9371e-08	0.465799	0.154029	0.0279636	3.62545e-08	0.188307	0.0375544	5.32438e-07	5.60224	0.963779	3.86803e-06	0.814532	0.0420051	0.00679329
blood_MONOCYTE_COUNT	AN:H3K9ac_Trynka_lf	binary	541778	-2.83217e-09	2.79629e-08	0.919326	0.031997	0.00698478	4.62854e-06	0.0368981	0.00746457	7.6889e-07	3.93334	0.988875	0.000527737	0.868754	0.0397598	0.00157456
blood_MONOCYTE_COUNT	AN:H3K9ac_peaks_Trynka_common	binary	242122	-3.92799e-08	1.26877e-07	0.756872	0.0600771	0.0212508	0.00469787	0.0651329	0.0221669	0.00330019	7.21712	2.70889	0.0150446	0.925832	0.0283126	0.0140398
blood_MONOCYTE_COUNT	AN:H3K9ac_peaks_Trynka_lf	binary	167959	-2.44272e-08	4.13899e-08	0.555076	0.0109851	0.00506741	0.0301747	0.0118769	0.00514514	0.0209786	4.3225	2.18009	0.0939865	0.935548	0.0344319	0.000891196
blood_MONOCYTE_COUNT	AN:Intron_UCSC.flanking.500_common	binary	57345	2.28532e-07	2.37769e-07	0.336475	0.0302204	0.0106593	0.0045809	0.0327946	0.0107839	0.00235741	15.3349	5.74894	0.00812337	0.929936	0.0339755	0.000350987
blood_MONOCYTE_COUNT	AN:Intron_UCSC.flanking.500_lf	binary	47030	6.07512e-08	9.7059e-08	0.531367	0.00942099	0.00345742	0.0064328	0.00961523	0.00346056	0.00546071	13.2957	5.31644	0.0115744	0.982467	0.0119781	0.0241079
blood_MONOCYTE_COUNT	AN:Intron_UCSC_common	binary	2545824	-1.51684e-08	1.25617e-08	0.227235	0.0959022	0.0152619	3.3045e-10	0.114808	0.0266543	1.65265e-05	1.10621	0.152356	0.48991	0.817125	0.113561	0.254408
blood_MONOCYTE_COUNT	AN:Intron_UCSC_lf	binary	1647772	-8.96013e-09	5.11038e-09	0.0795473	0.0226598	0.00545925	3.31433e-05	0.0276776	0.00680911	4.80749e-05	0.933841	0.173214	0.68751	0.815854	0.0471135	0.0101366
blood_MONOCYTE_COUNT	AN:LLD_AFR_common	non-binary	103726	-1.20357e-08	4.5155e-09	0.00768928			1			1
blood_MONOCYTE_COUNT	AN:LLD_AFR_lf	non-binary	215735	-7.74092e-09	2.41615e-09	0.00135614			1			1
blood_MONOCYTE_COUNT	AN:PromoterFlanking_Hoffman.flanking.500_common	binary	163836	-2.16485e-07	8.72971e-08	0.0131432	0.00693451	0.0119845	0.562844	0.0107424	0.0126746	0.396687	1.22234	2.19073	0.910943	1.01953	0.407402	0.00308211
blood_MONOCYTE_COUNT	AN:PromoterFlanking_Hoffman.flanking.500_lf	binary	106796	-8.2984e-08	4.64733e-08	0.0741594	-0.000472144	0.0036609	0.897382	5.54984e-05	0.00366605	0.987922	-0.317654	2.34218	0.578636	545.479	276.756	0.000330627
blood_MONOCYTE_COUNT	AN:PromoterFlanking_Hoffman_common	binary	54263	1.62312e-08	1.59792e-07	0.919093	0.0150262	0.00885005	0.089533	0.0157229	0.00897974	0.079957	8.19179	4.7648	0.135061	0.967717	0.0309145	0.0910259
blood_MONOCYTE_COUNT	AN:PromoterFlanking_Hoffman_lf	binary	36643	3.4079e-08	7.25384e-08	0.638494	0.0043246	0.0026663	0.104814	0.00449632	0.0026729	0.0925318	7.9652	4.91344	0.153928	0.97468	0.0249616	0.000544909
blood_MONOCYTE_COUNT	AN:Promoter_UCSC.flanking.500_common	binary	68918	2.33189e-09	2.05564e-07	0.990949	0.00576095	0.0142263	0.685515	0.00637369	0.0142405	0.654461	2.48065	6.13912	0.810402	0.649782	0.253692	0.0920004
blood_MONOCYTE_COUNT	AN:Promoter_UCSC.flanking.500_lf	binary	45377	-4.09696e-08	6.69394e-08	0.540511	-0.000303649	0.00294822	0.917968	-0.00021122	0.00294999	0.94292	-0.407221	4.47704	0.741013	85.5431	42.4451	0.0141191
blood_MONOCYTE_COUNT	AN:Promoter_UCSC_common	binary	299638	5.57541e-08	8.29998e-08	0.501751	0.0652317	0.0142224	4.50654e-06	0.0871509	0.0174605	5.99648e-07	6.35322	1.46505	0.000110943	0.749509	0.0540522	0.000377781
blood_MONOCYTE_COUNT	AN:Promoter_UCSC_lf	binary	203484	1.83613e-08	3.11859e-08	0.556016	0.0144106	0.00490674	0.00331519	0.0162115	0.00521923	0.00189568	4.79997	1.49067	0.0161317	0.892309	0.043821	0.017081
blood_MONOCYTE_COUNT	AN:Repressed_Hoffman.flanking.500_common	binary	1664148	1.78541e-08	2.43379e-08	0.463198	0.0505685	0.0292864	0.0842234	0.0521333	0.0283595	0.066018	0.888101	0.524341	0.832356	0.967592	0.17598	0.863515
blood_MONOCYTE_COUNT	AN:Repressed_Hoffman.flanking.500_lf	binary	1022949	-6.04267e-09	1.13861e-08	0.595624	0.0143565	0.00741175	0.0527471	0.0171942	0.00756904	0.0231078	0.947959	0.490771	0.918889	0.865669	0.0800483	0.000139555
blood_MONOCYTE_COUNT	AN:Repressed_Hoffman_common	binary	3002833	-5.31652e-09	2.44577e-08	0.827915	0.00363249	0.0269859	0.892923	-0.00354018	0.0318695	0.91155	0.039669	0.268498	0.00019704	-14.2758	52.2236	0.67345
blood_MONOCYTE_COUNT	AN:Repressed_Hoffman_lf	binary	1786599	-1.96439e-08	1.31769e-08	0.136019	0.000434931	0.00846933	0.959044	-0.00264992	0.00963675	0.783331	0.0403068	0.328225	0.000516795	12.759	6.18326	0.188978
blood_MONOCYTE_COUNT	AN:SuperEnhancer_Hnisz.flanking.500_common	binary	20842	-1.63464e-07	2.02146e-07	0.418721	-0.00185306	0.00418443	0.657877	-0.00192267	0.00420822	0.647755	-2.55574	5.97853	0.5398	2.89525	1.75446	0.610248
blood_MONOCYTE_COUNT	AN:SuperEnhancer_Hnisz.flanking.500_lf	binary	13217	-1.50773e-08	8.85631e-08	0.864819	0.000112234	0.00113698	0.921367	0.000124298	0.00113437	0.912747	0.489566	5.88223	0.942042	-2.44636	2.36541	0.354251
blood_MONOCYTE_COUNT	AN:SuperEnhancer_Hnisz_common	binary	1085889	-2.0356e-09	3.35343e-08	0.951597	0.123219	0.00990852	1.67341e-35	0.164793	0.0195375	3.32046e-17	3.32319	0.238048	3.4497e-22	0.741953	0.0700566	0.00773898
blood_MONOCYTE_COUNT	AN:SuperEnhancer_Hnisz_lf	binary	700941	1.83148e-08	1.36849e-08	0.180792	0.0335037	0.00553081	1.38119e-09	0.0394718	0.00658523	2.04759e-09	3.22924	0.375789	4.56714e-07	0.848217	0.0291026	0.000240874
blood_MONOCYTE_COUNT	AN:TFBS_ENCODE.flanking.500_common	binary	1372885	-5.42309e-08	2.87413e-08	0.0591788	0.0052713	0.0334044	0.874612	0.00903469	0.034592	0.793955	0.121752	0.722287	0.208071	-0.28458	11.4607	0.612681
blood_MONOCYTE_COUNT	AN:TFBS_ENCODE.flanking.500_lf	binary	853771	-1.0652e-08	1.29583e-08	0.411066	0.00483629	0.00870738	0.578604	0.00587208	0.00893081	0.510854	0.400591	0.684892	0.358444	1.11566	0.224915	0.100156
blood_MONOCYTE_COUNT	AN:TFBS_ENCODE_common	binary	846021	1.47225e-07	7.10301e-08	0.0381994	0.206541	0.0322466	1.50309e-10	0.246919	0.0423471	5.51527e-09	7.15568	1.0462	1.90942e-08	0.83285	0.0494864	0.0141407
blood_MONOCYTE_COUNT	AN:TFBS_ENCODE_lf	binary	546945	4.50411e-08	3.06909e-08	0.14222	0.0429895	0.012354	0.000501813	0.0471526	0.0133551	0.000414488	5.25035	1.6049	0.00423866	0.912488	0.0234514	0.00592097
blood_MONOCYTE_COUNT	AN:TSS_Hoffman.flanking.500_common	binary	108766	3.17786e-08	1.45436e-07	0.827036	0.0234727	0.017114	0.170203	0.026598	0.0177446	0.133891	6.32837	4.72128	0.247772	0.931835	0.0754137	0.00225099
blood_MONOCYTE_COUNT	AN:TSS_Hoffman.flanking.500_lf	binary	71050	-3.43263e-09	4.42018e-08	0.9381	0.00289391	0.00305633	0.343711	0.00328366	0.00307734	0.285952	2.75508	2.92445	0.544568	1.00458	0.132657	0.00146175
blood_MONOCYTE_COUNT	AN:TSS_Hoffman_common	binary	114637	3.22744e-07	2.18105e-07	0.138937	0.072369	0.0165741	1.26313e-05	0.0830517	0.0174597	1.96728e-06	18.5351	4.10195	3.31665e-05	0.875093	0.039173	0.000715864
blood_MONOCYTE_COUNT	AN:TSS_Hoffman_lf	binary	81434	1.39412e-07	9.32422e-08	0.134873	0.0174828	0.00619715	0.00478586	0.0185007	0.00636143	0.00363443	14.4119	5.18549	0.00824343	0.94976	0.021466	0.00393249
blood_MONOCYTE_COUNT	AN:Transcribed_Hoffman.flanking.500_common	binary	2720728	-1.47929e-08	1.56353e-08	0.344084	0.0499541	0.0265503	0.0599059	0.0559251	0.0301526	0.0636338	0.541455	0.2848	0.0951298	0.866876	0.161194	0.543746
blood_MONOCYTE_COUNT	AN:Transcribed_Hoffman.flanking.500_lf	binary	1641661	-5.37179e-09	9.66791e-09	0.578463	0.00826279	0.00852622	0.332493	0.0081087	0.00897225	0.366126	0.350173	0.345381	0.0480647	0.781145	0.262713	0.912369
blood_MONOCYTE_COUNT	AN:Transcribed_Hoffman_common	binary	2255144	-2.07297e-08	2.47973e-08	0.403174	0.0831611	0.0240515	0.000544959	0.094176	0.0271785	0.000530058	1.0748	0.331704	0.801397	0.877479	0.122044	0.379224
blood_MONOCYTE_COUNT	AN:Transcribed_Hoffman_lf	binary	1475281	6.71128e-10	1.31377e-08	0.959258	0.0332227	0.00841717	7.91325e-05	0.0403456	0.00954273	2.359e-05	1.50996	0.40196	0.161483	0.825236	0.0416883	0.000612551
blood_MONOCYTE_COUNT	AN:UTR_3_UCSC.flanking.500_common	binary	98789	-5.15816e-08	8.30992e-08	0.534782	0.00902954	0.00871242	0.300016	0.0110221	0.0086295	0.201513	2.65632	2.62371	0.51583	0.893834	0.194867	0.000202645
blood_MONOCYTE_COUNT	AN:UTR_3_UCSC.flanking.500_lf	binary	68396	8.07346e-09	4.46071e-08	0.856375	0.00436863	0.00298456	0.143264	0.00461423	0.00299086	0.122885	4.35475	2.87767	0.25449	0.9648	0.0350171	0.000356419
blood_MONOCYTE_COUNT	AN:UTR_3_UCSC_common	binary	73957	-1.56679e-07	1.44333e-07	0.277684	0.0123668	0.00770906	0.108673	0.0140464	0.00775946	0.0702604	4.85639	3.17499	0.203494	0.908235	0.0706139	0.000487545
blood_MONOCYTE_COUNT	AN:UTR_3_UCSC_lf	binary	52747	-6.40805e-08	6.10698e-08	0.29404	0.00417238	0.00287724	0.147022	0.00471656	0.00292158	0.106444	5.24075	3.79904	0.238344	0.918958	0.071341	0.00616949
blood_MONOCYTE_COUNT	AN:UTR_5_UCSC.flanking.500_common	binary	138748	9.48473e-08	1.64289e-07	0.563725	0.0430113	0.0186418	0.0210411	0.0474235	0.0188311	0.0117904	9.08699	3.8891	0.0393707	0.91094	0.0336774	7.07095e-05
blood_MONOCYTE_COUNT	AN:UTR_5_UCSC.flanking.500_lf	binary	94040	-8.74081e-08	4.55331e-08	0.054901	0.00136474	0.00338136	0.686502	0.00177922	0.00342816	0.603761	0.981789	2.46768	0.99451	1.6457	0.593269	0.00617408
blood_MONOCYTE_COUNT	AN:UTR_5_UCSC_common	binary	34355	-1.2092e-07	1.35829e-07	0.373338	0.0104291	0.00518805	0.0444089	0.0113676	0.00524692	0.0302709	8.84346	4.54819	0.0746781	0.93629	0.0489942	6.93568e-05
blood_MONOCYTE_COUNT	AN:UTR_5_UCSC_lf	binary	25514	-9.06766e-08	8.15523e-08	0.266189	0.0026288	0.00205836	0.201554	0.0027868	0.00206575	0.177322	6.83398	5.56093	0.27378	0.976039	0.0466577	0.000330246
blood_MONOCYTE_COUNT	AN:Vahedi_Tcell_SE.flanking.500_common	binary	3110	-2.58689e-09	5.20126e-07	0.996032	0.000372328	0.00163302	0.819647	0.000394414	0.00163387	0.809246	3.52113	15.6196	0.870473	1.78491	0.977565	0.27234
blood_MONOCYTE_COUNT	AN:Vahedi_Tcell_SE.flanking.500_lf	binary	2065	2.74206e-07	2.83925e-07	0.33416	0.000645601	0.000581128	0.266592	0.0006572	0.000581327	0.258258	20.5642	19.6356	0.29001	1.00788	0.0294103	0.000891193
blood_MONOCYTE_COUNT	AN:Vahedi_Tcell_SE_common	binary	136549	2.65052e-08	5.17836e-08	0.608759	0.0283044	0.00425031	2.75002e-11	0.0379746	0.00659756	8.62019e-09	6.07741	0.855834	1.20776e-08	0.739856	0.0540062	0.00257587
blood_MONOCYTE_COUNT	AN:Vahedi_Tcell_SE_lf	binary	93405	-1.11117e-08	3.91639e-08	0.776623	0.00704094	0.00314797	0.0253083	0.00712703	0.00342828	0.0376274	5.10336	2.22917	0.0672842	0.965491	0.120072	0.912911
blood_MONOCYTE_COUNT	AN:Vahedi_Tcell_TE.flanking.500_common	binary	27773	-3.10507e-07	2.56479e-07	0.226029	-0.00518492	0.00681885	0.447027	-0.00506735	0.00684852	0.459349	-5.63609	7.26554	0.36999	1.23789	0.18882	0.492948
blood_MONOCYTE_COUNT	AN:Vahedi_Tcell_TE.flanking.500_lf	binary	17845	9.49268e-08	1.25322e-07	0.448771	0.0021933	0.00220427	0.319725	0.00223305	0.00220421	0.311019	8.17111	8.48673	0.381155	1.00113	0.0257683	0.0487209
blood_MONOCYTE_COUNT	AN:Vahedi_Tcell_TE_common	binary	139971	-9.71607e-09	8.79593e-08	0.912044	0.027658	0.00568277	1.13313e-06	0.0259038	0.0101873	0.0109983	5.80969	1.07105	3.61167e-05	0.924974	0.367618	0.874508
blood_MONOCYTE_COUNT	AN:Vahedi_Tcell_TE_lf	binary	89233	-1.72353e-08	2.76411e-08	0.532931	0.00267675	0.00235317	0.255327	0.00346795	0.00273917	0.205492	2.01868	1.80825	0.561072	0.850775	0.13041	0.0887209
blood_MONOCYTE_COUNT	AN:WeakEnhancer_Hoffman.flanking.500_common	binary	440232	3.79509e-08	9.02865e-08	0.674238	0.0705366	0.0349013	0.0432764	0.0767665	0.0354451	0.0303275	4.76343	2.24715	0.106952	0.942243	0.0684037	0.0452111
blood_MONOCYTE_COUNT	AN:WeakEnhancer_Hoffman.flanking.500_lf	binary	278829	2.29653e-09	2.93983e-08	0.937734	0.0116749	0.00682581	0.0871898	0.0126149	0.00685007	0.065537	2.81072	1.6732	0.263837	0.949943	0.0516351	0.00205876
blood_MONOCYTE_COUNT	AN:WeakEnhancer_Hoffman_common	binary	131647	-2.80368e-08	1.12437e-07	0.803085	0.0215637	0.0137293	0.116266	0.0233716	0.0138208	0.0908279	4.77391	3.1142	0.213917	0.953562	0.0755081	0.118637
blood_MONOCYTE_COUNT	AN:WeakEnhancer_Hoffman_lf	binary	86752	-3.03435e-08	3.76476e-08	0.42025	0.00340392	0.00311792	0.274954	0.00381216	0.00314101	0.224873	2.6283	2.45563	0.494604	0.958892	0.0888365	0.000938055
blood_MONOCYTE_COUNT	AN:all	binary	14820648	1.2868e-09	1.6592e-09	0.438012	0.286986	0.0176532	1.99706e-59	0.356057	0.0436115	3.23291e-16				0.797575	0.081655	0.0516892
blood_MONOCYTE_COUNT	AN:alleleage_common	non-binary	16.8165	-5.90347e-09	8.02999e-09	0.462232			1			1
blood_MONOCYTE_COUNT	AN:mbin0_common	binary	650304	2.55811e-09	2.95904e-08	0.931108	0.0179522	0.00356265	4.6797e-07	0.0202175	0.00380074	1.04124e-07	0.810908	0.146343	0.181261	0.888378	0.0567965	0.0522304
blood_MONOCYTE_COUNT	AN:mbin0_lf	binary	808972	2.82075e-08	1.58227e-08	0.0746325	0.0101259	0.00228925	9.72396e-06	0.0108197	0.00239442	6.22158e-06	0.848875	0.149164	0.308552	0.93628	0.0199018	0.00347045
blood_MONOCYTE_COUNT	AN:mbin1_common	binary	650306	-3.2201e-09	3.05765e-08	0.916127	0.0144245	0.0036393	7.38483e-05	0.0165126	0.00439336	0.000170905	0.649431	0.164079	0.0335651	0.869586	0.0604981	0.093653
blood_MONOCYTE_COUNT	AN:mbin1_lf	binary	808984	3.39514e-08	1.57108e-08	0.0306933	0.0141247	0.00278513	3.94782e-07	0.0150947	0.00291965	2.34037e-07	1.18496	0.161353	0.256758	0.936203	0.0187657	0.001773
blood_MONOCYTE_COUNT	AN:mbin2_common	binary	650305	1.08646e-08	2.92818e-08	0.71061	0.02264	0.00523239	1.51229e-05	0.0248762	0.00538772	3.88933e-06	1.01991	0.231153	0.927257	0.911752	0.0524458	0.0851272
blood_MONOCYTE_COUNT	AN:mbin2_lf	binary	808962	3.39106e-08	1.5427e-08	0.0279395	0.0131359	0.00286962	4.70371e-06	0.0144922	0.00306768	2.31079e-06	1.10453	0.164438	0.542782	0.906767	0.0256575	0.00136449
blood_MONOCYTE_COUNT	AN:mbin3_common	binary	650302	2.5992e-09	2.91584e-08	0.92897	0.0173708	0.00454264	0.000131327	0.0198307	0.00511263	0.000104992	0.785203	0.195446	0.256514	0.875191	0.0623681	0.0737399
blood_MONOCYTE_COUNT	AN:mbin3_lf	binary	808976	4.16326e-08	1.59343e-08	0.0089812	0.0187012	0.00340822	4.08635e-08	0.020556	0.00374153	3.92922e-08	1.56021	0.2321	0.0127915	0.909483	0.0218043	0.00100223
blood_MONOCYTE_COUNT	AN:mbin4_common	binary	650312	3.28924e-08	3.34072e-08	0.324826	0.0367773	0.00968045	0.000145205	0.0391083	0.0103488	0.000157447	1.66882	0.398964	0.103661	0.939656	0.0300427	0.0861876
blood_MONOCYTE_COUNT	AN:mbin4_lf	binary	808966	3.03226e-08	1.56605e-08	0.0528368	0.00858786	0.0031635	0.00663416	0.0108848	0.0032645	0.000855179	0.719475	0.248641	0.252991	0.802516	0.0791911	0.00152003
blood_MONOCYTE_COUNT	AN:mbin5_common	binary	650296	1.53721e-08	3.06034e-08	0.615455	0.0256548	0.00568449	6.38818e-06	0.028244	0.00590287	1.71162e-06	1.15911	0.23912	0.509376	0.909929	0.0531049	0.0894504
blood_MONOCYTE_COUNT	AN:mbin6_common	binary	650304	2.41923e-08	3.24079e-08	0.45537	0.0309628	0.00675138	4.51515e-06	0.0333517	0.00750575	8.85114e-06	1.39419	0.303938	0.185065	0.926909	0.0385737	0.104741
blood_MONOCYTE_COUNT	AN:mbin7_common	binary	650303	3.30873e-08	3.30395e-08	0.316611	0.0373607	0.00889162	2.64809e-05	0.0397098	0.00965323	3.89483e-05	1.68893	0.379731	0.0735409	0.940288	0.0304727	0.096568
blood_MONOCYTE_COUNT	AN:mbin8_common	binary	650309	1.55696e-08	3.066e-08	0.611584	0.0256933	0.00734884	0.000471853	0.0280809	0.00794718	0.000410181	1.15804	0.330957	0.625851	0.916166	0.0462145	0.100253
blood_MONOCYTE_COUNT	AN:mbin9_common	binary	650296	1.62331e-08	2.98805e-08	0.586947	0.0263199	0.00647488	4.80494e-05	0.028778	0.00669808	1.73543e-05	1.18069	0.308956	0.536762	0.914508	0.0530735	0.109208
blood_MONOCYTE_COUNT	AN:nucleotide_div_common	non-binary	3.7295e+07	6.39899e-10	1.7383e-09	0.712785			1			1
blood_MONOCYTE_COUNT	AN:nucleotide_div_lf	non-binary	2.19976e+07	-1.001e-09	1.23454e-09	0.417466			1			1
blood_MONOCYTE_COUNT	AN:recomb_rate_common	non-binary	9.60296e+06	-1.81987e-10	1.83445e-09	0.920975			1			1
blood_MONOCYTE_COUNT	AN:recomb_rate_lf	non-binary	5.83505e+06	6.71953e-10	1.32892e-09	0.613109			1			1
blood_MONOCYTE_COUNT	AN:snpeff_nonsynonymous_variant_common	binary	16964	-8.92158e-08	2.85711e-07	0.754844	0.00737535	0.00427559	0.0845292	0.00780616	0.00437775	0.0745626	12.6263	7.62215	0.112237	0.954704	0.0293282	0.0389942
blood_MONOCYTE_COUNT	AN:snpeff_nonsynonymous_variant_lf	binary	22060	5.77926e-08	1.22379e-07	0.636753	0.00645845	0.00247474	0.00906105	0.00649982	0.00248523	0.00891289	19.4588	8.04987	0.0131309	0.994227	0.0137019	0.639281
blood_MONOCYTE_COUNT	AN:snpeff_synonymous_variant_common	binary	14458	-3.80028e-07	3.87628e-07	0.326892	0.00337455	0.00512889	0.51057	0.00369047	0.00517974	0.476166	6.81935	10.5542	0.574341	1.14128	0.190328	0.0594501
blood_MONOCYTE_COUNT	AN:snpeff_synonymous_variant_lf	binary	14147	-2.22627e-07	1.39465e-07	0.110424	0.000607154	0.00136168	0.65568	0.000621333	0.00136141	0.64811	2.71456	6.63928	0.770694	1.10392	0.106708	0.722134
blood_PLATELET_COUNT	AN:Backgrd_Selection_Stat_common	non-binary	1.17918e+06	5.56068e-08	2.21129e-08	0.0119142			1			1
blood_PLATELET_COUNT	AN:Backgrd_Selection_Stat_lf	non-binary	797703	4.50736e-08	4.38427e-08	0.303914			1			1
blood_PLATELET_COUNT	AN:BivFlnk.flanking.500_common	binary	112523	1.46565e-07	1.26049e-07	0.244925	0.0455257	0.014838	0.00215359	0.0477954	0.0148012	0.00124158	9.5601	2.97348	0.00572023	0.95537	0.0247642	0.0132951
blood_PLATELET_COUNT	AN:BivFlnk.flanking.500_lf	binary	74016	4.48863e-08	5.12173e-08	0.380818	0.00716175	0.00318994	0.0247614	0.00754303	0.00323837	0.0198449	3.86566	1.73807	0.08789	0.95566	0.0242793	0.0155887
blood_PLATELET_COUNT	AN:BivFlnk_common	binary	85347	-2.27638e-07	1.1149e-07	0.0411741	0.0181653	0.00852361	0.0330747	0.0239418	0.00972268	0.0137984	5.02413	2.3293	0.0866908	0.773491	0.0825935	0.0076603
blood_PLATELET_COUNT	AN:BivFlnk_lf	binary	60877	-2.48767e-08	5.40659e-08	0.645432	0.00640419	0.00356422	0.0723672	0.00728599	0.00375479	0.0523248	4.07965	2.54551	0.167633	0.890646	0.049063	0.00551899
blood_PLATELET_COUNT	AN:CADD_g20_common	binary	4649	1.65116e-07	5.70899e-07	0.772412	0.00231402	0.00301997	0.443534	0.00230283	0.00303476	0.447962	11.7357	15.3632	0.483217	0.977206	0.0284993	0.804101
blood_PLATELET_COUNT	AN:CADD_g20_lf	binary	6684	1.79185e-07	4.11629e-07	0.66334	0.00447943	0.00289652	0.121986	0.00448471	0.00289635	0.121525	25.9626	18.5788	0.136047	0.998904	0.00135529	0.403223
blood_PLATELET_COUNT	AN:CTCF_Hoffman.flanking.500_common	binary	302065	-7.26412e-08	6.65051e-08	0.274716	-8.23429e-06	0.0174236	0.999623	0.000772241	0.0171882	0.964164	0.0122896	1.36306	0.458735	-5.41113	17.9397	0.613653
blood_PLATELET_COUNT	AN:CTCF_Hoffman.flanking.500_lf	binary	189040	3.25243e-08	3.82892e-08	0.395637	0.00947628	0.00693827	0.172002	0.00988402	0.00695562	0.155313	2.13832	1.40544	0.463199	0.982827	0.0408093	0.0196229
blood_PLATELET_COUNT	AN:CTCF_Hoffman_common	binary	151078	-6.54996e-08	9.63142e-08	0.496465	0.0133039	0.0128576	0.300805	0.0134005	0.0130628	0.304964	2.0687	2.02001	0.591495	0.969297	0.103205	0.940641
blood_PLATELET_COUNT	AN:CTCF_Hoffman_lf	binary	94965	-5.91225e-09	5.02041e-08	0.906254	0.00326483	0.00434478	0.45239	0.00358553	0.00443437	0.418758	1.22495	2.02422	0.834851	1.0005	0.0970348	0.0797177
blood_PLATELET_COUNT	AN:Coding_UCSC.flanking.500_common	binary	323121	-3.89653e-08	5.3456e-08	0.466048	0.0410793	0.0153066	0.00727982	0.0432368	0.0164149	0.00843861	3.00121	1.11592	0.0724367	0.948681	0.0455296	0.348493
blood_PLATELET_COUNT	AN:Coding_UCSC.flanking.500_lf	binary	219478	-9.95306e-09	3.78931e-08	0.792812	0.00873271	0.00603931	0.148183	0.00999878	0.00610451	0.101436	1.52654	1.24386	0.593581	0.925756	0.0900759	0.000680354
blood_PLATELET_COUNT	AN:Coding_UCSC_common	binary	90901	2.08658e-07	1.98716e-07	0.293703	0.0361453	0.0137855	0.00874188	0.0378523	0.0146318	0.00968189	9.38516	3.52295	0.0188187	0.947999	0.128606	0.746252
blood_PLATELET_COUNT	AN:Coding_UCSC_lf	binary	73406	1.46264e-07	9.08118e-08	0.107261	0.0246046	0.00493383	6.13495e-07	0.0258036	0.00514576	5.31618e-07	13.4425	2.36718	1.61135e-06	0.953453	0.0164998	0.0127445
blood_PLATELET_COUNT	AN:Conserved_LindbladToh.flanking.500_common	binary	2003643	-4.16176e-08	3.61066e-08	0.249062	0.119553	0.0323618	0.000220532	0.126307	0.0355213	0.000376828	1.40938	0.371102	0.272502	0.942772	0.06098	0.4226
blood_PLATELET_COUNT	AN:Conserved_LindbladToh.flanking.500_lf	binary	1280791	-9.81103e-08	6.89734e-08	0.154899	0.00315469	0.0196068	0.872174	0.00825001	0.0197893	0.676757	0.0185248	0.701274	0.215624	2.66622	1.42424	0.000165597
blood_PLATELET_COUNT	AN:Conserved_LindbladToh_common	binary	157154	4.86785e-08	1.97942e-07	0.805742	0.0527457	0.0177691	0.00299359	0.0525553	0.0171592	0.00219274	7.90933	2.64803	0.0092814	1.0056	0.0413579	0.922934
blood_PLATELET_COUNT	AN:Conserved_LindbladToh_lf	binary	125931	-8.79676e-08	1.71193e-07	0.607355	0.0210618	0.00585646	0.000322721	0.0214246	0.00586519	0.000259356	6.46439	2.63337	0.00277691	0.984068	0.00655009	0.00190479
blood_PLATELET_COUNT	AN:Conserved_Mammal_phastCons46way.flanking.500_common	binary	2082241	6.43189e-08	5.20936e-08	0.21695	0.155652	0.0344954	6.41429e-06	0.163045	0.0356041	4.66357e-06	1.76786	0.371395	0.0418812	0.954549	0.0542011	0.411266
blood_PLATELET_COUNT	AN:Conserved_Mammal_phastCons46way.flanking.500_lf	binary	1332470	5.51296e-08	5.13492e-08	0.282992	0.0364051	0.0131267	0.00554784	0.0418046	0.0135596	0.00204906	1.10758	0.361171	0.757889	0.879345	0.0423878	0.000135906
blood_PLATELET_COUNT	AN:Conserved_Mammal_phastCons46way_common	binary	136807	1.59356e-07	2.08997e-07	0.445773	0.0456141	0.0178981	0.0108174	0.0454411	0.0178563	0.0109334	7.85908	3.0453	0.0255415	1.00319	0.0312119	0.897932
blood_PLATELET_COUNT	AN:Conserved_Mammal_phastCons46way_lf	binary	112826	5.84609e-10	1.11137e-07	0.995803	0.020352	0.00536336	0.000147859	0.020631	0.00538688	0.000128215	7.0965	2.25281	0.000952717	0.986973	0.00446615	0.00143785
blood_PLATELET_COUNT	AN:Conserved_Primate_phastCons46way.flanking.500_common	binary	1027330	6.72197e-08	3.74272e-08	0.0724926	0.125013	0.0250052	5.74869e-07	0.127389	0.0248373	2.91418e-07	2.87067	0.57361	0.0010027	0.981546	0.0347564	0.583112
blood_PLATELET_COUNT	AN:Conserved_Primate_phastCons46way.flanking.500_lf	binary	673060	4.48619e-08	2.56322e-08	0.0800805	0.0326976	0.00954844	0.000616175	0.0350382	0.00974031	0.000321624	1.96668	0.476678	0.0505627	0.936768	0.0225579	0.000769514
blood_PLATELET_COUNT	AN:Conserved_Primate_phastCons46way_common	binary	124082	1.01987e-07	1.81914e-07	0.575049	0.041158	0.0148159	0.00547014	0.0408661	0.0152278	0.00728226	7.82266	2.81088	0.0151973	1.00341	0.0273965	0.802658
blood_PLATELET_COUNT	AN:Conserved_Primate_phastCons46way_lf	binary	105972	5.50249e-08	5.71836e-08	0.335924	0.0183135	0.00519844	0.000426873	0.0185994	0.00522981	0.000375952	6.86739	2.03235	0.00195804	0.985129	0.00479842	0.000877106
blood_PLATELET_COUNT	AN:Conserved_Vertebrate_phastCons46way.flanking.500_common	binary	2471174	-5.12912e-08	4.65239e-08	0.270258	0.146975	0.03428	1.80702e-05	0.15424	0.0366919	2.62637e-05	1.40519	0.317499	0.203241	0.950572	0.0632114	0.476012
blood_PLATELET_COUNT	AN:Conserved_Vertebrate_phastCons46way.flanking.500_lf	binary	1572252	-5.27602e-09	2.57747e-08	0.837808	0.0329577	0.0134218	0.0140674	0.0394193	0.0139155	0.00461489	0.838835	0.353371	0.672559	0.848943	0.0569336	6.33288e-05
blood_PLATELET_COUNT	AN:Conserved_Vertebrate_phastCons46way_common	binary	186689	-1.04202e-07	1.00528e-07	0.299944	0.0417646	0.0173388	0.016008	0.0417316	0.0172802	0.0157352	5.28414	2.13347	0.0491943	1.00072	0.0318843	0.979144
blood_PLATELET_COUNT	AN:Conserved_Vertebrate_phastCons46way_lf	binary	147685	9.64052e-08	5.38826e-08	0.0735874	0.0263687	0.00532087	7.20685e-07	0.0266797	0.00534468	5.98117e-07	7.10446	1.57527	8.85845e-06	0.98861	0.00351182	0.000709689
blood_PLATELET_COUNT	AN:CpG_common	non-binary	49672.7	-7.08154e-08	4.98775e-07	0.887097			1			1
blood_PLATELET_COUNT	AN:CpG_lf	non-binary	42391.4	-2.0825e-07	2.69246e-07	0.439252			1			1
blood_PLATELET_COUNT	AN:DGF_ENCODE.flanking.500_common	binary	2639206	3.52885e-08	2.45765e-08	0.151041	0.123207	0.048298	0.0107424	0.123859	0.0503134	0.0138264	1.10101	0.434842	0.813515	0.986245	0.0936984	0.955101
blood_PLATELET_COUNT	AN:DGF_ENCODE.flanking.500_lf	binary	1641140	4.55481e-09	1.32062e-08	0.730171	0.0276788	0.0164093	0.0916476	0.0317146	0.0172284	0.0656462	0.711396	0.348783	0.328178	0.897451	0.0648204	0.0131502
blood_PLATELET_COUNT	AN:DGF_ENCODE_common	binary	854639	2.03387e-07	7.55946e-08	0.00713459	0.198591	0.0523043	0.00014655	0.214162	0.0599468	0.000353541	5.4927	1.38335	0.00168226	0.923286	0.0730963	0.365015
blood_PLATELET_COUNT	AN:DGF_ENCODE_lf	binary	559622	4.23732e-08	3.3356e-08	0.203967	0.0450316	0.0124497	0.00029793	0.0505358	0.0129388	9.39289e-05	3.21596	0.902652	0.00819016	0.894694	0.0323198	0.000282413
blood_PLATELET_COUNT	AN:DHS_Trynka.flanking.500_common	binary	2172067	-5.15154e-09	3.64369e-08	0.887568	0.100696	0.050355	0.0455308	0.0983282	0.0524699	0.0609315	1.08955	0.558262	0.864892	1.00497	0.103637	0.811075
blood_PLATELET_COUNT	AN:DHS_Trynka.flanking.500_lf	binary	1344692	3.35142e-09	1.59961e-08	0.834047	0.0196181	0.0135684	0.148215	0.0222609	0.014329	0.120289	0.621219	0.366226	0.227944	0.907107	0.0632584	0.0391408
blood_PLATELET_COUNT	AN:DHS_Trynka_common	binary	1058505	-9.03975e-08	9.17027e-08	0.324247	0.148184	0.0548713	0.0069221	0.150605	0.0625906	0.0161197	3.31515	1.17078	0.0554225	0.960243	0.114398	0.886311
blood_PLATELET_COUNT	AN:DHS_Trynka_lf	binary	682387	9.98125e-10	4.61187e-08	0.982733	0.0375743	0.016026	0.0190484	0.0436992	0.0175329	0.0126877	2.1758	0.985906	0.18518	0.862643	0.0418636	0.00687789
blood_PLATELET_COUNT	AN:DHS_peaks_Trynka_common	binary	697342	-1.43229e-07	9.62581e-08	0.136759	0.113053	0.0479407	0.0183643	0.100901	0.0516814	0.0508949	3.84124	1.5635	0.0778659	1.05189	0.188051	0.440954
blood_PLATELET_COUNT	AN:DHS_peaks_Trynka_lf	binary	454173	3.56232e-09	4.48387e-08	0.936677	0.0301177	0.0130134	0.0206474	0.0344824	0.0138411	0.0127279	2.57523	1.33614	0.153695	0.877084	0.0475938	0.0127076
blood_PLATELET_COUNT	AN:Enhancer_Andersson.flanking.500_common	binary	95177	-1.31324e-08	8.59491e-08	0.878561	0.0163693	0.00840979	0.0516	0.0184091	0.00836057	0.0276725	4.05321	2.08455	0.141748	0.912749	0.0726112	0.0321478
blood_PLATELET_COUNT	AN:Enhancer_Andersson.flanking.500_lf	binary	59703	-1.98625e-08	5.02439e-08	0.692605	0.00114219	0.00303336	0.706514	0.00139694	0.00304051	0.645916	0.819139	2.05224	0.913247	2.17939	0.914485	0.026461
blood_PLATELET_COUNT	AN:Enhancer_Andersson_common	binary	28257	2.91615e-07	3.252e-07	0.369866	0.0170046	0.0089234	0.0566999	0.0172873	0.00894272	0.0532215	14.1875	7.48209	0.0764087	0.987885	0.0215466	0.380773
blood_PLATELET_COUNT	AN:Enhancer_Andersson_lf	binary	18461	-9.57264e-08	9.20425e-08	0.298329	8.03796e-05	0.00165091	0.961168	0.000170277	0.00165026	0.917819	-0.0775839	3.77304	0.823656	9.82324	10.1055	0.0142798
blood_PLATELET_COUNT	AN:Enhancer_Hoffman.flanking.500_common	binary	314414	1.03439e-07	5.89853e-08	0.0794922	0.0730722	0.0158476	4.00848e-06	0.0753682	0.0159975	2.462e-06	5.46855	1.22858	0.000164864	0.969845	0.03071	0.332131
blood_PLATELET_COUNT	AN:Enhancer_Hoffman.flanking.500_lf	binary	200784	9.85731e-11	4.49916e-08	0.998252	0.00702315	0.0081483	0.388734	0.00771033	0.00824469	0.349692	1.40582	1.65847	0.797423	0.964188	0.0910455	0.0511799
blood_PLATELET_COUNT	AN:Enhancer_Hoffman_common	binary	269045	2.14701e-07	8.34328e-08	0.0100723	0.0911188	0.0204266	8.16556e-06	0.109721	0.0249063	1.0561e-05	8.01869	1.60333	7.25682e-05	0.827475	0.0660664	0.0372343
blood_PLATELET_COUNT	AN:Enhancer_Hoffman_lf	binary	177938	4.82463e-08	4.03307e-08	0.231592	0.0140885	0.00582569	0.0155915	0.0165952	0.00661803	0.012156	3.05729	1.56827	0.101224	0.850127	0.0512378	0.0371941
blood_PLATELET_COUNT	AN:FetalDHS_Trynka.flanking.500_common	binary	1309678	-3.04206e-08	3.87537e-08	0.43247	0.0671682	0.0351766	0.0562032	0.0676091	0.0367137	0.065545	1.21248	0.634901	0.73925	0.98136	0.0939742	0.94734
blood_PLATELET_COUNT	AN:FetalDHS_Trynka.flanking.500_lf	binary	815526	-2.12092e-08	2.22482e-08	0.340439	0.00677284	0.0117947	0.565813	0.00903571	0.0120712	0.454139	0.395892	0.575324	0.177806	1.39824	0.674636	0.00725955
blood_PLATELET_COUNT	AN:FetalDHS_Trynka_common	binary	534068	1.64894e-07	1.02062e-07	0.106176	0.126422	0.0399852	0.00156837	0.137927	0.0440359	0.00173533	5.58124	1.72333	0.00892603	0.911373	0.0649454	0.232566
blood_PLATELET_COUNT	AN:FetalDHS_Trynka_lf	binary	353009	-1.73553e-08	4.00669e-08	0.664899	0.0241178	0.00803364	0.00268127	0.0264616	0.00880248	0.00264574	2.69867	1.01376	0.0522973	0.909468	0.0428646	0.0943314
blood_PLATELET_COUNT	AN:GerpN_common	non-binary	3.40801e+06	-2.59842e-09	8.29993e-09	0.754231			1			1
blood_PLATELET_COUNT	AN:GerpN_lf	non-binary	2.84727e+06	-8.31731e-10	3.5905e-09	0.816812			1			1
blood_PLATELET_COUNT	AN:GerpRS_g4_common	binary	98443	6.39265e-08	1.91139e-07	0.73804	0.028332	0.0156057	0.0694485	0.0283444	0.0159075	0.0747782	6.7596	3.79298	0.121797	0.99496	0.0377539	0.991494
blood_PLATELET_COUNT	AN:GerpRS_g4_lf	binary	93474	1.29018e-08	6.64996e-08	0.846166	0.0133239	0.00582766	0.0222352	0.0135735	0.00584189	0.0201533	5.49141	2.91397	0.0598234	0.983519	0.00874182	0.000998207
blood_PLATELET_COUNT	AN:H3K27ac_Hnisz.flanking.500_common	binary	205860	-6.19127e-08	5.91006e-08	0.294831	-0.00999149	0.0110284	0.364945	-0.0113472	0.0112546	0.313348	-1.15417	1.25589	0.0922214	0.939607	0.14026	0.282184
blood_PLATELET_COUNT	AN:H3K27ac_Hnisz.flanking.500_lf	binary	127697	4.77468e-08	3.6702e-08	0.193281	0.00881561	0.00408363	0.0308682	0.00881336	0.00413807	0.0331862	2.69412	1.404	0.164942	0.999271	0.0223262	0.990036
blood_PLATELET_COUNT	AN:H3K27ac_Hnisz_common	binary	2530662	2.9721e-08	2.37693e-08	0.211155	0.261353	0.0216256	1.26218e-33	0.319735	0.0338044	3.12762e-21	2.43876	0.127219	9.05082e-19	0.814731	0.0461265	0.0022745
blood_PLATELET_COUNT	AN:H3K27ac_Hnisz_lf	binary	1614410	1.13117e-08	1.92839e-08	0.557479	0.0556809	0.00958792	6.34508e-09	0.0682295	0.0118677	8.96879e-09	1.3834	0.206793	0.0218262	0.81576	0.0254972	2.6858e-05
blood_PLATELET_COUNT	AN:H3K27ac_PGC2.flanking.500_common	binary	434978	-5.26763e-08	6.10072e-08	0.387894	0.000634163	0.0280811	0.981983	-4.03048e-05	0.0283987	0.998868	0.0407528	1.52883	0.523625	125.24	166.1	0.812055
blood_PLATELET_COUNT	AN:H3K27ac_PGC2.flanking.500_lf	binary	273518	1.76153e-08	2.53326e-08	0.486829	0.0145745	0.00568592	0.0103694	0.0152342	0.00583483	0.00903018	2.12738	0.862145	0.158078	0.959984	0.02329	0.0759688
blood_PLATELET_COUNT	AN:H3K27ac_PGC2_common	binary	1740334	-2.3775e-08	4.65295e-08	0.609375	0.23023	0.0328478	2.40032e-12	0.279701	0.040649	5.94864e-12	3.12071	0.453173	1.43997e-06	0.821188	0.0527026	0.00576079
blood_PLATELET_COUNT	AN:H3K27ac_PGC2_lf	binary	1124311	-2.16537e-08	1.75814e-08	0.218088	0.0346876	0.00888646	9.48438e-05	0.0429916	0.010202	2.50846e-05	1.22514	0.332704	0.403606	0.808619	0.0403115	0.000205321
blood_PLATELET_COUNT	AN:H3K4me1_Trynka.flanking.500_common	binary	1204839	-1.39619e-08	2.59726e-08	0.590879	-0.0142413	0.0287311	0.620124	-0.0134302	0.0301535	0.656034	-0.280299	0.561615	0.0259096	0.0831982	0.621189	0.864598
blood_PLATELET_COUNT	AN:H3K4me1_Trynka.flanking.500_lf	binary	736380	-1.37668e-08	1.79337e-08	0.442695	0.00616848	0.0129606	0.634117	0.00666455	0.0133414	0.617399	0.323965	0.731518	0.382349	1.04566	0.159327	0.607349
blood_PLATELET_COUNT	AN:H3K4me1_Trynka_common	binary	2743602	8.57234e-09	4.47485e-08	0.848082	0.278389	0.0323432	7.47809e-18	0.320287	0.0449309	1.01521e-12	2.3946	0.235251	3.53033e-08	0.865515	0.0554202	0.0482784
blood_PLATELET_COUNT	AN:H3K4me1_Trynka_lf	binary	1764843	2.47946e-08	3.35904e-08	0.460426	0.0686446	0.0224924	0.00227397	0.0810662	0.0259653	0.0017957	1.59903	0.357986	0.143845	0.847581	0.0331753	0.0058584
blood_PLATELET_COUNT	AN:H3K4me1_peaks_Trynka_common	binary	1072977	-1.17182e-08	8.09039e-08	0.884837	0.173791	0.0460547	0.00016092	0.177575	0.062256	0.00433988	3.83351	0.939408	0.00430284	0.953446	0.132692	0.872201
blood_PLATELET_COUNT	AN:H3K4me1_peaks_Trynka_lf	binary	713264	-2.93698e-08	2.70706e-08	0.277951	0.0219155	0.00988394	0.026604	0.0276959	0.0106983	0.00963105	1.19809	0.628328	0.672207	0.806774	0.0770668	0.00442047
blood_PLATELET_COUNT	AN:H3K4me3_Trynka.flanking.500_common	binary	799296	5.19432e-08	4.51111e-08	0.249547	0.0746595	0.032068	0.0199037	0.070744	0.0321982	0.0280103	2.19614	0.961353	0.205114	1.04091	0.0711409	0.392503
blood_PLATELET_COUNT	AN:H3K4me3_Trynka.flanking.500_lf	binary	498781	-2.04306e-08	1.79478e-08	0.254979	0.00862565	0.00966387	0.37209	0.00968908	0.00994406	0.329879	0.775059	0.745699	0.667961	1.01053	0.140185	0.057421
blood_PLATELET_COUNT	AN:H3K4me3_Trynka_common	binary	852969	1.39144e-07	6.01988e-08	0.0208108	0.196082	0.0353842	2.9985e-08	0.244802	0.04368	2.0893e-08	5.43342	0.877546	3.50153e-06	0.799759	0.0417438	0.000494195
blood_PLATELET_COUNT	AN:H3K4me3_Trynka_lf	binary	573772	-7.20587e-08	2.9267e-08	0.0138122	0.0190913	0.0106064	0.071864	0.0243499	0.0119625	0.0417991	1.26698	0.878312	0.659465	0.800259	0.0678978	0.00807638
blood_PLATELET_COUNT	AN:H3K4me3_peaks_Trynka_common	binary	262058	-1.33438e-08	1.17277e-07	0.909412	0.0773236	0.027692	0.00523385	0.0829904	0.0286337	0.0037514	6.97732	2.41419	0.016091	0.934957	0.0328882	0.0364753
blood_PLATELET_COUNT	AN:H3K4me3_peaks_Trynka_lf	binary	181604	6.48143e-08	4.32703e-08	0.13416	0.0199317	0.00709197	0.00494695	0.0211233	0.00732426	0.0039263	4.22867	1.97497	0.0320154	0.945802	0.0176637	0.00448148
blood_PLATELET_COUNT	AN:H3K9ac_Trynka.flanking.500_common	binary	685741	2.95596e-08	3.92595e-08	0.451494	0.0776746	0.0234611	0.000930371	0.0784472	0.0244004	0.00130447	2.67232	0.80536	0.0372911	0.9863	0.0535687	0.857788
blood_PLATELET_COUNT	AN:H3K9ac_Trynka.flanking.500_lf	binary	435347	-4.77034e-09	2.05589e-08	0.816513	0.00825956	0.0073319	0.259944	0.00956563	0.00747116	0.200425	0.801353	0.640852	0.714014	0.933003	0.112069	0.0112785
blood_PLATELET_COUNT	AN:H3K9ac_Trynka_common	binary	806271	-2.35251e-09	6.50489e-08	0.971151	0.173267	0.0293286	3.46708e-09	0.196215	0.0363571	6.78071e-08	5.06926	0.813922	1.34426e-06	0.878605	0.0457055	0.0432913
blood_PLATELET_COUNT	AN:H3K9ac_Trynka_lf	binary	541778	2.66496e-08	2.94898e-08	0.36616	0.032051	0.00870977	0.000233333	0.03685	0.0100305	0.000238988	2.34859	0.696323	0.0251418	0.869109	0.040678	0.0224855
blood_PLATELET_COUNT	AN:H3K9ac_peaks_Trynka_common	binary	242122	-8.08396e-09	1.59162e-07	0.959492	0.0650327	0.025305	0.0101711	0.0677896	0.025321	0.00742393	6.33247	2.50072	0.0304593	0.962441	0.0365396	0.222349
blood_PLATELET_COUNT	AN:H3K9ac_peaks_Trynka_lf	binary	167959	-3.9499e-08	4.89375e-08	0.41959	0.0112709	0.00681873	0.0983452	0.0122775	0.00700137	0.0795009	2.69592	1.60589	0.284663	0.929527	0.0381329	0.00745978
blood_PLATELET_COUNT	AN:Intron_UCSC.flanking.500_common	binary	57345	-1.15846e-07	2.40693e-07	0.630301	0.023558	0.0134904	0.0807626	0.024704	0.013742	0.0722244	9.67353	5.55765	0.117121	0.955276	0.126882	0.723636
blood_PLATELET_COUNT	AN:Intron_UCSC.flanking.500_lf	binary	47030	-5.3127e-08	1.4831e-07	0.720181	0.0161155	0.00412793	9.46074e-05	0.016534	0.00418241	7.7105e-05	13.7119	3.5937	0.00022812	0.975467	0.00939127	0.0086686
blood_PLATELET_COUNT	AN:Intron_UCSC_common	binary	2545824	-1.57438e-08	9.04373e-09	0.0817089	0.144994	0.016354	7.58558e-19	0.145497	0.0236492	7.63586e-10	1.34513	0.12957	0.00879832	0.985052	0.091072	0.969526
blood_PLATELET_COUNT	AN:Intron_UCSC_lf	binary	1647772	3.12512e-09	5.67367e-09	0.581763	0.0445236	0.0102858	1.50034e-05	0.0534354	0.0122564	1.30189e-05	1.10664	0.115321	0.410038	0.83416	0.0349881	0.00141064
blood_PLATELET_COUNT	AN:LLD_AFR_common	non-binary	103726	-1.39705e-08	4.55498e-09	0.00216163			1			1
blood_PLATELET_COUNT	AN:LLD_AFR_lf	non-binary	215735	-1.02539e-08	4.2049e-09	0.0147459			1			1
blood_PLATELET_COUNT	AN:PromoterFlanking_Hoffman.flanking.500_common	binary	163836	-2.37973e-07	1.05535e-07	0.0241378	0.00825892	0.0134431	0.538977	0.0127676	0.0133294	0.338136	1.17776	1.96209	0.922545	0.961073	0.420238	0.00113344
blood_PLATELET_COUNT	AN:PromoterFlanking_Hoffman.flanking.500_lf	binary	106796	8.52531e-09	5.10677e-08	0.867416	0.0073279	0.005085	0.149562	0.00792123	0.00518018	0.126229	2.62511	2.0887	0.357711	0.946412	0.0470556	0.00572327
blood_PLATELET_COUNT	AN:PromoterFlanking_Hoffman_common	binary	54263	2.30584e-07	2.42695e-07	0.342063	0.0302317	0.0136018	0.0262415	0.0311031	0.0136093	0.0222875	13.2379	5.68775	0.0392821	0.977078	0.0206362	0.0519237
blood_PLATELET_COUNT	AN:PromoterFlanking_Hoffman_lf	binary	36643	-5.40148e-08	9.72961e-08	0.578786	-0.000746622	0.00331905	0.822018	-0.000604892	0.00332438	0.855617	-0.998511	3.75551	0.623081	-8.3141	4.77317	0.0536885
blood_PLATELET_COUNT	AN:Promoter_UCSC.flanking.500_common	binary	68918	3.11176e-08	1.8473e-07	0.86623	0.00987013	0.0125443	0.431385	0.00986333	0.0125353	0.431371	3.41848	4.30553	0.579185	1.01103	0.0495324	0.987894
blood_PLATELET_COUNT	AN:Promoter_UCSC.flanking.500_lf	binary	45377	-2.15474e-08	8.72349e-08	0.804905	0.000966804	0.00394357	0.806333	0.0010563	0.00394511	0.788893	0.918988	3.52915	0.969611	-3.09485	3.71497	0.0450172
blood_PLATELET_COUNT	AN:Promoter_UCSC_common	binary	299638	2.13658e-07	9.68173e-08	0.0273271	0.0890157	0.0163023	4.75281e-08	0.118707	0.0216278	4.05063e-08	7.01341	1.2413	2.23812e-06	0.748353	0.044807	0.000256978
blood_PLATELET_COUNT	AN:Promoter_UCSC_lf	binary	203484	8.76071e-09	4.48059e-08	0.844981	0.0186479	0.0080179	0.0200302	0.0220986	0.00895216	0.0135671	3.53528	1.87834	0.0927388	0.85047	0.0402481	0.0057058
blood_PLATELET_COUNT	AN:Repressed_Hoffman.flanking.500_common	binary	1664148	-1.91667e-09	2.66617e-08	0.942691	0.0400685	0.0310746	0.197249	0.0355578	0.0321467	0.268679	0.571927	0.43763	0.320908	0.883508	0.355415	0.589884
blood_PLATELET_COUNT	AN:Repressed_Hoffman.flanking.500_lf	binary	1022949	-8.27705e-09	1.32778e-08	0.533038	0.0201772	0.00849051	0.0174805	0.0227667	0.00867291	0.00866407	0.789841	0.340288	0.566473	0.90249	0.0635774	0.0203718
blood_PLATELET_COUNT	AN:Repressed_Hoffman_common	binary	3002833	-2.85445e-08	3.6602e-08	0.435473	0.014075	0.0240415	0.558246	-0.04474	0.0412993	0.278671	0.109257	0.190446	1.45954e-05	0.42557	0.890211	0.0139667
blood_PLATELET_COUNT	AN:Repressed_Hoffman_lf	binary	1786599	-1.28546e-08	2.10625e-08	0.541658	0.0235805	0.00960122	0.0140499	0.0238999	0.00959127	0.0127086	0.545352	0.177963	0.00781666	0.989994	0.11624	0.906912
blood_PLATELET_COUNT	AN:SuperEnhancer_Hnisz.flanking.500_common	binary	20842	6.70439e-08	2.85992e-07	0.814654	0.00303614	0.00606629	0.616728	0.00304764	0.00605197	0.614557	3.42661	6.9166	0.722906	1.05564	0.0842681	0.943129
blood_PLATELET_COUNT	AN:SuperEnhancer_Hnisz.flanking.500_lf	binary	13217	2.33094e-07	1.12031e-07	0.0374688	0.00359994	0.00148608	0.0154169	0.00362964	0.00148757	0.0146885	10.5446	5.43919	0.0285453	0.99298	0.00482105	0.0288687
blood_PLATELET_COUNT	AN:SuperEnhancer_Hnisz_common	binary	1085889	2.10521e-08	2.83425e-08	0.457619	0.151147	0.0156459	4.43819e-22	0.192977	0.0236031	2.93552e-16	3.28578	0.257191	8.28548e-14	0.780422	0.0508983	0.00156872
blood_PLATELET_COUNT	AN:SuperEnhancer_Hnisz_lf	binary	700941	3.62188e-09	1.68283e-08	0.829592	0.0284911	0.00736682	0.000109963	0.0358924	0.0091443	8.66905e-05	1.65183	0.29854	0.0443968	0.795136	0.0331535	0.000876015
blood_PLATELET_COUNT	AN:TFBS_ENCODE.flanking.500_common	binary	1372885	-5.8555e-08	4.79391e-08	0.221917	0.0223669	0.050874	0.660189	0.021245	0.0510353	0.677205	0.378769	0.887157	0.490397	0.954593	0.285314	0.852588
blood_PLATELET_COUNT	AN:TFBS_ENCODE.flanking.500_lf	binary	853771	-4.20147e-08	1.90554e-08	0.0274631	-0.00875504	0.00928172	0.34555	-0.00711889	0.00956837	0.456875	-0.402976	0.454832	0.00202226	0.588061	0.515431	0.0335086
blood_PLATELET_COUNT	AN:TFBS_ENCODE_common	binary	846021	4.67439e-08	6.61133e-08	0.47955	0.188819	0.0480769	8.58584e-05	0.207136	0.050604	4.25336e-05	5.27294	1.24091	0.00119085	0.909786	0.0626568	0.170735
blood_PLATELET_COUNT	AN:TFBS_ENCODE_lf	binary	546945	7.76551e-09	2.42752e-08	0.749048	0.0430819	0.0107407	6.04398e-05	0.0487043	0.0121446	6.06271e-05	3.11909	0.873331	0.00415334	0.884484	0.0271282	0.00445689
blood_PLATELET_COUNT	AN:TSS_Hoffman.flanking.500_common	binary	108766	1.09718e-07	1.46851e-07	0.45498	0.03996	0.0144841	0.00579981	0.0427295	0.0148795	0.00408259	8.68642	3.04484	0.0141775	0.938894	0.0288166	0.0178281
blood_PLATELET_COUNT	AN:TSS_Hoffman.flanking.500_lf	binary	71050	-5.23221e-08	6.00234e-08	0.383375	-0.00257454	0.00349422	0.461244	-0.00218088	0.00347183	0.529896	-1.47878	1.96501	0.226828	0.823284	0.387933	0.0182154
blood_PLATELET_COUNT	AN:TSS_Hoffman_common	binary	114637	1.82173e-07	1.31335e-07	0.165416	0.0542705	0.0137423	7.8425e-05	0.0648834	0.0144288	6.89815e-06	11.1581	2.79018	0.000309518	0.839646	0.0480384	0.000261523
blood_PLATELET_COUNT	AN:TSS_Hoffman_lf	binary	81434	2.21597e-07	5.36945e-08	3.6755e-05	0.0226909	0.00470917	1.44672e-06	0.024091	0.00504688	1.81108e-06	10.9405	3.0199	8.95255e-06	0.941662	0.0142518	0.00380984
blood_PLATELET_COUNT	AN:Transcribed_Hoffman.flanking.500_common	binary	2720728	1.68529e-08	2.14506e-08	0.432065	0.0820059	0.0311058	0.00838032	0.0600896	0.0369773	0.104154	0.711174	0.271426	0.290301	1.16222	0.381185	0.0800628
blood_PLATELET_COUNT	AN:Transcribed_Hoffman.flanking.500_lf	binary	1641661	-1.0324e-08	1.34315e-08	0.442107	0.0216597	0.011372	0.0568254	0.0233785	0.0109455	0.0326879	0.546769	0.259521	0.0745185	0.946202	0.0914311	0.300537
blood_PLATELET_COUNT	AN:Transcribed_Hoffman_common	binary	2255144	-2.88758e-09	2.92044e-08	0.921238	0.128601	0.0270513	1.99463e-06	0.127078	0.0326134	9.75955e-05	1.3482	0.265364	0.195531	0.991778	0.11848	0.913924
blood_PLATELET_COUNT	AN:Transcribed_Hoffman_lf	binary	1475281	-2.77394e-09	1.80551e-08	0.877896	0.0510235	0.0151488	0.000756721	0.0605604	0.017862	0.000697773	1.43053	0.257685	0.151908	0.843365	0.035164	0.00707903
blood_PLATELET_COUNT	AN:UTR_3_UCSC.flanking.500_common	binary	98789	-4.1479e-09	9.51308e-08	0.965222	0.0145508	0.00954162	0.127263	0.0162235	0.00970213	0.094492	3.47659	2.2829	0.277105	0.920208	0.0663941	0.0285312
blood_PLATELET_COUNT	AN:UTR_3_UCSC.flanking.500_lf	binary	68396	-3.80859e-09	3.98593e-08	0.923877	0.00515524	0.00273385	0.0593343	0.00555278	0.00274883	0.0433782	2.98872	1.68438	0.200443	0.942001	0.0370943	0.000295048
blood_PLATELET_COUNT	AN:UTR_3_UCSC_common	binary	73957	-9.44936e-08	1.59361e-07	0.553214	0.0133103	0.00735923	0.0705042	0.0145644	0.00753504	0.0532504	4.25085	2.35352	0.166355	0.925572	0.069054	0.183752
blood_PLATELET_COUNT	AN:UTR_3_UCSC_lf	binary	52747	-3.53595e-08	7.17088e-08	0.621943	0.00700716	0.00310251	0.0239118	0.0075218	0.00318216	0.0180915	5.51268	2.10457	0.0556325	0.938957	0.0272215	0.00290877
blood_PLATELET_COUNT	AN:UTR_5_UCSC.flanking.500_common	binary	138748	1.65898e-08	8.01417e-08	0.836005	0.0358857	0.0106947	0.000792351	0.039388	0.0114225	0.000564172	6.11811	1.72918	0.00455603	0.911825	0.0399158	0.0440888
blood_PLATELET_COUNT	AN:UTR_5_UCSC.flanking.500_lf	binary	94040	-1.92276e-08	5.27269e-08	0.715362	0.00698341	0.00444118	0.115853	0.0077719	0.00455244	0.0877862	2.93104	1.98606	0.290914	0.920642	0.0536143	0.00149629
blood_PLATELET_COUNT	AN:UTR_5_UCSC_common	binary	34355	-1.17231e-07	1.77156e-07	0.50814	0.00924834	0.00668962	0.166821	0.0102846	0.00680764	0.130853	6.29888	4.68811	0.24504	0.941585	0.0729068	0.0052259
blood_PLATELET_COUNT	AN:UTR_5_UCSC_lf	binary	25514	1.05455e-07	9.54495e-08	0.269233	0.0089724	0.00233768	0.000123961	0.00916718	0.0023524	9.74119e-05	13.6579	5.07236	0.000385003	0.979719	0.0066582	0.000346314
blood_PLATELET_COUNT	AN:Vahedi_Tcell_SE.flanking.500_common	binary	3110	1.50021e-06	1.12925e-06	0.184011	0.00528586	0.00350613	0.131655	0.0052826	0.00350607	0.131887	40.1911	26.491	0.141466	1.00091	0.0052848	0.905788
blood_PLATELET_COUNT	AN:Vahedi_Tcell_SE.flanking.500_lf	binary	2065	-3.11965e-08	2.82485e-07	0.912064	2.78178e-05	0.000579984	0.961746	3.62606e-05	0.000579781	0.950131	-0.151899	11.6872	0.968521	-113.957	94.0581	0.182458
blood_PLATELET_COUNT	AN:Vahedi_Tcell_SE_common	binary	136549	6.10362e-08	6.73615e-08	0.364884	0.0336568	0.00501798	1.98343e-11	0.0422181	0.00785205	7.58665e-08	5.81846	0.837915	1.66933e-08	0.790127	0.0561234	0.0181895
blood_PLATELET_COUNT	AN:Vahedi_Tcell_SE_lf	binary	93405	6.64847e-08	4.01061e-08	0.0973736	0.00924816	0.00315482	0.00337394	0.0117929	0.00390371	0.00251978	4.06894	1.03635	0.0162874	0.784957	0.0489655	0.00961185
blood_PLATELET_COUNT	AN:Vahedi_Tcell_TE.flanking.500_common	binary	27773	2.72785e-08	1.86846e-07	0.883926	0.00387381	0.00515279	0.452178	0.0038073	0.0051716	0.461613	3.317	4.36815	0.599914	0.966497	0.0696278	0.762526
blood_PLATELET_COUNT	AN:Vahedi_Tcell_TE.flanking.500_lf	binary	17845	6.51458e-08	8.35016e-08	0.435289	0.00149462	0.00145547	0.30447	0.00152985	0.00145225	0.292144	3.2322	3.45708	0.471595	0.998543	0.0299603	0.162417
blood_PLATELET_COUNT	AN:Vahedi_Tcell_TE_common	binary	139971	3.84355e-08	7.6841e-08	0.616937	0.0194218	0.00599104	0.00118772	0.0284502	0.0101713	0.00515638	3.286	0.978274	0.0223698	0.664773	0.0728185	0.0534503
blood_PLATELET_COUNT	AN:Vahedi_Tcell_TE_lf	binary	89233	3.72373e-08	3.54092e-08	0.29297	0.00588414	0.0023414	0.011968	0.00622148	0.00290215	0.0320531	2.57939	1.19832	0.117728	0.925727	0.0819905	0.679819
blood_PLATELET_COUNT	AN:WeakEnhancer_Hoffman.flanking.500_common	binary	440232	-2.75643e-08	4.48253e-08	0.538603	0.0559373	0.0176442	0.00152288	0.0602113	0.0182032	0.000940533	3.00753	0.905179	0.031392	0.930642	0.0494772	0.163548
blood_PLATELET_COUNT	AN:WeakEnhancer_Hoffman.flanking.500_lf	binary	278829	-3.80844e-08	2.61305e-08	0.144987	-0.00228423	0.00632861	0.718146	-0.00112912	0.00647328	0.86153	-0.249379	0.980802	0.128911	-41.2236	43.7396	0.00550438
blood_PLATELET_COUNT	AN:WeakEnhancer_Hoffman_common	binary	131647	-3.12327e-08	1.53172e-07	0.838427	0.0269586	0.0205585	0.189752	0.0273575	0.0212533	0.198019	4.8204	3.66393	0.296781	0.976967	0.0516655	0.782733
blood_PLATELET_COUNT	AN:WeakEnhancer_Hoffman_lf	binary	86752	7.80305e-08	4.94134e-08	0.114305	0.0107535	0.00408361	0.00845524	0.0112204	0.00407147	0.00585363	4.89959	2.09365	0.0346696	0.963451	0.0227402	0.00773909
blood_PLATELET_COUNT	AN:all	binary	14820648	4.88036e-09	2.28218e-09	0.0324795	0.395864	0.0295703	7.18503e-41	0.407409	0.0412403	5.13893e-23				0.96599	0.0839162	0.735789
blood_PLATELET_COUNT	AN:alleleage_common	non-binary	16.8165	-1.0257e-08	7.50657e-09	0.171814			1			1
blood_PLATELET_COUNT	AN:mbin0_common	binary	650304	-2.57175e-08	3.51595e-08	0.464503	0.0132015	0.00403926	0.00108195	0.0120985	0.00435034	0.00541853	0.480964	0.138724	0.000114752	1.06306	0.124692	0.376981
blood_PLATELET_COUNT	AN:mbin0_lf	binary	808972	1.46796e-08	1.77429e-08	0.408039	0.0215244	0.00474974	5.85104e-06	0.0226879	0.00486281	3.07732e-06	1.08596	0.118163	0.495749	0.950431	0.0140772	7.66229e-05
blood_PLATELET_COUNT	AN:mbin1_common	binary	650306	-4.07366e-09	3.65768e-08	0.911321	0.027163	0.00502721	6.54651e-08	0.0262827	0.00528757	6.67227e-07	0.985665	0.177277	0.936725	1.02892	0.0550731	0.515538
blood_PLATELET_COUNT	AN:mbin1_lf	binary	808984	1.63972e-08	1.82147e-08	0.368004	0.0218717	0.00505474	1.51178e-05	0.0234773	0.00522369	6.97675e-06	1.10319	0.142674	0.494101	0.93372	0.0181553	6.40977e-05
blood_PLATELET_COUNT	AN:mbin2_common	binary	650305	-1.15786e-08	3.59684e-08	0.74752	0.0209617	0.00573972	0.000260162	0.0198617	0.00569463	0.000487033	0.762244	0.197439	0.220686	1.04687	0.0763319	0.445902
blood_PLATELET_COUNT	AN:mbin2_lf	binary	808962	1.71455e-08	1.83294e-08	0.349575	0.0210728	0.00422825	6.23443e-07	0.0234185	0.00448138	1.73478e-07	1.05777	0.114312	0.605859	0.901416	0.0234885	5.74259e-05
blood_PLATELET_COUNT	AN:mbin3_common	binary	650302	-1.19598e-08	3.6731e-08	0.744723	0.0201092	0.00686609	0.00340299	0.0194131	0.00699767	0.00553332	0.732673	0.237152	0.244654	1.02532	0.0858641	0.650623
blood_PLATELET_COUNT	AN:mbin3_lf	binary	808976	2.46446e-08	1.80675e-08	0.172559	0.0258554	0.00458526	1.71236e-08	0.0289452	0.0050253	8.41662e-09	1.28491	0.162601	0.0417687	0.893833	0.0214588	7.30767e-05
blood_PLATELET_COUNT	AN:mbin4_common	binary	650312	1.21854e-08	3.31016e-08	0.712783	0.0359406	0.00738559	1.13699e-06	0.0349536	0.00770778	5.76467e-06	1.3006	0.279072	0.268211	1.02356	0.0483718	0.529403
blood_PLATELET_COUNT	AN:mbin4_lf	binary	808966	1.598e-08	1.94693e-08	0.411772	0.0174511	0.00464289	0.000170819	0.0212497	0.00505955	2.6702e-05	0.87814	0.171902	0.47278	0.827152	0.0456093	0.000109596
blood_PLATELET_COUNT	AN:mbin5_common	binary	650296	-1.21511e-08	3.5922e-08	0.735166	0.0199176	0.00836026	0.0171994	0.018993	0.0085626	0.026546	0.72778	0.291168	0.330707	1.02858	0.101036	0.586903
blood_PLATELET_COUNT	AN:mbin6_common	binary	650304	8.63971e-09	4.5098e-08	0.848074	0.0325482	0.0135484	0.0162897	0.0316898	0.0128667	0.0137803	1.18289	0.473624	0.700843	1.02652	0.0518016	0.61085
blood_PLATELET_COUNT	AN:mbin7_common	binary	650303	1.54354e-08	3.91019e-08	0.693029	0.0374138	0.0108896	0.000590917	0.0363679	0.0109963	0.000942052	1.35952	0.386838	0.354687	1.02487	0.0474818	0.523523
blood_PLATELET_COUNT	AN:mbin8_common	binary	650309	9.35466e-09	3.57078e-08	0.793338	0.0333558	0.00928788	0.000329006	0.0322451	0.00972525	0.00091443	1.21009	0.336998	0.530328	1.02661	0.0602244	0.532294
blood_PLATELET_COUNT	AN:mbin9_common	binary	650296	1.40518e-08	3.56423e-08	0.6934	0.0359863	0.00864646	3.15521e-05	0.0348607	0.00902907	0.000112951	1.30551	0.319647	0.332661	1.02772	0.0511378	0.500554
blood_PLATELET_COUNT	AN:nucleotide_div_common	non-binary	3.7295e+07	-3.61388e-09	1.87904e-09	0.0544479			1			1
blood_PLATELET_COUNT	AN:nucleotide_div_lf	non-binary	2.19976e+07	2.51243e-09	1.14475e-09	0.0281822			1			1
blood_PLATELET_COUNT	AN:recomb_rate_common	non-binary	9.60296e+06	-3.14941e-10	1.45486e-09	0.828618			1			1
blood_PLATELET_COUNT	AN:recomb_rate_lf	non-binary	5.83505e+06	-9.2336e-10	9.85693e-10	0.348881			1			1
blood_PLATELET_COUNT	AN:snpeff_nonsynonymous_variant_common	binary	16964	-1.60159e-07	5.61334e-07	0.7754	0.0045084	0.0091526	0.622308	0.00455846	0.00997541	0.647692	6.23615	12.758	0.678794	0.870986	0.124647	0.964308
blood_PLATELET_COUNT	AN:snpeff_nonsynonymous_variant_lf	binary	22060	5.31614e-07	1.93243e-07	0.00594113	0.0166559	0.00429538	0.000105478	0.0169183	0.00433925	9.66352e-05	30.0972	8.01232	0.000155757	0.98465	0.00894958	0.0936002
blood_PLATELET_COUNT	AN:snpeff_synonymous_variant_common	binary	14458	6.15082e-07	8.46251e-07	0.467329	0.0149422	0.0109197	0.171198	0.0149848	0.0106063	0.157706	24.4045	17.6764	0.189146	1.0154	0.0849063	0.960948
blood_PLATELET_COUNT	AN:snpeff_synonymous_variant_lf	binary	14147	-3.95976e-08	2.57082e-07	0.877588	0.00260342	0.00318345	0.413473	0.002724	0.0031997	0.394586	7.55638	8.98606	0.476741	1.02091	0.1239	0.116865
blood_PLATELET_DISTRIB_WIDTH	AN:Backgrd_Selection_Stat_common	non-binary	1.17918e+06	4.86124e-08	2.02683e-08	0.0164649			1			1
blood_PLATELET_DISTRIB_WIDTH	AN:Backgrd_Selection_Stat_lf	non-binary	797703	-7.06898e-10	1.51304e-08	0.962736			1			1
blood_PLATELET_DISTRIB_WIDTH	AN:BivFlnk.flanking.500_common	binary	112523	1.70004e-07	1.36979e-07	0.214571	0.041937	0.0150201	0.00523728	0.0428662	0.0149452	0.00412789	11.6964	4.1708	0.0105637	0.981383	0.0299459	0.414906
blood_PLATELET_DISTRIB_WIDTH	AN:BivFlnk.flanking.500_lf	binary	74016	6.64558e-08	8.23591e-08	0.419723	0.0108617	0.00552588	0.0493444	0.011355	0.0056518	0.0445264	7.93841	3.56364	0.0795383	0.960825	0.020621	0.0260899
blood_PLATELET_DISTRIB_WIDTH	AN:BivFlnk_common	binary	85347	-1.99584e-07	1.02256e-07	0.0509612	0.00877995	0.00745797	0.239093	0.0112807	0.00914968	0.21761	3.22851	2.73514	0.415242	0.768948	0.192497	0.409276
blood_PLATELET_DISTRIB_WIDTH	AN:BivFlnk_lf	binary	60877	-1.42578e-08	6.90018e-08	0.836299	0.00679932	0.00433421	0.116705	0.00807745	0.00460858	0.0796541	6.00435	3.55572	0.182735	0.865265	0.0731109	0.00123347
blood_PLATELET_DISTRIB_WIDTH	AN:CADD_g20_common	binary	4649	-6.29145e-07	4.74541e-07	0.184907	-0.00205196	0.00229443	0.371151	-0.00205988	0.0023146	0.373493	-13.729	15.5981	0.337518	0.989964	0.0359927	0.859827
blood_PLATELET_DISTRIB_WIDTH	AN:CADD_g20_lf	binary	6684	2.29838e-07	4.77827e-07	0.630513	0.00391181	0.00345187	0.257112	0.00391009	0.00345343	0.257536	31.4858	26.7576	0.271267	1.00023	0.00109087	0.650159
blood_PLATELET_DISTRIB_WIDTH	AN:CTCF_Hoffman.flanking.500_common	binary	302065	-3.6662e-08	7.47754e-08	0.623925	0.00265687	0.0196979	0.892706	0.00222474	0.0189405	0.906496	0.279412	2.04983	0.722933	0.44755	3.14314	0.808941
blood_PLATELET_DISTRIB_WIDTH	AN:CTCF_Hoffman.flanking.500_lf	binary	189040	1.1498e-08	5.12809e-08	0.822589	0.00833736	0.00799435	0.296992	0.00872776	0.0078615	0.266917	2.32554	2.43651	0.553467	0.988703	0.0705633	0.200085
blood_PLATELET_DISTRIB_WIDTH	AN:CTCF_Hoffman_common	binary	151078	-1.57435e-07	8.57056e-08	0.0662207	-0.00203235	0.0127005	0.872864	-0.00233922	0.0129445	0.856594	-0.400451	2.64578	0.589375	-12.9713	12.1583	0.863844
blood_PLATELET_DISTRIB_WIDTH	AN:CTCF_Hoffman_lf	binary	94965	-3.79001e-08	4.24274e-08	0.3717	7.73738e-05	0.00340492	0.98187	0.000490802	0.00338773	0.884808	0.0462019	1.95061	0.624253	2.15763	8.46839	0.160025
blood_PLATELET_DISTRIB_WIDTH	AN:Coding_UCSC.flanking.500_common	binary	323121	-1.59492e-08	5.91344e-08	0.787383	0.0314919	0.0162756	0.053001	0.0323404	0.0173977	0.0630423	3.04773	1.59495	0.193008	0.964488	0.081536	0.777269
blood_PLATELET_DISTRIB_WIDTH	AN:Coding_UCSC.flanking.500_lf	binary	219478	2.14646e-08	4.14533e-08	0.604597	0.0134712	0.00706449	0.056535	0.0146038	0.00708984	0.0394157	3.27717	1.81571	0.183623	0.930861	0.0527544	0.0381464
blood_PLATELET_DISTRIB_WIDTH	AN:Coding_UCSC_common	binary	90901	1.95539e-07	2.13813e-07	0.360436	0.0286763	0.0151949	0.0591297	0.0290967	0.0156375	0.0627872	9.93572	5.16864	0.089088	0.962831	0.184187	0.936206
blood_PLATELET_DISTRIB_WIDTH	AN:Coding_UCSC_lf	binary	73406	1.59281e-07	1.02155e-07	0.118948	0.0190529	0.00635687	0.00272455	0.019333	0.00636488	0.00238588	13.8574	4.05689	0.00461124	0.984847	0.0330878	0.659498
blood_PLATELET_DISTRIB_WIDTH	AN:Conserved_LindbladToh.flanking.500_common	binary	2003643	-2.67906e-09	2.33057e-08	0.908483	0.0957692	0.038987	0.0140322	0.0929758	0.0414529	0.0249016	1.49879	0.615854	0.413834	1.01735	0.127392	0.80723
blood_PLATELET_DISTRIB_WIDTH	AN:Conserved_LindbladToh.flanking.500_lf	binary	1280791	-3.3013e-08	2.58926e-08	0.20231	0.0154288	0.0125386	0.21851	0.0200917	0.0133313	0.131785	0.649533	0.509444	0.482013	0.833489	0.150915	0.0214863
blood_PLATELET_DISTRIB_WIDTH	AN:Conserved_LindbladToh_common	binary	157154	2.08442e-07	2.38143e-07	0.38142	0.0350017	0.0214236	0.102302	0.0344294	0.0208496	0.0986724	6.99632	4.23102	0.160534	1.01797	0.0667563	0.773857
blood_PLATELET_DISTRIB_WIDTH	AN:Conserved_LindbladToh_lf	binary	125931	-7.2032e-08	1.50448e-07	0.632093	0.0152493	0.00531209	0.00409597	0.0154162	0.00532531	0.00379291	6.41833	2.48821	0.0147862	0.990036	0.00730884	0.100819
blood_PLATELET_DISTRIB_WIDTH	AN:Conserved_Mammal_phastCons46way.flanking.500_common	binary	2082241	-2.58458e-10	5.20914e-08	0.996041	0.11806	0.0359022	0.0010077	0.115273	0.036491	0.00158346	1.77867	0.545423	0.149053	1.02056	0.10888	0.819183
blood_PLATELET_DISTRIB_WIDTH	AN:Conserved_Mammal_phastCons46way.flanking.500_lf	binary	1332470	1.0278e-08	3.61549e-08	0.776199	0.0243666	0.00976492	0.0125844	0.0293385	0.0106021	0.00565349	0.980706	0.374751	0.967458	0.843759	0.0682645	0.0190018
blood_PLATELET_DISTRIB_WIDTH	AN:Conserved_Mammal_phastCons46way_common	binary	136807	-1.96503e-07	1.8868e-07	0.297659	0.0138023	0.0154012	0.370157	0.0133784	0.0151972	0.378686	3.15416	3.53031	0.539412	1.01143	0.120298	0.75691
blood_PLATELET_DISTRIB_WIDTH	AN:Conserved_Mammal_phastCons46way_lf	binary	112826	1.69539e-08	1.18381e-07	0.88612	0.0150099	0.00454614	0.000961064	0.0151358	0.00456833	0.000922388	7.06939	2.09421	0.00361298	0.992111	0.00530609	0.121657
blood_PLATELET_DISTRIB_WIDTH	AN:Conserved_Primate_phastCons46way.flanking.500_common	binary	1027330	3.41008e-09	3.85366e-08	0.929488	0.0651013	0.0227115	0.00415105	0.0629884	0.0251659	0.0123172	1.98613	0.702994	0.155105	1.00993	0.0979782	0.72733
blood_PLATELET_DISTRIB_WIDTH	AN:Conserved_Primate_phastCons46way.flanking.500_lf	binary	673060	1.71935e-08	2.07839e-08	0.408097	0.0211392	0.00927671	0.0226825	0.0233089	0.00962212	0.015417	1.67796	0.710938	0.32836	0.913742	0.0472426	0.0369018
blood_PLATELET_DISTRIB_WIDTH	AN:Conserved_Primate_phastCons46way_common	binary	124082	1.23133e-07	2.35446e-07	0.600991	0.0297702	0.0163874	0.06927	0.0292032	0.0167671	0.0815605	7.53965	4.10444	0.114497	1.01009	0.0430318	0.640201
blood_PLATELET_DISTRIB_WIDTH	AN:Conserved_Primate_phastCons46way_lf	binary	105972	1.09726e-07	5.02663e-08	0.029043	0.0188003	0.00500728	0.000173623	0.018947	0.00504491	0.000172876	9.43871	2.33825	0.000553195	0.992486	0.00419148	0.0953293
blood_PLATELET_DISTRIB_WIDTH	AN:Conserved_Vertebrate_phastCons46way.flanking.500_common	binary	2471174	-6.37303e-10	4.57339e-08	0.988882	0.128417	0.0329347	9.65306e-05	0.124675	0.0361697	0.000566933	1.63284	0.407402	0.122572	1.0185	0.110889	0.782255
blood_PLATELET_DISTRIB_WIDTH	AN:Conserved_Vertebrate_phastCons46way.flanking.500_lf	binary	1572252	-1.45691e-08	3.63912e-08	0.688901	0.0245467	0.00960502	0.0106002	0.0301361	0.00994928	0.00245389	0.841059	0.331538	0.632708	0.828518	0.0864554	0.0232352
blood_PLATELET_DISTRIB_WIDTH	AN:Conserved_Vertebrate_phastCons46way_common	binary	186689	-1.09631e-07	1.27324e-07	0.389214	0.0105497	0.0142432	0.458886	0.0102168	0.0139721	0.464641	1.76292	2.4006	0.746583	0.998118	0.161894	0.79625
blood_PLATELET_DISTRIB_WIDTH	AN:Conserved_Vertebrate_phastCons46way_lf	binary	147685	-3.37394e-08	5.09374e-08	0.507733	0.014751	0.00424873	0.000516841	0.014913	0.00427809	0.000490465	5.2955	1.57485	0.00379877	0.989616	0.00797224	0.183088
blood_PLATELET_DISTRIB_WIDTH	AN:CpG_common	non-binary	49672.7	-2.76532e-07	4.90138e-07	0.572624			1			1
blood_PLATELET_DISTRIB_WIDTH	AN:CpG_lf	non-binary	42391.4	2.02216e-07	3.25751e-07	0.534751			1			1
blood_PLATELET_DISTRIB_WIDTH	AN:DGF_ENCODE.flanking.500_common	binary	2639206	3.57021e-08	2.60941e-08	0.171248	0.0978751	0.0370719	0.00828708	0.0926243	0.0371428	0.0126406	1.1646	0.43347	0.704438	1.04049	0.131851	0.661945
blood_PLATELET_DISTRIB_WIDTH	AN:DGF_ENCODE.flanking.500_lf	binary	1641140	1.01532e-08	1.2416e-08	0.4135	0.0464353	0.0132099	0.000439448	0.0494155	0.0142612	0.000530183	1.53422	0.316539	0.123272	0.938281	0.0290633	0.0979882
blood_PLATELET_DISTRIB_WIDTH	AN:DGF_ENCODE_common	binary	854639	9.66278e-08	5.93388e-08	0.103439	0.126382	0.0375691	0.000768221	0.125233	0.0469988	0.0077082	4.64465	1.3588	0.00789402	0.965473	0.195514	0.963039
blood_PLATELET_DISTRIB_WIDTH	AN:DGF_ENCODE_lf	binary	559622	-1.19072e-08	2.95293e-08	0.686777	0.0230619	0.0138444	0.0957548	0.0263086	0.016153	0.103373	2.21875	1.2141	0.332657	0.88013	0.12123	0.465799
blood_PLATELET_DISTRIB_WIDTH	AN:DHS_Trynka.flanking.500_common	binary	2172067	-2.72987e-08	2.97741e-08	0.359217	0.0635535	0.0369773	0.0856658	0.059322	0.0360753	0.100094	0.915098	0.537232	0.879189	1.0513	0.157468	0.64709
blood_PLATELET_DISTRIB_WIDTH	AN:DHS_Trynka.flanking.500_lf	binary	1344692	-2.7363e-09	2.23675e-08	0.902635	0.0266133	0.0155273	0.0865333	0.0280211	0.01653	0.0900436	1.06453	0.622707	0.914109	0.95063	0.0617947	0.512942
blood_PLATELET_DISTRIB_WIDTH	AN:DHS_Trynka_common	binary	1058505	-1.82645e-07	8.91838e-08	0.0405639	0.107467	0.0363878	0.00314325	0.0879189	0.0478039	0.0658919	3.19222	1.0583	0.0408473	1.04725	0.379753	0.467115
blood_PLATELET_DISTRIB_WIDTH	AN:DHS_Trynka_lf	binary	682387	2.54901e-08	3.9185e-08	0.515365	0.0350167	0.0218593	0.109176	0.0405663	0.0243898	0.096262	2.77463	1.59207	0.285037	0.868946	0.0456068	0.0665859
blood_PLATELET_DISTRIB_WIDTH	AN:DHS_peaks_Trynka_common	binary	697342	-1.07655e-08	1.42595e-07	0.939819	0.111409	0.0406033	0.00607236	0.0816575	0.0562427	0.146536	5.02327	1.80066	0.0272815	1.06374	0.55171	0.380092
blood_PLATELET_DISTRIB_WIDTH	AN:DHS_peaks_Trynka_lf	binary	454173	-3.14613e-08	3.88355e-08	0.417874	0.0202192	0.0161937	0.211818	0.0242912	0.0181278	0.180247	2.41076	1.82787	0.450396	0.847726	0.0856499	0.106028
blood_PLATELET_DISTRIB_WIDTH	AN:Enhancer_Andersson.flanking.500_common	binary	95177	1.64296e-08	9.62538e-08	0.864468	0.0132919	0.00924202	0.150376	0.0135625	0.00882017	0.124129	4.40906	3.0093	0.265058	1.00875	0.105302	0.815704
blood_PLATELET_DISTRIB_WIDTH	AN:Enhancer_Andersson.flanking.500_lf	binary	59703	-5.35715e-08	4.44215e-08	0.227824	-0.00105262	0.00258526	0.68389	-0.000746827	0.00260299	0.77418	-0.850963	2.38433	0.397809	-0.29931	3.71314	0.0330901
blood_PLATELET_DISTRIB_WIDTH	AN:Enhancer_Andersson_common	binary	28257	1.65262e-07	3.17304e-07	0.602484	0.0107397	0.00880869	0.222764	0.0105991	0.00898362	0.238069	11.8565	9.87935	0.264211	0.990212	0.0447872	0.786641
blood_PLATELET_DISTRIB_WIDTH	AN:Enhancer_Andersson_lf	binary	18461	2.1094e-07	9.72263e-08	0.0300387	0.00503051	0.00190249	0.00818894	0.00512555	0.00192134	0.00763751	14.792	4.64892	0.0122259	0.983268	0.010294	0.0661214
blood_PLATELET_DISTRIB_WIDTH	AN:Enhancer_Hoffman.flanking.500_common	binary	314414	1.58436e-07	6.91704e-08	0.0219918	0.0819637	0.0207053	7.53957e-05	0.0814585	0.0207415	8.58976e-05	8.18911	1.97647	0.000459758	1.00498	0.0331895	0.851657
blood_PLATELET_DISTRIB_WIDTH	AN:Enhancer_Hoffman.flanking.500_lf	binary	200784	8.6577e-09	4.52796e-08	0.848365	0.0130643	0.00669771	0.0511083	0.0137753	0.00661389	0.0372708	3.48638	1.94267	0.165962	0.955132	0.0406149	0.0985699
blood_PLATELET_DISTRIB_WIDTH	AN:Enhancer_Hoffman_common	binary	269045	8.22854e-09	8.7977e-08	0.925482	0.0405664	0.0141828	0.00423313	0.0463871	0.0196707	0.0183649	4.73323	1.65898	0.023718	0.820642	0.195387	0.592537
blood_PLATELET_DISTRIB_WIDTH	AN:Enhancer_Hoffman_lf	binary	177938	-7.33641e-09	4.1079e-08	0.858257	0.00816629	0.00409105	0.045919	0.0113584	0.00485956	0.0194224	2.47386	1.1906	0.221788	0.737681	0.0830303	0.0076131
blood_PLATELET_DISTRIB_WIDTH	AN:FetalDHS_Trynka.flanking.500_common	binary	1309678	1.64412e-08	3.28662e-08	0.616901	0.0544865	0.0304478	0.0735336	0.049718	0.0332336	0.134649	1.30482	0.731431	0.674424	1.01692	0.176183	0.503867
blood_PLATELET_DISTRIB_WIDTH	AN:FetalDHS_Trynka.flanking.500_lf	binary	815526	9.39739e-09	2.23528e-08	0.674184	0.0247739	0.0115038	0.0312767	0.0262118	0.0121838	0.0314471	1.63845	0.654612	0.349641	0.9468	0.0421046	0.291506
blood_PLATELET_DISTRIB_WIDTH	AN:FetalDHS_Trynka_common	binary	534068	2.14488e-07	9.44456e-08	0.0231456	0.109103	0.0314202	0.000515857	0.110756	0.0348714	0.00149255	6.4078	1.83917	0.00328769	0.972526	0.100794	0.883656
blood_PLATELET_DISTRIB_WIDTH	AN:FetalDHS_Trynka_lf	binary	353009	1.01383e-08	4.4487e-08	0.81973	0.022108	0.0106435	0.0377892	0.0260436	0.0119418	0.0291933	3.39682	1.48109	0.126814	0.857366	0.0525002	0.0321421
blood_PLATELET_DISTRIB_WIDTH	AN:GerpN_common	non-binary	3.40801e+06	-2.74727e-09	7.78606e-09	0.724205			1			1
blood_PLATELET_DISTRIB_WIDTH	AN:GerpN_lf	non-binary	2.84727e+06	-4.19748e-09	3.79347e-09	0.268509			1			1
blood_PLATELET_DISTRIB_WIDTH	AN:GerpRS_g4_common	binary	98443	1.39972e-07	1.90159e-07	0.461681	0.0241847	0.0144334	0.093814	0.0239283	0.0148414	0.106904	7.73227	4.56559	0.144115	0.998054	0.04905	0.828872
blood_PLATELET_DISTRIB_WIDTH	AN:GerpRS_g4_lf	binary	93474	9.70667e-08	8.86558e-08	0.273573	0.016695	0.00774441	0.0311036	0.0168344	0.00777064	0.0302796	9.5193	4.20144	0.0503258	0.993129	0.00562655	0.0766782
blood_PLATELET_DISTRIB_WIDTH	AN:H3K27ac_Hnisz.flanking.500_common	binary	205860	1.1133e-08	5.47812e-08	0.838958	0.00241142	0.0101701	0.812572	0.0021428	0.00991525	0.828901	0.361543	1.55321	0.684466	9.04886	7.81352	0.734722
blood_PLATELET_DISTRIB_WIDTH	AN:H3K27ac_Hnisz.flanking.500_lf	binary	127697	2.78845e-08	3.56137e-08	0.433645	0.00664897	0.00396843	0.0938428	0.00689183	0.00398679	0.0838693	2.78467	1.64391	0.272526	0.97348	0.0411249	0.333069
blood_PLATELET_DISTRIB_WIDTH	AN:H3K27ac_Hnisz_common	binary	2530662	-2.94183e-09	2.18876e-08	0.893081	0.184049	0.0147907	1.51581e-35	0.192686	0.0272661	1.5847e-12	2.28297	0.134219	2.13706e-17	0.944038	0.101606	0.67524
blood_PLATELET_DISTRIB_WIDTH	AN:H3K27ac_Hnisz_lf	binary	1614410	-4.86419e-09	2.91681e-08	0.867556	0.0473481	0.00858694	3.50839e-08	0.0563547	0.0121476	3.49795e-06	1.57449	0.274593	0.0183549	0.836734	0.0624214	0.0749765
blood_PLATELET_DISTRIB_WIDTH	AN:H3K27ac_PGC2.flanking.500_common	binary	434978	3.22244e-08	4.95794e-08	0.515721	0.0295286	0.0211757	0.16318	0.0272547	0.0216575	0.208232	2.13097	1.51709	0.457502	1.01801	0.16587	0.558646
blood_PLATELET_DISTRIB_WIDTH	AN:H3K27ac_PGC2.flanking.500_lf	binary	273518	3.68258e-08	3.05222e-08	0.227616	0.0142947	0.00844439	0.0904922	0.0140541	0.00874957	0.108216	2.74316	1.82528	0.285082	1.00856	0.0701605	0.805059
blood_PLATELET_DISTRIB_WIDTH	AN:H3K27ac_PGC2_common	binary	1740334	-3.02256e-08	3.41817e-08	0.376554	0.153417	0.0248149	6.31219e-10	0.164541	0.0385766	1.99633e-05	2.7655	0.43802	5.50063e-05	0.914017	0.12629	0.634328
blood_PLATELET_DISTRIB_WIDTH	AN:H3K27ac_PGC2_lf	binary	1124311	1.06607e-08	2.14003e-08	0.618375	0.0409593	0.0138239	0.00304731	0.0506615	0.0167988	0.00256318	1.96823	0.505844	0.0867826	0.808755	0.0307287	0.00458404
blood_PLATELET_DISTRIB_WIDTH	AN:H3K4me1_Trynka.flanking.500_common	binary	1204839	-6.69129e-08	2.49994e-08	0.00743773	-0.0672055	0.0333306	0.0437652	-0.0662607	0.033329	0.0468026	-1.74523	0.879587	0.00150331	1.01174	0.0697312	0.833533
blood_PLATELET_DISTRIB_WIDTH	AN:H3K4me1_Trynka.flanking.500_lf	binary	736380	-1.25942e-08	1.67054e-08	0.450908	0.00159238	0.0108133	0.882926	0.00204666	0.0112056	0.855075	0.107769	0.805387	0.290432	5.17951	1.74224	0.637566
blood_PLATELET_DISTRIB_WIDTH	AN:H3K4me1_Trynka_common	binary	2743602	2.14437e-08	5.29572e-08	0.685532	0.239046	0.0336354	1.18624e-12	0.244543	0.0511692	1.76083e-06	2.73311	0.377426	3.73371e-06	0.965977	0.108719	0.839424
blood_PLATELET_DISTRIB_WIDTH	AN:H3K4me1_Trynka_lf	binary	1764843	1.26147e-08	4.36436e-08	0.772552	0.0641719	0.0266235	0.0159373	0.075234	0.0312409	0.0160319	1.97089	0.64396	0.174449	0.852715	0.0439776	0.0599976
blood_PLATELET_DISTRIB_WIDTH	AN:H3K4me1_peaks_Trynka_common	binary	1072977	-1.15e-08	9.05213e-08	0.898907	0.138402	0.0334139	3.44221e-05	0.121209	0.0562736	0.0312468	4.04154	0.979484	0.001725	1.0193	0.28484	0.595493
blood_PLATELET_DISTRIB_WIDTH	AN:H3K4me1_peaks_Trynka_lf	binary	713264	1.8148e-08	3.26999e-08	0.578904	0.0319252	0.0109285	0.00348598	0.039205	0.0121272	0.00122575	2.41806	0.757632	0.0672605	0.824028	0.0761959	0.0291047
blood_PLATELET_DISTRIB_WIDTH	AN:H3K4me3_Trynka.flanking.500_common	binary	799296	5.32414e-08	4.79815e-08	0.267161	0.0622893	0.0371535	0.0936323	0.0565879	0.0371721	0.127929	2.44223	1.4618	0.321054	1.05514	0.11245	0.215133
blood_PLATELET_DISTRIB_WIDTH	AN:H3K4me3_Trynka.flanking.500_lf	binary	498781	6.67482e-09	2.45882e-08	0.786034	0.0164138	0.0108702	0.131046	0.0168615	0.0106637	0.113831	1.76974	1.15046	0.501315	0.982452	0.0666423	0.621263
blood_PLATELET_DISTRIB_WIDTH	AN:H3K4me3_Trynka_common	binary	852969	1.01763e-07	6.47778e-08	0.116194	0.139982	0.0287884	1.15942e-06	0.16443	0.0337688	1.11999e-06	5.1525	1.02921	7.35525e-05	0.847386	0.0730096	0.0819029
blood_PLATELET_DISTRIB_WIDTH	AN:H3K4me3_Trynka_lf	binary	573772	-9.80358e-09	2.56366e-08	0.70216	0.0242252	0.00916847	0.00823616	0.0309635	0.0106477	0.00363754	2.28148	0.735902	0.105899	0.79075	0.0584848	0.00604864
blood_PLATELET_DISTRIB_WIDTH	AN:H3K4me3_peaks_Trynka_common	binary	262058	-3.09313e-08	1.18937e-07	0.794814	0.0485641	0.0215794	0.0244185	0.0500062	0.022397	0.0255675	5.81888	2.55947	0.0615238	0.966255	0.0720117	0.714334
blood_PLATELET_DISTRIB_WIDTH	AN:H3K4me3_peaks_Trynka_lf	binary	181604	-4.39035e-08	4.70221e-08	0.35047	0.00875251	0.00675133	0.194833	0.0102873	0.0070104	0.142257	2.58344	1.93015	0.4156	0.886238	0.0839627	0.00364825
blood_PLATELET_DISTRIB_WIDTH	AN:H3K9ac_Trynka.flanking.500_common	binary	685741	-4.87854e-08	4.13278e-08	0.237822	0.0301028	0.0266385	0.258454	0.0272568	0.0265544	0.304678	1.3773	1.21726	0.7557	1.02439	0.175646	0.473223
blood_PLATELET_DISTRIB_WIDTH	AN:H3K9ac_Trynka.flanking.500_lf	binary	435347	-8.71829e-09	2.54325e-08	0.731748	0.0151694	0.0111635	0.174197	0.0157958	0.0115837	0.172689	1.89896	1.25059	0.498526	0.967049	0.0541731	0.53924
blood_PLATELET_DISTRIB_WIDTH	AN:H3K9ac_Trynka_common	binary	806271	-2.94612e-08	6.2926e-08	0.63965	0.129551	0.0235719	3.88546e-08	0.132711	0.0286194	3.53316e-06	5.03996	0.90483	8.42902e-06	0.963	0.126843	0.857111
blood_PLATELET_DISTRIB_WIDTH	AN:H3K9ac_Trynka_lf	binary	541778	-4.68521e-08	3.84193e-08	0.222657	0.019628	0.00839837	0.0194328	0.025188	0.00974432	0.00974107	1.93787	0.832623	0.243564	0.790762	0.0710551	0.0136381
blood_PLATELET_DISTRIB_WIDTH	AN:H3K9ac_peaks_Trynka_common	binary	242122	-3.30417e-09	1.502e-07	0.982449	0.0439985	0.024048	0.0673081	0.0433465	0.022925	0.0586512	5.71942	3.10216	0.130463	1.02797	0.105348	0.865261
blood_PLATELET_DISTRIB_WIDTH	AN:H3K9ac_peaks_Trynka_lf	binary	167959	8.29142e-10	5.46974e-08	0.987906	0.010081	0.0078984	0.201839	0.0113119	0.00817421	0.166404	3.23812	2.46077	0.37006	0.926315	0.0720976	0.00376659
blood_PLATELET_DISTRIB_WIDTH	AN:Intron_UCSC.flanking.500_common	binary	57345	-2.3403e-08	2.24275e-07	0.916892	0.0225973	0.0144935	0.118964	0.0231108	0.0143568	0.107452	12.4231	7.82586	0.151204	0.975432	0.143453	0.872057
blood_PLATELET_DISTRIB_WIDTH	AN:Intron_UCSC.flanking.500_lf	binary	47030	-6.33864e-08	1.58956e-07	0.690065	0.0133782	0.0037776	0.000397907	0.0136635	0.00378789	0.000309587	15.1582	4.17806	0.000798637	0.980394	0.0123696	0.0600331
blood_PLATELET_DISTRIB_WIDTH	AN:Intron_UCSC_common	binary	2545824	-7.05118e-09	9.74672e-09	0.469409	0.115706	0.0149541	1.01485e-14	0.107949	0.0220235	9.50924e-07	1.42494	0.180343	0.0163837	1.04924	0.152193	0.615044
blood_PLATELET_DISTRIB_WIDTH	AN:Intron_UCSC_lf	binary	1647772	-5.42932e-09	6.97167e-09	0.436116	0.028095	0.00734855	0.000131728	0.0323098	0.0110192	0.00336636	0.919369	0.211443	0.697008	0.85845	0.119739	0.414593
blood_PLATELET_DISTRIB_WIDTH	AN:LLD_AFR_common	non-binary	103726	-1.48405e-08	4.07789e-09	0.000273429			1			1
blood_PLATELET_DISTRIB_WIDTH	AN:LLD_AFR_lf	non-binary	215735	-6.0968e-09	2.20797e-09	0.00575782			1			1
blood_PLATELET_DISTRIB_WIDTH	AN:PromoterFlanking_Hoffman.flanking.500_common	binary	163836	-1.12924e-07	7.54032e-08	0.134235	0.0172028	0.0121906	0.158202	0.0190673	0.0123446	0.122446	3.31682	2.3033	0.322845	0.931071	0.10951	0.294061
blood_PLATELET_DISTRIB_WIDTH	AN:PromoterFlanking_Hoffman.flanking.500_lf	binary	106796	1.74939e-08	4.7244e-08	0.711168	0.0104142	0.00453108	0.0215401	0.0112397	0.00453689	0.0132341	5.2688	2.1319	0.056422	0.93625	0.0404559	0.00571423
blood_PLATELET_DISTRIB_WIDTH	AN:PromoterFlanking_Hoffman_common	binary	54263	-1.05254e-08	2.27588e-07	0.963113	0.0134041	0.0122117	0.272362	0.0136373	0.0124258	0.272423	7.69978	7.14555	0.339562	0.982047	0.0395075	0.703832
blood_PLATELET_DISTRIB_WIDTH	AN:PromoterFlanking_Hoffman_lf	binary	36643	-8.3892e-08	7.45958e-08	0.26075	-0.000889509	0.00239478	0.710313	-0.000703047	0.00241276	0.770756	-1.26397	3.59336	0.509357	-2.82511	1.65285	0.0387644
blood_PLATELET_DISTRIB_WIDTH	AN:Promoter_UCSC.flanking.500_common	binary	68918	-1.62882e-07	1.74982e-07	0.351931	-0.00547312	0.0117712	0.641962	-0.00574129	0.0118426	0.627819	-2.49933	5.36157	0.514965	1.19279	0.190439	0.643828
blood_PLATELET_DISTRIB_WIDTH	AN:Promoter_UCSC.flanking.500_lf	binary	45377	-1.14329e-07	7.61792e-08	0.13341	-0.00366189	0.0034755	0.292052	-0.00363702	0.00349054	0.297428	-4.235	4.15312	0.196847	0.99755	0.0290998	0.76627
blood_PLATELET_DISTRIB_WIDTH	AN:Promoter_UCSC_common	binary	299638	1.82221e-07	1.00409e-07	0.0695574	0.0736387	0.0149968	9.09406e-07	0.0929119	0.022714	4.30418e-05	7.72023	1.48675	1.54257e-05	0.785723	0.0826068	0.0893133
blood_PLATELET_DISTRIB_WIDTH	AN:Promoter_UCSC_lf	binary	203484	6.38028e-08	5.03741e-08	0.205305	0.0280573	0.0102956	0.00642689	0.0334383	0.0117951	0.00458351	7.42927	2.31758	0.0149565	0.843712	0.024024	0.00121799
blood_PLATELET_DISTRIB_WIDTH	AN:Repressed_Hoffman.flanking.500_common	binary	1664148	-2.07939e-08	2.63625e-08	0.430248	0.0161028	0.0298678	0.589793	0.00832134	0.0331778	0.801961	0.304412	0.563542	0.215576	-13.804	27.4461	0.374235
blood_PLATELET_DISTRIB_WIDTH	AN:Repressed_Hoffman.flanking.500_lf	binary	1022949	-1.55928e-08	1.44093e-08	0.279192	-0.00237042	0.0101376	0.815122	-0.00104925	0.0108254	0.922786	-0.109007	0.53966	0.0425051	-57.1563	61.6332	0.492658
blood_PLATELET_DISTRIB_WIDTH	AN:Repressed_Hoffman_common	binary	3002833	-7.48483e-09	3.93937e-08	0.849309	-0.00247408	0.0272019	0.92753	-0.0318385	0.0434306	0.463504	-0.0239293	0.285409	0.000286576	0.888698	0.86102	0.209734
blood_PLATELET_DISTRIB_WIDTH	AN:Repressed_Hoffman_lf	binary	1786599	1.94748e-08	3.50908e-08	0.578906	0.0303025	0.0140669	0.0312271	0.0331672	0.0152949	0.0301202	0.912188	0.383024	0.816373	0.910021	0.0657416	0.263809
blood_PLATELET_DISTRIB_WIDTH	AN:SuperEnhancer_Hnisz.flanking.500_common	binary	20842	-1.49142e-07	2.28678e-07	0.514276	-0.0014969	0.00474223	0.752266	-0.00156944	0.00470648	0.738785	-2.32184	7.13689	0.649032	2.07412	0.643065	0.624765
blood_PLATELET_DISTRIB_WIDTH	AN:SuperEnhancer_Hnisz.flanking.500_lf	binary	13217	8.67643e-08	9.8039e-08	0.376158	0.00173545	0.00134699	0.197609	0.00176902	0.00134265	0.18765	7.03741	5.57559	0.268007	0.993655	0.0224046	0.140193
blood_PLATELET_DISTRIB_WIDTH	AN:SuperEnhancer_Hnisz_common	binary	1085889	3.37493e-08	2.38966e-08	0.157859	0.126329	0.0121239	2.01299e-25	0.135998	0.0168658	7.41051e-16	3.6509	0.303119	3.97315e-16	0.921072	0.102815	0.519911
blood_PLATELET_DISTRIB_WIDTH	AN:SuperEnhancer_Hnisz_lf	binary	700941	-2.25842e-09	1.87336e-08	0.904044	0.024389	0.00627256	0.00010099	0.0294473	0.0094682	0.00187007	1.86901	0.401212	0.0339802	0.824881	0.103155	0.2667
blood_PLATELET_DISTRIB_WIDTH	AN:TFBS_ENCODE.flanking.500_common	binary	1372885	-7.63641e-08	5.2126e-08	0.142924	-0.0281285	0.0513073	0.58353	-0.0349135	0.0508255	0.492128	-0.652127	1.17128	0.165328	5.25108	4.15504	0.297637
blood_PLATELET_DISTRIB_WIDTH	AN:TFBS_ENCODE.flanking.500_lf	binary	853771	7.16346e-10	2.25114e-08	0.974614	0.0121507	0.00724966	0.0937321	0.0127608	0.00730887	0.0808214	0.775928	0.431817	0.585999	0.961437	0.104624	0.648874
blood_PLATELET_DISTRIB_WIDTH	AN:TFBS_ENCODE_common	binary	846021	1.28104e-07	7.41681e-08	0.0841287	0.169268	0.041545	4.61456e-05	0.181078	0.0408512	9.30913e-06	6.28045	1.51411	0.000562972	0.935655	0.1047	0.511156
blood_PLATELET_DISTRIB_WIDTH	AN:TFBS_ENCODE_lf	binary	546945	5.54579e-08	4.54553e-08	0.222444	0.0439195	0.016965	0.00963016	0.0513326	0.019793	0.00950124	4.30778	1.46804	0.0368925	0.856182	0.0315521	0.0263047
blood_PLATELET_DISTRIB_WIDTH	AN:TSS_Hoffman.flanking.500_common	binary	108766	1.8314e-07	1.1597e-07	0.114289	0.0384525	0.012139	0.00153656	0.0395923	0.0124949	0.00153135	11.0908	3.49348	0.00388449	0.970408	0.0331295	0.412149
blood_PLATELET_DISTRIB_WIDTH	AN:TSS_Hoffman.flanking.500_lf	binary	71050	2.99276e-08	7.77892e-08	0.70044	0.00413689	0.00471504	0.38028	0.00465514	0.00471346	0.323335	3.08087	3.8126	0.5552	0.972787	0.118114	0.00483096
blood_PLATELET_DISTRIB_WIDTH	AN:TSS_Hoffman_common	binary	114637	4.03274e-08	1.09267e-07	0.712074	0.0345732	0.0114192	0.00246466	0.0409103	0.0114265	0.000343186	9.45912	3.08743	0.00661525	0.847307	0.100672	0.107934
blood_PLATELET_DISTRIB_WIDTH	AN:TSS_Hoffman_lf	binary	81434	1.86103e-07	5.8589e-08	0.00149104	0.0213823	0.00648881	0.000983311	0.023437	0.0070464	0.00088074	14.0458	3.81108	0.00182973	0.913489	0.0223161	0.0082044
blood_PLATELET_DISTRIB_WIDTH	AN:Transcribed_Hoffman.flanking.500_common	binary	2720728	6.50755e-09	2.08644e-08	0.755119	0.0314708	0.033657	0.349765	0.019212	0.0386218	0.61888	0.368113	0.38554	0.0909675	27.9199	25.4497	0.377458
blood_PLATELET_DISTRIB_WIDTH	AN:Transcribed_Hoffman.flanking.500_lf	binary	1641661	-2.71181e-08	1.95101e-08	0.164544	0.0106817	0.0139479	0.443776	0.013232	0.013988	0.344172	0.363984	0.456466	0.155717	0.954529	0.226313	0.150688
blood_PLATELET_DISTRIB_WIDTH	AN:Transcribed_Hoffman_common	binary	2255144	3.00945e-08	2.1876e-08	0.168919	0.117123	0.0250955	3.05516e-06	0.112767	0.033877	0.000872467	1.62728	0.351019	0.068709	1.007	0.176828	0.82272
blood_PLATELET_DISTRIB_WIDTH	AN:Transcribed_Hoffman_lf	binary	1475281	-2.91677e-09	1.41478e-08	0.836662	0.0260209	0.0105135	0.013324	0.0302595	0.0147763	0.040576	0.950153	0.373459	0.892242	0.851424	0.145577	0.498985
blood_PLATELET_DISTRIB_WIDTH	AN:UTR_3_UCSC.flanking.500_common	binary	98789	3.42293e-09	1.12186e-07	0.975659	0.0130585	0.010517	0.214365	0.0139355	0.0108833	0.200389	4.14306	3.3596	0.346098	0.961812	0.0749129	0.404168
blood_PLATELET_DISTRIB_WIDTH	AN:UTR_3_UCSC.flanking.500_lf	binary	68396	1.04655e-08	5.52833e-08	0.849853	0.00637034	0.00390894	0.103168	0.00677814	0.00396229	0.0871439	4.95481	3.16055	0.190409	0.950183	0.0368073	0.0247716
blood_PLATELET_DISTRIB_WIDTH	AN:UTR_3_UCSC_common	binary	73957	-1.92413e-07	1.59604e-07	0.227986	0.00340996	0.00654894	0.602584	0.00408034	0.00700777	0.560392	1.43172	2.79089	0.872425	0.975102	0.318524	0.508645
blood_PLATELET_DISTRIB_WIDTH	AN:UTR_3_UCSC_lf	binary	52747	-1.12144e-07	6.51207e-08	0.0850515	0.00278075	0.00287139	0.332827	0.00291583	0.0029981	0.330773	2.72246	3.02085	0.531384	0.953709	0.0787364	0.631074
blood_PLATELET_DISTRIB_WIDTH	AN:UTR_5_UCSC.flanking.500_common	binary	138748	2.23673e-08	5.72158e-08	0.69585	0.0296147	0.00911041	0.00115142	0.0316074	0.0100834	0.00172097	6.70136	2.02665	0.0054417	0.933186	0.0581023	0.350978
blood_PLATELET_DISTRIB_WIDTH	AN:UTR_5_UCSC.flanking.500_lf	binary	94040	3.07304e-08	6.20755e-08	0.620566	0.012678	0.00559709	0.0235065	0.0136877	0.00575479	0.0173841	7.27068	2.84473	0.0454516	0.933355	0.0293705	0.000887767
blood_PLATELET_DISTRIB_WIDTH	AN:UTR_5_UCSC_common	binary	34355	-1.59725e-07	1.83573e-07	0.384251	0.00534672	0.00691601	0.439467	0.00585074	0.0068774	0.394926	4.94585	6.26313	0.53775	0.976335	0.145142	0.255298
blood_PLATELET_DISTRIB_WIDTH	AN:UTR_5_UCSC_lf	binary	25514	1.25959e-07	1.28965e-07	0.328722	0.00852002	0.00363194	0.0189832	0.00869901	0.00367137	0.0178162	17.8009	7.58507	0.0260251	0.981892	0.00925221	0.0201486
blood_PLATELET_DISTRIB_WIDTH	AN:Vahedi_Tcell_SE.flanking.500_common	binary	3110	1.08574e-06	9.02581e-07	0.229003	0.00381507	0.00277091	0.168566	0.00379866	0.00277374	0.170842	38.7448	27.6262	0.179695	1.00068	0.0101578	0.582958
blood_PLATELET_DISTRIB_WIDTH	AN:Vahedi_Tcell_SE.flanking.500_lf	binary	2065	1.37538e-07	2.55827e-07	0.590838	0.00039829	0.000525615	0.448595	0.000406717	0.000526164	0.439531	9.92472	14.0368	0.493987	1.02087	0.0389992	0.292603
blood_PLATELET_DISTRIB_WIDTH	AN:Vahedi_Tcell_SE_common	binary	136549	8.11036e-08	5.49841e-08	0.140203	0.0264755	0.00442987	2.27857e-09	0.0355767	0.0074173	1.61501e-06	6.07517	1.04201	5.34533e-07	0.737974	0.0586627	0.0123356
blood_PLATELET_DISTRIB_WIDTH	AN:Vahedi_Tcell_SE_lf	binary	93405	4.34158e-08	4.5077e-08	0.335473	0.00798449	0.00350242	0.022625	0.0103431	0.00424547	0.0148396	4.61869	1.81819	0.0648146	0.775139	0.0616469	0.0184532
blood_PLATELET_DISTRIB_WIDTH	AN:Vahedi_Tcell_TE.flanking.500_common	binary	27773	1.99756e-07	2.09812e-07	0.341061	0.00815245	0.00588317	0.165832	0.00795964	0.00590338	0.177555	9.27444	6.59773	0.215702	1.00123	0.0423436	0.358918
blood_PLATELET_DISTRIB_WIDTH	AN:Vahedi_Tcell_TE.flanking.500_lf	binary	17845	2.22204e-09	9.14283e-08	0.98061	0.000626826	0.00165038	0.704089	0.000650911	0.00165029	0.693269	1.77949	5.07661	0.858556	-1.53287	2.53854	0.521527
blood_PLATELET_DISTRIB_WIDTH	AN:Vahedi_Tcell_TE_common	binary	139971	-1.17306e-07	5.0272e-08	0.0196255	0.00613408	0.00383197	0.109429	-0.000474442	0.00637132	0.94064	1.37395	0.860643	0.661625	-12204.8	8984.8	0.187282
blood_PLATELET_DISTRIB_WIDTH	AN:Vahedi_Tcell_TE_lf	binary	89233	-7.75967e-09	3.58314e-08	0.828551	0.00263118	0.00259026	0.309726	0.0026589	0.0031549	0.399349	1.57967	1.53031	0.701638	0.774705	0.318312	0.971568
blood_PLATELET_DISTRIB_WIDTH	AN:WeakEnhancer_Hoffman.flanking.500_common	binary	440232	6.12312e-09	6.04838e-08	0.919363	0.0457362	0.0209565	0.0290775	0.0451716	0.0206477	0.0286891	3.27095	1.46036	0.126992	1.00971	0.0874642	0.882106
blood_PLATELET_DISTRIB_WIDTH	AN:WeakEnhancer_Hoffman.flanking.500_lf	binary	278829	-4.91853e-08	3.96537e-08	0.214838	-0.00274289	0.00891551	0.758346	-0.00161409	0.00879709	0.854421	-0.537567	1.74236	0.388011	-12.8312	7.04314	0.0672407
blood_PLATELET_DISTRIB_WIDTH	AN:WeakEnhancer_Hoffman_common	binary	131647	6.8979e-08	1.02873e-07	0.502525	0.0323586	0.0138119	0.0191392	0.0310258	0.0137045	0.0235797	7.70425	3.29151	0.0412091	1.0348	0.0890887	0.590774
blood_PLATELET_DISTRIB_WIDTH	AN:WeakEnhancer_Hoffman_lf	binary	86752	6.29333e-08	4.75962e-08	0.186091	0.00979108	0.00452547	0.0304991	0.0102746	0.00467076	0.0278227	6.05879	2.67014	0.0657875	0.956894	0.0236567	0.0789806
blood_PLATELET_DISTRIB_WIDTH	AN:all	binary	14820648	4.63577e-09	1.2382e-09	0.000181135	0.302081	0.0192031	9.29064e-56	0.287403	0.0391574	2.14107e-13				1.03803	0.119185	0.651919
blood_PLATELET_DISTRIB_WIDTH	AN:alleleage_common	non-binary	16.8165	-1.55581e-09	8.70388e-09	0.858135			1			1
blood_PLATELET_DISTRIB_WIDTH	AN:mbin0_common	binary	650304	-1.75934e-09	2.97961e-08	0.952915	0.0142244	0.00508162	0.00512321	0.0132216	0.0054202	0.014715	0.690814	0.23226	0.167121	1.04625	0.10851	0.413631
blood_PLATELET_DISTRIB_WIDTH	AN:mbin0_lf	binary	808972	7.80791e-09	1.87175e-08	0.676572	0.0125125	0.0033984	0.000231532	0.0133837	0.00376873	0.000383397	0.836092	0.159898	0.28335	0.934996	0.0314434	0.127342
blood_PLATELET_DISTRIB_WIDTH	AN:mbin1_common	binary	650306	-8.33161e-09	3.1777e-08	0.793175	0.0102107	0.00538676	0.0580237	0.00914185	0.00539259	0.0900257	0.492869	0.258912	0.0503937	1.06579	0.16476	0.417717
blood_PLATELET_DISTRIB_WIDTH	AN:mbin1_lf	binary	808984	1.46792e-08	1.87189e-08	0.432928	0.0172693	0.0037173	3.38974e-06	0.0182982	0.00423398	1.54807e-05	1.14867	0.163705	0.364105	0.942688	0.0346974	0.200772
blood_PLATELET_DISTRIB_WIDTH	AN:mbin2_common	binary	650305	1.03788e-08	2.38531e-08	0.663481	0.0215136	0.00929484	0.0206364	0.0204134	0.00971473	0.0356161	1.03736	0.448226	0.931674	1.03937	0.0860081	0.4365
blood_PLATELET_DISTRIB_WIDTH	AN:mbin2_lf	binary	808962	1.62571e-08	1.79597e-08	0.365361	0.0176913	0.00301685	4.51454e-09	0.0192895	0.00346367	2.5606e-08	1.17188	0.174967	0.284109	0.915894	0.0515178	0.158505
blood_PLATELET_DISTRIB_WIDTH	AN:mbin3_common	binary	650302	-1.87318e-09	3.07444e-08	0.951417	0.0134185	0.00515828	0.00928564	0.0121726	0.00513916	0.0178559	0.648198	0.24515	0.150996	1.07719	0.136728	0.427166
blood_PLATELET_DISTRIB_WIDTH	AN:mbin3_lf	binary	808976	2.17085e-08	1.71058e-08	0.204415	0.0212105	0.00522766	4.96304e-05	0.0232535	0.00607074	0.000127921	1.41328	0.216716	0.0846942	0.910819	0.0532697	0.186627
blood_PLATELET_DISTRIB_WIDTH	AN:mbin4_common	binary	650312	1.99586e-08	2.62253e-08	0.446631	0.0275196	0.00921729	0.00282977	0.0263984	0.00940367	0.00499671	1.33195	0.430112	0.446312	1.03332	0.0624377	0.454755
blood_PLATELET_DISTRIB_WIDTH	AN:mbin4_lf	binary	808966	1.27986e-08	1.93208e-08	0.507698	0.0127922	0.00368242	0.000513047	0.0153448	0.0045683	0.000782327	0.856617	0.212146	0.484254	0.83446	0.0959569	0.17823
blood_PLATELET_DISTRIB_WIDTH	AN:mbin5_common	binary	650296	-1.41543e-09	3.29625e-08	0.965749	0.0137406	0.0072995	0.0597805	0.0126195	0.00736114	0.0864667	0.664227	0.348653	0.332882	1.04609	0.145119	0.502856
blood_PLATELET_DISTRIB_WIDTH	AN:mbin6_common	binary	650304	6.01147e-09	2.9342e-08	0.837669	0.0179618	0.00621258	0.00383779	0.0169333	0.00647806	0.00895028	0.866118	0.299715	0.656846	1.04277	0.0994806	0.511377
blood_PLATELET_DISTRIB_WIDTH	AN:mbin7_common	binary	650303	1.59694e-09	3.20351e-08	0.960242	0.015401	0.00684639	0.0244803	0.0141482	0.00683807	0.0385434	0.7429	0.330004	0.4373	1.06585	0.123432	0.43342
blood_PLATELET_DISTRIB_WIDTH	AN:mbin8_common	binary	650309	1.35963e-08	2.72364e-08	0.617641	0.0230401	0.00883424	0.00910608	0.021935	0.00902427	0.0150713	1.11124	0.425313	0.791507	1.03533	0.079302	0.486609
blood_PLATELET_DISTRIB_WIDTH	AN:mbin9_common	binary	650296	2.81762e-08	3.08411e-08	0.36093	0.0323866	0.00948331	0.000637548	0.0310353	0.00992278	0.00176191	1.56395	0.451152	0.21114	1.03321	0.0588821	0.411546
blood_PLATELET_DISTRIB_WIDTH	AN:nucleotide_div_common	non-binary	3.7295e+07	-3.10023e-09	2.06637e-09	0.13353			1			1
blood_PLATELET_DISTRIB_WIDTH	AN:nucleotide_div_lf	non-binary	2.19976e+07	-9.97792e-10	2.36542e-09	0.673153			1			1
blood_PLATELET_DISTRIB_WIDTH	AN:recomb_rate_common	non-binary	9.60296e+06	-4.44706e-11	1.22872e-09	0.971129			1			1
blood_PLATELET_DISTRIB_WIDTH	AN:recomb_rate_lf	non-binary	5.83505e+06	1.38345e-09	1.97067e-09	0.482669			1			1
blood_PLATELET_DISTRIB_WIDTH	AN:snpeff_nonsynonymous_variant_common	binary	16964	-2.14753e-07	5.13779e-07	0.675957	0.00113658	0.00852087	0.893887	0.00108904	0.00932726	0.907051	2.22616	15.7726	0.944187	15.0187	13.8868	0.965938
blood_PLATELET_DISTRIB_WIDTH	AN:snpeff_nonsynonymous_variant_lf	binary	22060	2.44178e-07	1.94542e-07	0.209428	0.0107798	0.00466372	0.0208099	0.0108211	0.00459119	0.0184267	26.278	10.2607	0.0251631	0.997772	0.0182705	0.810375
blood_PLATELET_DISTRIB_WIDTH	AN:snpeff_synonymous_variant_common	binary	14458	9.48763e-07	7.72686e-07	0.219493	0.0186785	0.0114277	0.102156	0.0186393	0.011049	0.09161	40.7257	24.4355	0.110725	1.01325	0.0624876	0.964046
blood_PLATELET_DISTRIB_WIDTH	AN:snpeff_synonymous_variant_lf	binary	14147	7.8467e-08	2.94196e-07	0.789687	0.00416275	0.00390113	0.285944	0.00419675	0.00392453	0.284906	15.6591	14.7412	0.316106	0.995765	0.0207363	0.669926
blood_RBC_DISTRIB_WIDTH	AN:Backgrd_Selection_Stat_common	non-binary	1.17918e+06	3.1777e-08	1.71753e-08	0.0642902			1			1
blood_RBC_DISTRIB_WIDTH	AN:Backgrd_Selection_Stat_lf	non-binary	797703	-3.69668e-08	2.81322e-08	0.188833			1			1
blood_RBC_DISTRIB_WIDTH	AN:BivFlnk.flanking.500_common	binary	112523	-6.22682e-08	1.08182e-07	0.564894	0.0208984	0.0112659	0.0635942	0.023036	0.0115279	0.0456872	6.19423	3.31262	0.118397	0.919269	0.0537507	0.0127012
blood_RBC_DISTRIB_WIDTH	AN:BivFlnk.flanking.500_lf	binary	74016	-5.07587e-08	6.46545e-08	0.432409	0.00187946	0.0049126	0.702032	0.00191734	0.00501908	0.702453	0.0748807	5.80638	0.895085	1.00923	0.116738	0.867934
blood_RBC_DISTRIB_WIDTH	AN:BivFlnk_common	binary	85347	-1.36365e-07	1.01089e-07	0.177352	0.0193431	0.0078643	0.0139089	0.0251036	0.00843451	0.0029175	7.58575	3.088	0.0325756	0.786807	0.0783235	0.000346887
blood_RBC_DISTRIB_WIDTH	AN:BivFlnk_lf	binary	60877	5.0907e-08	1.19253e-07	0.669464	0.00907967	0.00663643	0.171264	0.00941725	0.00645887	0.144832	10.5403	6.06281	0.206263	1.06519	0.142838	0.262359
blood_RBC_DISTRIB_WIDTH	AN:CADD_g20_common	binary	4649	4.27656e-07	5.81039e-07	0.461719	0.00516149	0.00279877	0.0651543	0.00516818	0.00280065	0.0649871	37.1504	20.0142	0.0726565	0.998988	0.00248475	0.599377
blood_RBC_DISTRIB_WIDTH	AN:CADD_g20_lf	binary	6684	9.66943e-09	2.53637e-07	0.96959	0.0021456	0.00146716	0.143626	0.00215007	0.00146713	0.142787	15.6722	19.4749	0.167466	0.998885	0.0019113	0.0954051
blood_RBC_DISTRIB_WIDTH	AN:CTCF_Hoffman.flanking.500_common	binary	302065	-4.12487e-08	5.1893e-08	0.426683	0.0056459	0.0142369	0.691686	0.00641037	0.0141477	0.650473	0.618972	1.58098	0.812831	1.78022	0.591498	0.535354
blood_RBC_DISTRIB_WIDTH	AN:CTCF_Hoffman.flanking.500_lf	binary	189040	-1.29359e-08	2.80455e-08	0.644622	0.00411885	0.00527311	0.434741	0.00433972	0.00529522	0.41247	1.47186	1.69195	0.832569	1.06472	0.115474	0.222983
blood_RBC_DISTRIB_WIDTH	AN:CTCF_Hoffman_common	binary	151078	-1.30503e-07	7.75505e-08	0.0924114	0.0015649	0.0112022	0.8889	0.00392212	0.011349	0.729649	0.346552	2.48311	0.792389	4.19556	5.39389	0.0135862
blood_RBC_DISTRIB_WIDTH	AN:CTCF_Hoffman_lf	binary	94965	2.93798e-08	5.03502e-08	0.559551	0.00820886	0.00519276	0.113917	0.00815181	0.0051047	0.110283	5.58246	2.83089	0.175943	1.01312	0.0362205	0.813128
blood_RBC_DISTRIB_WIDTH	AN:Coding_UCSC.flanking.500_common	binary	323121	3.60481e-08	6.70156e-08	0.590642	0.0472711	0.0151551	0.00181373	0.0502025	0.0154497	0.00115646	4.86606	1.62472	0.0135257	0.945509	0.0347019	0.0698366
blood_RBC_DISTRIB_WIDTH	AN:Coding_UCSC.flanking.500_lf	binary	219478	1.47914e-07	1.1547e-07	0.200201	0.0251962	0.0147535	0.0876717	0.0258883	0.0148993	0.0822886	7.82597	3.06882	0.117761	0.985216	0.023082	0.0499241
blood_RBC_DISTRIB_WIDTH	AN:Coding_UCSC_common	binary	90901	1.2112e-07	2.6564e-07	0.648422	0.0366888	0.0110002	0.000852163	0.0398689	0.0115118	0.000533597	13.5564	3.79476	0.00189058	0.922811	0.0394359	0.0458834
blood_RBC_DISTRIB_WIDTH	AN:Coding_UCSC_lf	binary	73406	6.60731e-08	7.21843e-08	0.360014	0.0127071	0.0042914	0.00306579	0.0133676	0.00426126	0.00170683	8.66631	7.29782	0.00984669	0.956006	0.0300426	0.0555784
blood_RBC_DISTRIB_WIDTH	AN:Conserved_LindbladToh.flanking.500_common	binary	2003643	-9.7511e-09	2.80145e-08	0.727785	0.111454	0.0202732	3.85009e-08	0.12107	0.0223762	6.27961e-08	1.85931	0.342464	0.0105895	0.919508	0.0457373	0.115533
blood_RBC_DISTRIB_WIDTH	AN:Conserved_LindbladToh.flanking.500_lf	binary	1280791	-1.08488e-08	2.10366e-08	0.606055	0.0326965	0.0133113	0.0140376	0.0364443	0.0141296	0.00990045	1.59007	0.4369	0.219624	0.904517	0.0376633	0.0117149
blood_RBC_DISTRIB_WIDTH	AN:Conserved_LindbladToh_common	binary	157154	7.81796e-08	1.56179e-07	0.61667	0.040459	0.0117153	0.000553303	0.0411735	0.0117942	0.000481222	8.62034	2.42344	0.00215196	0.98374	0.0140959	0.200933
blood_RBC_DISTRIB_WIDTH	AN:Conserved_LindbladToh_lf	binary	125931	6.63117e-09	6.41666e-08	0.917691	0.0116589	0.00373868	0.00181807	0.0118342	0.00373736	0.0015431	5.48927	1.66718	0.00509156	0.986898	0.00923837	0.0531644
blood_RBC_DISTRIB_WIDTH	AN:Conserved_Mammal_phastCons46way.flanking.500_common	binary	2082241	-3.61977e-08	5.86202e-08	0.536909	0.125938	0.0246474	3.22842e-07	0.136789	0.0263995	2.2012e-07	2.02074	0.400761	0.00935839	0.92067	0.0429988	0.0857234
blood_RBC_DISTRIB_WIDTH	AN:Conserved_Mammal_phastCons46way.flanking.500_lf	binary	1332470	-1.46905e-08	4.37975e-08	0.73731	0.0402122	0.0146569	0.00607746	0.0441565	0.0156305	0.00472778	1.86314	0.416624	0.0722944	0.914092	0.0284785	0.010831
blood_RBC_DISTRIB_WIDTH	AN:Conserved_Mammal_phastCons46way_common	binary	136807	-2.96041e-07	2.80203e-07	0.290728	0.0275344	0.0106865	0.00997869	0.0280244	0.0107801	0.00933187	6.72612	2.6249	0.0280904	0.984401	0.0137341	0.200066
blood_RBC_DISTRIB_WIDTH	AN:Conserved_Mammal_phastCons46way_lf	binary	112826	-1.42218e-07	1.34767e-07	0.291294	0.00949578	0.00311197	0.00227798	0.00963176	0.00310463	0.00191971	4.75095	2.20459	0.0115198	0.987732	0.00909381	0.0564983
blood_RBC_DISTRIB_WIDTH	AN:Conserved_Primate_phastCons46way.flanking.500_common	binary	1027330	4.77983e-08	3.38837e-08	0.158345	0.107672	0.0220665	1.0638e-06	0.11179	0.0224135	6.11272e-07	3.49867	0.762324	0.000553879	0.963864	0.0259663	0.155951
blood_RBC_DISTRIB_WIDTH	AN:Conserved_Primate_phastCons46way.flanking.500_lf	binary	673060	-2.34438e-08	3.02897e-08	0.43894	0.0179949	0.00777566	0.0206535	0.019421	0.00786978	0.0135946	1.47215	0.941114	0.386463	0.935305	0.0393264	0.0254359
blood_RBC_DISTRIB_WIDTH	AN:Conserved_Primate_phastCons46way_common	binary	124082	2.58231e-08	1.39578e-07	0.853222	0.0280682	0.0130998	0.0321419	0.028497	0.0132009	0.030873	7.58861	3.46085	0.0619978	0.986871	0.0123478	0.22442
blood_RBC_DISTRIB_WIDTH	AN:Conserved_Primate_phastCons46way_lf	binary	105972	7.61656e-09	4.42918e-08	0.863466	0.00994022	0.00374089	0.0078798	0.0100637	0.00371505	0.00675092	5.43093	2.35987	0.0224576	0.990793	0.010944	0.123789
blood_RBC_DISTRIB_WIDTH	AN:Conserved_Vertebrate_phastCons46way.flanking.500_common	binary	2471174	2.54588e-08	4.54128e-08	0.575065	0.133376	0.0223568	2.43405e-09	0.144403	0.024453	3.51983e-09	1.80211	0.325114	0.00965026	0.922255	0.0474086	0.135362
blood_RBC_DISTRIB_WIDTH	AN:Conserved_Vertebrate_phastCons46way.flanking.500_lf	binary	1572252	3.75338e-08	5.34626e-08	0.482644	0.0455661	0.021974	0.0381134	0.0504959	0.0234129	0.0310248	1.90649	0.526832	0.196498	0.914754	0.0346822	0.0112333
blood_RBC_DISTRIB_WIDTH	AN:Conserved_Vertebrate_phastCons46way_common	binary	186689	2.05845e-07	2.37022e-07	0.385141	0.0442272	0.0168271	0.00858063	0.0447232	0.016746	0.00756988	7.93066	2.92004	0.0209246	0.990129	0.0111983	0.208303
blood_RBC_DISTRIB_WIDTH	AN:Conserved_Vertebrate_phastCons46way_lf	binary	147685	1.71884e-07	1.3801e-07	0.212969	0.0182163	0.00729162	0.0124808	0.018383	0.00727328	0.0114887	7.55892	2.33838	0.0211075	0.992513	0.00722107	0.0682134
blood_RBC_DISTRIB_WIDTH	AN:CpG_common	non-binary	49672.7	4.29451e-07	4.09176e-07	0.293926			1			1
blood_RBC_DISTRIB_WIDTH	AN:CpG_lf	non-binary	42391.4	8.37805e-07	8.85882e-07	0.344286			1			1
blood_RBC_DISTRIB_WIDTH	AN:DGF_ENCODE.flanking.500_common	binary	2639206	-7.64016e-09	1.85784e-08	0.680897	0.116983	0.0396846	0.00320038	0.121244	0.0398092	0.00232187	1.48632	0.482179	0.322147	0.966344	0.0908056	0.703896
blood_RBC_DISTRIB_WIDTH	AN:DGF_ENCODE.flanking.500_lf	binary	1641140	-1.25311e-08	1.33276e-08	0.347096	0.0149873	0.0126297	0.235356	0.0181999	0.0126893	0.151494	0.509669	0.529404	0.401316	0.921361	0.177647	0.085897
blood_RBC_DISTRIB_WIDTH	AN:DGF_ENCODE_common	binary	854639	-5.09833e-08	6.58663e-08	0.438906	0.0735792	0.0351816	0.0364913	0.0785437	0.0384479	0.041066	2.87059	1.39485	0.173514	0.925402	0.133392	0.660448
blood_RBC_DISTRIB_WIDTH	AN:DGF_ENCODE_lf	binary	559622	4.88338e-08	7.50276e-08	0.515126	0.0377644	0.025851	0.144057	0.0420334	0.0262217	0.108934	4.72631	2.48716	0.225483	0.99292	0.146814	0.0262749
blood_RBC_DISTRIB_WIDTH	AN:DHS_Trynka.flanking.500_common	binary	2172067	-1.25336e-08	2.69044e-08	0.641318	0.0554765	0.035494	0.118057	0.0512719	0.0388716	0.187167	0.849536	0.547069	0.789455	1.01064	0.206501	0.663363
blood_RBC_DISTRIB_WIDTH	AN:DHS_Trynka.flanking.500_lf	binary	1344692	2.43929e-08	1.49235e-08	0.102148	0.031623	0.0121722	0.00937772	0.0345859	0.0129029	0.00735169	1.43409	0.416705	0.27396	0.918183	0.0399615	0.0448791
blood_RBC_DISTRIB_WIDTH	AN:DHS_Trynka_common	binary	1058505	4.51308e-08	9.79103e-08	0.644841	0.125757	0.0358	0.000443483	0.14588	0.0441311	0.000947684	3.98161	1.12845	0.00821603	0.854913	0.0636726	0.109797
blood_RBC_DISTRIB_WIDTH	AN:DHS_Trynka_lf	binary	682387	-6.10039e-09	3.02846e-08	0.840358	0.0302813	0.0117576	0.0100105	0.0301365	0.0113939	0.0081696	2.7491	0.70726	0.0452291	1.01071	0.0944574	0.954644
blood_RBC_DISTRIB_WIDTH	AN:DHS_peaks_Trynka_common	binary	697342	-9.40356e-08	9.94696e-08	0.34447	0.0738298	0.0245865	0.00267455	0.0831925	0.0300111	0.00557036	3.53876	1.1917	0.0311337	0.872463	0.101943	0.363805
blood_RBC_DISTRIB_WIDTH	AN:DHS_peaks_Trynka_lf	binary	454173	-1.431e-08	5.72308e-08	0.802556	0.0225821	0.00794303	0.00446906	0.0255962	0.00794168	0.00126844	2.93823	1.0207	0.0303558	0.891521	0.0886353	0.151812
blood_RBC_DISTRIB_WIDTH	AN:Enhancer_Andersson.flanking.500_common	binary	95177	-8.09371e-08	8.3273e-08	0.331076	0.00773239	0.00758016	0.307689	0.0090979	0.00774172	0.239923	2.71062	2.69547	0.519824	0.940351	0.139421	0.0804772
blood_RBC_DISTRIB_WIDTH	AN:Enhancer_Andersson.flanking.500_lf	binary	59703	1.02997e-07	9.24786e-08	0.26539	0.00766786	0.00527206	0.145826	0.00776673	0.00520013	0.135289	8.94239	4.52005	0.183939	1.01687	0.0458633	0.4575
blood_RBC_DISTRIB_WIDTH	AN:Enhancer_Andersson_common	binary	28257	-7.42797e-08	1.88948e-07	0.694229	0.00431094	0.00531816	0.417592	0.00467271	0.00528658	0.37676	4.99853	6.40003	0.515553	1.02412	0.116393	0.133239
blood_RBC_DISTRIB_WIDTH	AN:Enhancer_Andersson_lf	binary	18461	1.94412e-07	1.42866e-07	0.173577	0.00453027	0.00273139	0.0971977	0.00456349	0.00269908	0.0908837	16.0177	7.85936	0.113863	1.00766	0.0285874	0.566979
blood_RBC_DISTRIB_WIDTH	AN:Enhancer_Hoffman.flanking.500_common	binary	314414	7.31941e-08	7.1856e-08	0.308383	0.0613946	0.0203793	0.00259017	0.0639391	0.0202316	0.00157575	6.55563	2.10029	0.0101766	0.964854	0.0447188	0.31146
blood_RBC_DISTRIB_WIDTH	AN:Enhancer_Hoffman.flanking.500_lf	binary	200784	2.71548e-08	5.16822e-08	0.599292	0.015085	0.00693113	0.0295243	0.0151643	0.00717086	0.0344548	3.57991	3.88315	0.114194	0.989098	0.0280269	0.863652
blood_RBC_DISTRIB_WIDTH	AN:Enhancer_Hoffman_common	binary	269045	1.18508e-07	9.13606e-08	0.194581	0.0660152	0.0168875	9.26317e-05	0.0815797	0.023118	0.000417395	8.20734	2.072	0.000564176	0.802055	0.0610407	0.0523381
blood_RBC_DISTRIB_WIDTH	AN:Enhancer_Hoffman_lf	binary	177938	-6.78679e-08	6.2856e-08	0.280259	0.00215277	0.00470638	0.647372	0.00335061	0.00509994	0.511187	0.756049	1.61782	0.875945	1.52803	0.863051	0.310306
blood_RBC_DISTRIB_WIDTH	AN:FetalDHS_Trynka.flanking.500_common	binary	1309678	2.62745e-08	2.79624e-08	0.347404	0.0814268	0.0263545	0.00200378	0.0807025	0.0279285	0.00385718	2.0843	0.64669	0.100574	1.00117	0.0733138	0.90701
blood_RBC_DISTRIB_WIDTH	AN:FetalDHS_Trynka.flanking.500_lf	binary	815526	4.23154e-09	1.63834e-08	0.796189	0.0160055	0.0092613	0.0839501	0.0172771	0.00944206	0.0672803	1.21613	0.601323	0.722797	0.942237	0.0549163	0.114854
blood_RBC_DISTRIB_WIDTH	AN:FetalDHS_Trynka_common	binary	534068	1.28322e-07	9.44393e-08	0.174219	0.0965415	0.0272279	0.0003916	0.115672	0.0312658	0.000215913	6.04261	1.72402	0.00305055	0.834827	0.0500599	0.00781468
blood_RBC_DISTRIB_WIDTH	AN:FetalDHS_Trynka_lf	binary	353009	6.80629e-08	5.22124e-08	0.192378	0.0293387	0.01068	0.00601276	0.0301636	0.0103656	0.00361471	5.14282	1.16267	0.0122747	0.983302	0.0649502	0.620204
blood_RBC_DISTRIB_WIDTH	AN:GerpN_common	non-binary	3.40801e+06	-1.03715e-08	5.87376e-09	0.0774395			1			1
blood_RBC_DISTRIB_WIDTH	AN:GerpN_lf	non-binary	2.84727e+06	-9.14757e-09	9.52278e-09	0.336754			1			1
blood_RBC_DISTRIB_WIDTH	AN:GerpRS_g4_common	binary	98443	2.94338e-07	1.27687e-07	0.0211578	0.0408814	0.010527	0.000102974	0.0413732	0.0105849	9.27983e-05	13.9075	3.46967	0.000296759	0.988621	0.00823675	0.141483
blood_RBC_DISTRIB_WIDTH	AN:GerpRS_g4_lf	binary	93474	1.14961e-08	4.95257e-08	0.816442	0.00677243	0.00286924	0.0182573	0.00688636	0.00287352	0.0165529	3.63934	3.16144	0.0863231	0.986652	0.0123819	0.0946898
blood_RBC_DISTRIB_WIDTH	AN:H3K27ac_Hnisz.flanking.500_common	binary	205860	2.24217e-08	6.34159e-08	0.723664	0.00586463	0.0119156	0.622593	0.00534605	0.0118973	0.653178	0.95403	1.95107	0.980753	1.1878	1.09528	0.629151
blood_RBC_DISTRIB_WIDTH	AN:H3K27ac_Hnisz.flanking.500_lf	binary	127697	7.40792e-08	3.13416e-08	0.018098	0.0128021	0.00441441	0.00373079	0.0126842	0.00438364	0.00380931	5.9814	1.88962	0.00885066	1.00914	0.0121189	0.447624
blood_RBC_DISTRIB_WIDTH	AN:H3K27ac_Hnisz_common	binary	2530662	6.89064e-09	2.00501e-08	0.731094	0.178236	0.0146115	3.17049e-34	0.218831	0.0222867	9.33595e-23	2.35721	0.137887	2.04007e-17	0.811362	0.0549094	0.00652613
blood_RBC_DISTRIB_WIDTH	AN:H3K27ac_Hnisz_lf	binary	1614410	3.98061e-10	1.24922e-08	0.97458	0.0363723	0.00875529	3.26257e-05	0.0470083	0.0120168	9.15751e-05	1.33691	0.264396	0.0399392	0.768012	0.0517364	0.00932407
blood_RBC_DISTRIB_WIDTH	AN:H3K27ac_PGC2.flanking.500_common	binary	434978	-2.04393e-08	5.78932e-08	0.724049	0.0034911	0.0223984	0.87614	0.00236425	0.0223727	0.91584	0.249578	1.73751	0.673323	43.6814	52.4719	0.554945
blood_RBC_DISTRIB_WIDTH	AN:H3K27ac_PGC2.flanking.500_lf	binary	273518	3.94297e-08	1.9807e-08	0.0465146	0.0160217	0.00658479	0.0149686	0.0165224	0.00678724	0.014919	3.5974	1.15459	0.0477357	0.969318	0.0231662	0.252978
blood_RBC_DISTRIB_WIDTH	AN:H3K27ac_PGC2_common	binary	1740334	-3.19935e-09	3.08242e-08	0.917333	0.174094	0.0235747	1.52699e-13	0.21478	0.0323524	3.16326e-11	3.3516	0.388374	3.75356e-08	0.807213	0.053914	0.00786583
blood_RBC_DISTRIB_WIDTH	AN:H3K27ac_PGC2_lf	binary	1124311	-2.9953e-09	2.122e-08	0.887748	0.0316148	0.00928031	0.000657655	0.0367786	0.0102066	0.000314053	1.64704	0.5181	0.0874119	0.860885	0.056302	0.0212035
blood_RBC_DISTRIB_WIDTH	AN:H3K4me1_Trynka.flanking.500_common	binary	1204839	-2.32971e-08	2.73298e-08	0.393969	-0.0111338	0.0274821	0.685382	-0.0105776	0.0284628	0.71017	-0.312973	0.762437	0.0904373	-1.26771	1.09242	0.891184
blood_RBC_DISTRIB_WIDTH	AN:H3K4me1_Trynka.flanking.500_lf	binary	736380	1.74728e-08	1.66556e-08	0.294147	0.0331673	0.0164912	0.0443027	0.0347642	0.0170302	0.041218	2.96237	0.934671	0.118555	0.958843	0.0267879	0.117258
blood_RBC_DISTRIB_WIDTH	AN:H3K4me1_Trynka_common	binary	2743602	-6.40827e-09	3.47817e-08	0.853823	0.195675	0.0295074	3.32549e-11	0.222305	0.0387137	9.34067e-09	2.38904	0.313372	3.4584e-05	0.874417	0.0713149	0.153564
blood_RBC_DISTRIB_WIDTH	AN:H3K4me1_Trynka_lf	binary	1764843	-3.2719e-08	2.27973e-08	0.151225	0.0224839	0.00854827	0.00853288	0.0324465	0.0105688	0.00214035	0.708069	0.398362	0.574812	0.692873	0.127161	0.0399838
blood_RBC_DISTRIB_WIDTH	AN:H3K4me1_peaks_Trynka_common	binary	1072977	-5.81266e-08	6.29137e-08	0.355533	0.0983104	0.0330995	0.00297659	0.0971371	0.043007	0.0239061	3.06958	1.02458	0.044072	0.950389	0.180798	0.943803
blood_RBC_DISTRIB_WIDTH	AN:H3K4me1_peaks_Trynka_lf	binary	713264	-3.52402e-08	1.86255e-08	0.0584855	0.00671894	0.00848936	0.428679	0.0100529	0.00942216	0.285996	0.637557	0.689554	0.526986	0.862295	0.265515	0.0772608
blood_RBC_DISTRIB_WIDTH	AN:H3K4me3_Trynka.flanking.500_common	binary	799296	2.98682e-09	3.20304e-08	0.925705	0.0444565	0.0236324	0.0599494	0.0426603	0.0238981	0.0742472	1.86428	0.976984	0.37901	1.0228	0.090191	0.63744
blood_RBC_DISTRIB_WIDTH	AN:H3K4me3_Trynka.flanking.500_lf	binary	498781	-2.7314e-08	2.09431e-08	0.192166	0.00298522	0.00920091	0.745599	0.00352675	0.00917905	0.700818	0.504773	1.13757	0.552393	1.53307	1.2356	0.286667
blood_RBC_DISTRIB_WIDTH	AN:H3K4me3_Trynka_common	binary	852969	4.28631e-08	5.37869e-08	0.425506	0.124214	0.0228117	5.17467e-08	0.157632	0.0293016	7.46409e-08	4.86549	0.910032	1.39954e-05	0.786724	0.0504263	0.00225108
blood_RBC_DISTRIB_WIDTH	AN:H3K4me3_Trynka_lf	binary	573772	-1.45113e-08	4.78174e-08	0.761529	0.0288361	0.00877005	0.00100896	0.0313343	0.00981819	0.00141559	2.61937	1.83697	0.0473371	0.916974	0.0484596	0.18663
blood_RBC_DISTRIB_WIDTH	AN:H3K4me3_peaks_Trynka_common	binary	262058	-2.31005e-07	1.03187e-07	0.0251745	0.0187983	0.0185726	0.311465	0.0248672	0.0189535	0.189517	2.40901	2.36115	0.553544	0.893724	0.194571	0.00174451
blood_RBC_DISTRIB_WIDTH	AN:H3K4me3_peaks_Trynka_lf	binary	181604	1.49484e-08	5.06811e-08	0.768032	0.0160139	0.00701008	0.0223473	0.0163366	0.00678924	0.0161176	5.55618	1.70844	0.0416312	0.995369	0.0487292	0.525967
blood_RBC_DISTRIB_WIDTH	AN:H3K9ac_Trynka.flanking.500_common	binary	685741	7.64266e-09	4.04692e-08	0.850209	0.0327798	0.0253466	0.195919	0.0295048	0.0264857	0.265283	1.60607	1.22787	0.625716	0.9977	0.197643	0.420598
blood_RBC_DISTRIB_WIDTH	AN:H3K9ac_Trynka.flanking.500_lf	binary	435347	3.75274e-08	2.74948e-08	0.172287	0.0167962	0.00952078	0.0777041	0.0175177	0.00953061	0.0660562	2.27409	1.32947	0.278319	0.9688	0.0382446	0.173918
blood_RBC_DISTRIB_WIDTH	AN:H3K9ac_Trynka_common	binary	806271	1.17903e-07	6.31972e-08	0.0620915	0.152847	0.027484	2.67794e-08	0.19534	0.0344054	1.36599e-08	6.33914	1.10244	2.13649e-06	0.782272	0.0299337	8.17726e-06
blood_RBC_DISTRIB_WIDTH	AN:H3K9ac_Trynka_lf	binary	541778	5.29833e-08	2.81295e-08	0.0596264	0.0375977	0.00942873	6.67557e-05	0.0395183	0.00951221	3.26024e-05	4.02429	1.24785	0.000524215	0.952984	0.0563985	0.378929
blood_RBC_DISTRIB_WIDTH	AN:H3K9ac_peaks_Trynka_common	binary	242122	5.23308e-08	1.17131e-07	0.655039	0.0619099	0.020847	0.00298067	0.0668612	0.0212859	0.00168314	8.56608	2.81846	0.00846672	0.931845	0.0291591	0.00210276
blood_RBC_DISTRIB_WIDTH	AN:H3K9ac_peaks_Trynka_lf	binary	167959	5.89089e-08	3.75545e-08	0.116736	0.020269	0.00628858	0.00126791	0.0205448	0.00615556	0.000845022	7.17698	1.99466	0.00261121	0.990605	0.0255703	0.521073
blood_RBC_DISTRIB_WIDTH	AN:Intron_UCSC.flanking.500_common	binary	57345	4.91771e-07	2.9265e-07	0.0928787	0.0440949	0.0140861	0.00174585	0.0459928	0.0142737	0.00127206	25.7923	7.90648	0.00256843	0.96173	0.0224438	0.0399969
blood_RBC_DISTRIB_WIDTH	AN:Intron_UCSC.flanking.500_lf	binary	47030	1.76873e-07	1.08279e-07	0.102367	0.0129384	0.00453283	0.00431217	0.0130793	0.00453871	0.00395494	13.855	11.5943	0.00844547	0.990278	0.0103652	0.269989
blood_RBC_DISTRIB_WIDTH	AN:Intron_UCSC_common	binary	2545824	-1.85273e-08	8.43464e-09	0.028051	0.0925952	0.0116727	2.14564e-15	0.0929382	0.019692	2.3631e-06	1.21501	0.159598	0.163914	0.974597	0.125502	0.977401
blood_RBC_DISTRIB_WIDTH	AN:Intron_UCSC_lf	binary	1647772	1.57593e-09	4.52824e-09	0.727823	0.0310117	0.0138859	0.0255275	0.0398501	0.0175916	0.0234945	1.22836	0.266727	0.533682	0.7801	0.0405153	0.0324536
blood_RBC_DISTRIB_WIDTH	AN:LLD_AFR_common	non-binary	103726	-1.69168e-08	4.15227e-09	4.61896e-05			1			1
blood_RBC_DISTRIB_WIDTH	AN:LLD_AFR_lf	non-binary	215735	-2.52771e-09	2.1566e-09	0.241165			1			1
blood_RBC_DISTRIB_WIDTH	AN:PromoterFlanking_Hoffman.flanking.500_common	binary	163836	-1.14404e-07	1.12296e-07	0.308311	0.0192777	0.016447	0.241155	0.0229282	0.0171186	0.18045	3.96177	3.34088	0.380748	0.9042	0.107283	0.00312166
blood_RBC_DISTRIB_WIDTH	AN:PromoterFlanking_Hoffman.flanking.500_lf	binary	106796	-2.7873e-08	4.20137e-08	0.507058	0.00469986	0.00408556	0.249996	0.00488262	0.00410614	0.2344	2.2201	2.8705	0.480447	0.981163	0.0592493	0.473622
blood_RBC_DISTRIB_WIDTH	AN:PromoterFlanking_Hoffman_common	binary	54263	7.77102e-08	1.59317e-07	0.625712	0.0177947	0.00845409	0.0353031	0.0183524	0.00843627	0.029599	10.9261	5.27767	0.0558365	0.975715	0.0273906	0.182409
blood_RBC_DISTRIB_WIDTH	AN:PromoterFlanking_Hoffman_lf	binary	36643	-1.76678e-07	9.2788e-08	0.0568966	-0.00403849	0.0031857	0.204908	-0.00402799	0.00321302	0.209971	-7.03913	5.02885	0.155662	0.989672	0.0338631	0.911436
blood_RBC_DISTRIB_WIDTH	AN:Promoter_UCSC.flanking.500_common	binary	68918	3.56051e-07	2.11593e-07	0.0924304	0.0303442	0.0144211	0.0353648	0.0303666	0.0143977	0.0349336	14.6972	7.09324	0.0499637	0.999688	0.0132357	0.954685
blood_RBC_DISTRIB_WIDTH	AN:Promoter_UCSC.flanking.500_lf	binary	45377	-2.94523e-08	6.0294e-08	0.625211	0.000224155	0.00263404	0.932182	0.000261521	0.00264696	0.921297	0.151961	3.58793	0.847925	-7.04661	39.091	0.544382
blood_RBC_DISTRIB_WIDTH	AN:Promoter_UCSC_common	binary	299638	2.68906e-08	8.42979e-08	0.749731	0.0588947	0.0169633	0.000516818	0.0761456	0.0206602	0.000228154	6.57875	1.85641	0.00308306	0.774382	0.0626056	0.00824416
blood_RBC_DISTRIB_WIDTH	AN:Promoter_UCSC_lf	binary	203484	-1.43269e-08	3.94674e-08	0.716601	0.0103838	0.00444222	0.0194116	0.0113535	0.00520216	0.0290751	2.65636	2.08928	0.13225	0.900186	0.093434	0.491765
blood_RBC_DISTRIB_WIDTH	AN:Repressed_Hoffman.flanking.500_common	binary	1664148	-1.19154e-08	2.31372e-08	0.606562	0.0313671	0.0319791	0.32666	0.0353833	0.0349722	0.311654	0.631906	0.638867	0.560329	0.931182	0.203994	0.577696
blood_RBC_DISTRIB_WIDTH	AN:Repressed_Hoffman.flanking.500_lf	binary	1022949	9.24621e-09	1.24565e-08	0.457918	0.0260521	0.0114944	0.02342	0.0274904	0.0122218	0.0244936	1.61637	0.475359	0.261026	0.945385	0.0431822	0.296434
blood_RBC_DISTRIB_WIDTH	AN:Repressed_Hoffman_common	binary	3002833	-7.8959e-08	3.54633e-08	0.0259805	0.0097291	0.0200705	0.627856	-0.0530451	0.0327173	0.104949	0.10985	0.223283	8.53692e-05	0.195717	0.625067	0.000762031
blood_RBC_DISTRIB_WIDTH	AN:Repressed_Hoffman_lf	binary	1786599	-9.53546e-09	1.94249e-08	0.623506	0.00576644	0.00677911	0.394981	0.00695014	0.00758242	0.359345	0.208478	0.221489	0.00701063	0.854325	0.2389	0.521375
blood_RBC_DISTRIB_WIDTH	AN:SuperEnhancer_Hnisz.flanking.500_common	binary	20842	-7.23299e-08	2.55009e-07	0.776688	4.40473e-05	0.00513045	0.99315	0.000145595	0.00515474	0.977467	0.0555382	8.2311	0.91021	-27.6815	26.8869	0.432845
blood_RBC_DISTRIB_WIDTH	AN:SuperEnhancer_Hnisz.flanking.500_lf	binary	13217	1.02417e-07	1.30152e-07	0.431341	0.00221808	0.00177682	0.211904	0.00219642	0.0017611	0.212331	11.2021	7.44917	0.249543	1.0114	0.0130581	0.43789
blood_RBC_DISTRIB_WIDTH	AN:SuperEnhancer_Hnisz_common	binary	1085889	4.71773e-09	2.20321e-08	0.830446	0.104981	0.00940788	6.48677e-29	0.131399	0.0152546	7.0713e-18	3.23464	0.242831	2.48049e-17	0.795622	0.0536593	0.00458417
blood_RBC_DISTRIB_WIDTH	AN:SuperEnhancer_Hnisz_lf	binary	700941	-1.01331e-08	1.25556e-08	0.419635	0.0181564	0.00593248	0.00220962	0.0238285	0.00763119	0.0017931	1.56825	0.376277	0.107167	0.761443	0.055721	0.012724
blood_RBC_DISTRIB_WIDTH	AN:TFBS_ENCODE.flanking.500_common	binary	1372885	-5.24267e-08	3.43338e-08	0.126768	0.00701717	0.0347734	0.840076	0.00385102	0.035681	0.914052	0.164616	0.852109	0.332418	2.4274	6.03583	0.595767
blood_RBC_DISTRIB_WIDTH	AN:TFBS_ENCODE.flanking.500_lf	binary	853771	-2.85762e-09	1.34069e-08	0.831214	0.0147745	0.00997285	0.13848	0.0160513	0.0099255	0.105839	0.98907	0.78606	0.92357	0.959762	0.0794008	0.102474
blood_RBC_DISTRIB_WIDTH	AN:TFBS_ENCODE_common	binary	846021	7.20647e-08	5.4447e-08	0.185644	0.139402	0.0314108	9.07824e-06	0.17235	0.0385964	7.99007e-06	5.51718	1.18914	0.000234833	0.807907	0.0493021	0.00481089
blood_RBC_DISTRIB_WIDTH	AN:TFBS_ENCODE_lf	binary	546945	-5.74488e-09	2.47287e-08	0.816292	0.0276955	0.0131206	0.0347853	0.0290209	0.0125987	0.0212514	3.25392	1.09599	0.09505	0.980149	0.0867896	0.43984
blood_RBC_DISTRIB_WIDTH	AN:TSS_Hoffman.flanking.500_common	binary	108766	2.40727e-07	1.53814e-07	0.117572	0.0416271	0.014042	0.00303199	0.043799	0.0138151	0.00152246	12.8157	4.28386	0.00618131	0.95788	0.0327936	0.0359487
blood_RBC_DISTRIB_WIDTH	AN:TSS_Hoffman.flanking.500_lf	binary	71050	7.28066e-08	6.26058e-08	0.244855	0.00548849	0.00374002	0.142239	0.00556548	0.00368288	0.130743	4.4407	3.41478	0.240115	1.00194	0.0511228	0.746032
blood_RBC_DISTRIB_WIDTH	AN:TSS_Hoffman_common	binary	114637	3.18473e-07	1.33629e-07	0.0171599	0.0554855	0.0145412	0.000135776	0.0660657	0.0158383	3.02934e-05	16.1665	4.22182	0.000336443	0.843868	0.035502	1.7789e-05
blood_RBC_DISTRIB_WIDTH	AN:TSS_Hoffman_lf	binary	81434	5.34865e-08	9.91285e-08	0.589495	0.0128031	0.00414711	0.00202026	0.0132651	0.00428753	0.00197557	8.13076	5.92635	0.00740333	0.964761	0.0382872	0.368531
blood_RBC_DISTRIB_WIDTH	AN:Transcribed_Hoffman.flanking.500_common	binary	2720728	-3.20601e-09	1.76576e-08	0.855923	0.0540464	0.0317583	0.0887924	0.0339999	0.0355593	0.338999	0.668855	0.384722	0.379906	0.910717	0.694895	0.0385541
blood_RBC_DISTRIB_WIDTH	AN:Transcribed_Hoffman.flanking.500_lf	binary	1641661	-3.347e-09	1.48852e-08	0.822092	0.0138447	0.0132797	0.297162	0.0161142	0.0132924	0.225403	0.608786	0.478904	0.19202	1.10601	0.31331	0.0705932
blood_RBC_DISTRIB_WIDTH	AN:Transcribed_Hoffman_common	binary	2255144	-4.94233e-08	2.92851e-08	0.0914764	0.0937774	0.0250827	0.000184955	0.0900735	0.0291964	0.00203495	1.38965	0.368519	0.286879	1.01826	0.134797	0.753664
blood_RBC_DISTRIB_WIDTH	AN:Transcribed_Hoffman_lf	binary	1475281	-1.41971e-09	1.58514e-08	0.928634	0.0394466	0.0139027	0.00454914	0.0466358	0.0170505	0.00623494	1.65362	0.324306	0.0831869	0.837442	0.0615875	0.0885452
blood_RBC_DISTRIB_WIDTH	AN:UTR_3_UCSC.flanking.500_common	binary	98789	2.34478e-08	1.00992e-07	0.816402	0.0181854	0.00854093	0.0332372	0.0193264	0.00874364	0.0270814	6.1572	2.85497	0.0736283	0.94643	0.0314979	0.0507345
blood_RBC_DISTRIB_WIDTH	AN:UTR_3_UCSC.flanking.500_lf	binary	68396	-1.14884e-07	9.15058e-08	0.209304	0.000518461	0.00365735	0.887271	0.000669884	0.00362411	0.853354	-0.071546	3.63878	0.875777	1.62965	0.949535	0.185904
blood_RBC_DISTRIB_WIDTH	AN:UTR_3_UCSC_common	binary	73957	-1.48564e-07	2.02229e-07	0.462563	0.00961764	0.00647061	0.137185	0.0107858	0.00638729	0.0912882	4.34504	2.91423	0.251655	0.93974	0.10196	0.0535239
blood_RBC_DISTRIB_WIDTH	AN:UTR_3_UCSC_lf	binary	52747	1.7726e-08	6.84164e-08	0.795566	0.00581381	0.00310659	0.0612833	0.00613214	0.00316963	0.0530327	5.97003	4.60021	0.110586	0.956031	0.0305647	0.0690298
blood_RBC_DISTRIB_WIDTH	AN:UTR_5_UCSC.flanking.500_common	binary	138748	-2.65597e-08	1.0446e-07	0.799297	0.0294891	0.0115372	0.0105884	0.0326884	0.0116987	0.00520292	7.09365	2.74887	0.0275561	0.909925	0.0522342	0.00467134
blood_RBC_DISTRIB_WIDTH	AN:UTR_5_UCSC.flanking.500_lf	binary	94040	-9.63563e-08	9.38046e-08	0.304325	0.00605976	0.00381002	0.111726	0.00631783	0.00376116	0.0930044	3.23935	3.47787	0.248827	0.973662	0.0556553	0.298894
blood_RBC_DISTRIB_WIDTH	AN:UTR_5_UCSC_common	binary	34355	5.59625e-08	1.84484e-07	0.761626	0.0175021	0.00606519	0.00390592	0.0183865	0.00613576	0.0027299	17.0829	5.81082	0.0065045	0.956012	0.0179141	0.000728455
blood_RBC_DISTRIB_WIDTH	AN:UTR_5_UCSC_lf	binary	25514	-2.12279e-07	8.5133e-08	0.012649	0.000139906	0.00189941	0.941283	0.000191323	0.00190734	0.920099	-0.0787101	4.72559	0.887067	-0.880846	6.01829	0.44746
blood_RBC_DISTRIB_WIDTH	AN:Vahedi_Tcell_SE.flanking.500_common	binary	3110	1.79076e-07	7.17238e-07	0.802839	0.00101452	0.00224224	0.650939	0.000992761	0.00223793	0.657327	10.6237	24.2854	0.681205	1.38872	0.330844	0.402794
blood_RBC_DISTRIB_WIDTH	AN:Vahedi_Tcell_SE.flanking.500_lf	binary	2065	1.23406e-07	2.78949e-07	0.658202	0.000306651	0.00057357	0.592902	0.000310134	0.000574469	0.589292	7.55039	18.0621	0.634201	1.10086	0.094464	0.535948
blood_RBC_DISTRIB_WIDTH	AN:Vahedi_Tcell_SE_common	binary	136549	5.76013e-08	6.55235e-08	0.379351	0.025295	0.00528294	1.68411e-06	0.0309515	0.00824957	0.000175502	6.20969	1.23111	4.65045e-05	0.796378	0.100793	0.181312
blood_RBC_DISTRIB_WIDTH	AN:Vahedi_Tcell_SE_lf	binary	93405	5.38929e-08	3.13584e-08	0.085685	0.00664323	0.00215649	0.00206602	0.0085599	0.00265168	0.00124613	3.81175	2.39976	0.0218691	0.778045	0.0568492	0.00822066
blood_RBC_DISTRIB_WIDTH	AN:Vahedi_Tcell_TE.flanking.500_common	binary	27773	-1.42707e-07	1.47546e-07	0.33344	-0.00168411	0.00409872	0.681156	-0.00174635	0.00406241	0.667283	-2.03131	4.94054	0.540001	0.132429	0.879402	0.755907
blood_RBC_DISTRIB_WIDTH	AN:Vahedi_Tcell_TE.flanking.500_lf	binary	17845	8.437e-08	8.33278e-08	0.311296	0.00192571	0.00146455	0.18855	0.00192675	0.001461	0.18724	6.8973	4.57041	0.251558	1.00369	0.0236889	0.97663
blood_RBC_DISTRIB_WIDTH	AN:Vahedi_Tcell_TE_common	binary	139971	5.97062e-08	6.76798e-08	0.377676	0.0201774	0.00639225	0.0015965	0.0219434	0.00910951	0.0160031	4.83031	1.48461	0.0115637	0.85302	0.234867	0.750351
blood_RBC_DISTRIB_WIDTH	AN:Vahedi_Tcell_TE_lf	binary	89233	6.35143e-08	4.4901e-08	0.157203	0.00839488	0.00457653	0.0666047	0.00811389	0.00424892	0.0561803	6.22564	2.2683	0.100962	1.05337	0.125401	0.734686
blood_RBC_DISTRIB_WIDTH	AN:WeakEnhancer_Hoffman.flanking.500_common	binary	440232	2.93536e-08	5.33747e-08	0.582351	0.0607799	0.0203664	0.00284201	0.0650527	0.020182	0.0012672	4.62496	1.50771	0.018395	0.942276	0.0454715	0.0790134
blood_RBC_DISTRIB_WIDTH	AN:WeakEnhancer_Hoffman.flanking.500_lf	binary	278829	3.08276e-09	2.51367e-08	0.902392	0.00888451	0.00683195	0.193452	0.00935768	0.00669499	0.162199	2.18155	1.26125	0.463965	1.00426	0.0925933	0.259903
blood_RBC_DISTRIB_WIDTH	AN:WeakEnhancer_Hoffman_common	binary	131647	-7.4615e-08	1.11834e-07	0.504647	0.0102163	0.014816	0.490478	0.0113805	0.0148648	0.443915	2.61051	3.7693	0.671307	1.11957	0.273512	0.180118
blood_RBC_DISTRIB_WIDTH	AN:WeakEnhancer_Hoffman_lf	binary	86752	-6.28699e-09	4.2516e-08	0.882443	0.00371455	0.00332682	0.264188	0.00379067	0.00335884	0.259082	2.36999	2.51231	0.488474	0.983906	0.0574289	0.71966
blood_RBC_DISTRIB_WIDTH	AN:all	binary	14820648	1.5215e-09	1.33e-09	0.25263	0.266327	0.0220355	1.2479e-33	0.301984	0.0423589	1.0098e-12				0.872531	0.0855333	0.236187
blood_RBC_DISTRIB_WIDTH	AN:alleleage_common	non-binary	16.8165	2.66989e-10	5.6173e-09	0.962091			1			1
blood_RBC_DISTRIB_WIDTH	AN:mbin0_common	binary	650304	6.60474e-08	3.3414e-08	0.0480824	0.0128154	0.00361817	0.000397158	0.0126397	0.00389385	0.00117012	0.660163	0.176644	0.0505177	1.0046	0.0707564	0.841979
blood_RBC_DISTRIB_WIDTH	AN:mbin0_lf	binary	808972	3.11392e-09	1.67614e-08	0.852618	0.0141678	0.00478909	0.00309295	0.0152511	0.00519545	0.00333047	1.09154	0.159163	0.609178	0.926731	0.019149	0.0276259
blood_RBC_DISTRIB_WIDTH	AN:mbin1_common	binary	650306	6.886e-08	3.35694e-08	0.0402402	0.0143476	0.00367529	9.46921e-05	0.0142182	0.0039891	0.00036486	0.738235	0.185981	0.159701	1.00137	0.0668773	0.893173
blood_RBC_DISTRIB_WIDTH	AN:mbin1_lf	binary	808984	-7.81258e-10	1.76891e-08	0.964772	0.0101829	0.00427187	0.0171387	0.0116429	0.00483798	0.0161032	0.80413	0.17087	0.131652	0.874105	0.0295536	0.0285395
blood_RBC_DISTRIB_WIDTH	AN:mbin2_common	binary	650305	6.36934e-08	3.22274e-08	0.0481122	0.0100994	0.00365225	0.00568799	0.00981189	0.00416718	0.0185444	0.518852	0.189831	0.0136522	1.00107	0.105313	0.77331
blood_RBC_DISTRIB_WIDTH	AN:mbin2_lf	binary	808962	1.36561e-08	1.6014e-08	0.393794	0.0206704	0.00729432	0.00460026	0.0228822	0.00819045	0.00520991	1.61051	0.246587	0.0612556	0.900047	0.0215673	0.0290223
blood_RBC_DISTRIB_WIDTH	AN:mbin3_common	binary	650302	7.25552e-08	3.37404e-08	0.0315238	0.0152429	0.00603834	0.0115909	0.0152709	0.00618728	0.0135826	0.788266	0.296299	0.459623	0.993595	0.0686898	0.979342
blood_RBC_DISTRIB_WIDTH	AN:mbin3_lf	binary	808976	6.65825e-09	1.83996e-08	0.717449	0.0141903	0.00490141	0.00378976	0.0170532	0.00574522	0.00299505	1.06474	0.273449	0.739179	0.832043	0.0687967	0.0361805
blood_RBC_DISTRIB_WIDTH	AN:mbin4_common	binary	650312	1.01188e-07	3.6959e-08	0.00618425	0.0337502	0.00732387	4.06082e-06	0.0337242	0.00768935	1.15542e-05	1.73397	0.376459	0.0484092	0.998533	0.0317243	0.980978
blood_RBC_DISTRIB_WIDTH	AN:mbin4_lf	binary	808966	8.69771e-09	1.81696e-08	0.632154	0.0147538	0.00376188	8.78455e-05	0.0184588	0.00483929	0.000136542	1.06859	0.285387	0.584266	0.791786	0.0743237	0.0316233
blood_RBC_DISTRIB_WIDTH	AN:mbin5_common	binary	650296	7.93672e-08	3.65313e-08	0.0298119	0.0195133	0.00573427	0.000666669	0.0195447	0.0060768	0.00129863	1.00769	0.279167	0.988475	0.994647	0.0595063	0.979515
blood_RBC_DISTRIB_WIDTH	AN:mbin6_common	binary	650304	8.84881e-08	3.42599e-08	0.00979876	0.024692	0.00626446	8.09384e-05	0.0247225	0.00648418	0.000137436	1.271	0.313126	0.389028	0.996884	0.0473719	0.97913
blood_RBC_DISTRIB_WIDTH	AN:mbin7_common	binary	650303	7.69189e-08	3.47494e-08	0.0268611	0.0174166	0.00786873	0.0268701	0.0173918	0.00811825	0.0321683	0.900249	0.391266	0.789524	0.995884	0.0636103	0.982113
blood_RBC_DISTRIB_WIDTH	AN:mbin8_common	binary	650309	9.64563e-08	3.7453e-08	0.0100125	0.02939	0.00807253	0.00027186	0.0295009	0.00825759	0.000353479	1.51119	0.410315	0.21188	0.995419	0.0409269	0.927806
blood_RBC_DISTRIB_WIDTH	AN:mbin9_common	binary	650296	1.02604e-07	3.81488e-08	0.00715434	0.0334061	0.0076535	1.27235e-05	0.0333875	0.00830396	5.80319e-05	1.71526	0.398767	0.0683614	0.995575	0.0359234	0.987203
blood_RBC_DISTRIB_WIDTH	AN:nucleotide_div_common	non-binary	3.7295e+07	-2.00286e-09	1.34079e-09	0.13523			1			1
blood_RBC_DISTRIB_WIDTH	AN:nucleotide_div_lf	non-binary	2.19976e+07	5.81983e-10	1.22993e-09	0.636081			1			1
blood_RBC_DISTRIB_WIDTH	AN:recomb_rate_common	non-binary	9.60296e+06	-2.55839e-09	1.25466e-09	0.0414391			1			1
blood_RBC_DISTRIB_WIDTH	AN:recomb_rate_lf	non-binary	5.83505e+06	-2.53243e-09	2.19645e-09	0.248925			1			1
blood_RBC_DISTRIB_WIDTH	AN:snpeff_nonsynonymous_variant_common	binary	16964	4.5663e-07	5.89396e-07	0.438492	0.0182506	0.00745508	0.0143621	0.0185109	0.00761559	0.0150716	36.0105	14.6624	0.017277	0.98546	0.0151935	0.42769
blood_RBC_DISTRIB_WIDTH	AN:snpeff_nonsynonymous_variant_lf	binary	22060	2.72631e-07	1.35274e-07	0.043863	0.00948992	0.00255301	0.000201481	0.00961258	0.0025612	0.000174621	22.7242	14.3024	0.000388029	0.987696	0.0100082	0.188486
blood_RBC_DISTRIB_WIDTH	AN:snpeff_synonymous_variant_common	binary	14458	-4.81821e-07	4.77583e-07	0.313035	0.00353868	0.00563768	0.530212	0.00372696	0.00565894	0.510154	8.37949	12.9334	0.581088	1.18918	0.17829	0.479401
blood_RBC_DISTRIB_WIDTH	AN:snpeff_synonymous_variant_lf	binary	14147	-2.05381e-07	1.78446e-07	0.249757	1.63184e-05	0.00234126	0.994439	7.2228e-05	0.00233338	0.975306	-2.48688	11.6505	0.928845	-33.127	38.1653	0.228809
blood_RED_COUNT	AN:Backgrd_Selection_Stat_common	non-binary	1.17918e+06	2.86968e-08	1.73777e-08	0.098665			1			1
blood_RED_COUNT	AN:Backgrd_Selection_Stat_lf	non-binary	797703	-8.46748e-09	1.58258e-08	0.592621			1			1
blood_RED_COUNT	AN:BivFlnk.flanking.500_common	binary	112523	1.19751e-07	1.25432e-07	0.339727	0.0394245	0.0154247	0.0105906	0.0429651	0.015858	0.00674111	9.70415	3.5938	0.0210364	0.921395	0.0309737	0.000332107
blood_RED_COUNT	AN:BivFlnk.flanking.500_lf	binary	74016	1.85299e-09	5.2507e-08	0.971848	0.00668099	0.00364527	0.0668347	0.00698008	0.00367282	0.0573721	5.45255	3.46938	0.133136	0.959953	0.0294168	0.0596492
blood_RED_COUNT	AN:BivFlnk_common	binary	85347	4.98614e-08	9.57171e-08	0.60242	0.0358932	0.0080919	9.17731e-06	0.042214	0.00897867	2.58147e-06	11.596	2.66588	4.97703e-05	0.85084	0.0460372	0.00485272
blood_RED_COUNT	AN:BivFlnk_lf	binary	60877	-9.39935e-09	4.90125e-08	0.847919	0.00764453	0.00322847	0.0178917	0.00822599	0.00334155	0.013827	7.73549	3.76575	0.0381977	0.93227	0.0349853	0.0475223
blood_RED_COUNT	AN:CADD_g20_common	binary	4649	-5.30454e-07	5.51549e-07	0.336173	0.000785569	0.00239956	0.74338	0.000797031	0.00240023	0.739841	4.58788	14.3385	0.796981	0.931093	0.144207	0.240117
blood_RED_COUNT	AN:CADD_g20_lf	binary	6684	8.61247e-08	1.99335e-07	0.665697	0.00299398	0.00109663	0.0063302	0.00299004	0.00109739	0.00643644	27.2034	12.231	0.00850487	1.00122	0.00149224	0.412911
blood_RED_COUNT	AN:CTCF_Hoffman.flanking.500_common	binary	302065	-2.36319e-08	4.95256e-08	0.633245	0.00839381	0.0136547	0.538739	0.0119348	0.0135788	0.379441	0.778501	1.25004	0.851043	1.42962	0.646595	0.00233514
blood_RED_COUNT	AN:CTCF_Hoffman.flanking.500_lf	binary	189040	5.95674e-08	3.07802e-08	0.0529592	0.0147489	0.0056479	0.00901718	0.014954	0.00553997	0.00694859	4.86423	1.96361	0.0347056	0.98785	0.0341271	0.657633
blood_RED_COUNT	AN:CTCF_Hoffman_common	binary	151078	-3.18281e-08	7.73001e-08	0.680524	0.022344	0.0121896	0.0667966	0.0252073	0.0122898	0.0402598	4.10235	2.19559	0.163864	0.914337	0.0792411	0.0228136
blood_RED_COUNT	AN:CTCF_Hoffman_lf	binary	94965	-7.03633e-08	4.3993e-08	0.109728	-0.00301571	0.00383213	0.431309	-0.00291218	0.00383482	0.44761	-1.73909	2.85975	0.22915	0.973335	0.0884542	0.637567
blood_RED_COUNT	AN:Coding_UCSC.flanking.500_common	binary	323121	-6.08075e-08	5.75222e-08	0.29046	0.0340042	0.013148	0.00970249	0.0403935	0.0139274	0.00372811	2.89956	1.12517	0.0890383	0.849929	0.0568445	0.00136126
blood_RED_COUNT	AN:Coding_UCSC.flanking.500_lf	binary	219478	9.8114e-09	3.38323e-08	0.771815	0.0144456	0.00664651	0.0297491	0.0148056	0.00708456	0.0366327	4.21023	1.65348	0.0824565	0.974571	0.0484175	0.670158
blood_RED_COUNT	AN:Coding_UCSC_common	binary	90901	5.7785e-08	2.03971e-07	0.776947	0.0337303	0.0128138	0.00848005	0.0374055	0.0134167	0.00530366	10.2665	3.75711	0.0169961	0.905942	0.0357025	0.00403112
blood_RED_COUNT	AN:Coding_UCSC_lf	binary	73406	2.70341e-08	8.42431e-08	0.748282	0.015596	0.00461571	0.000727767	0.016206	0.00479889	0.000732742	13.3198	3.97118	0.00147677	0.961165	0.0273242	0.215474
blood_RED_COUNT	AN:Conserved_LindbladToh.flanking.500_common	binary	2003643	-1.73117e-08	1.54137e-08	0.261379	0.0993834	0.0171185	6.41244e-09	0.124698	0.0206006	1.42048e-09	1.36852	0.234974	0.112296	0.797031	0.0496924	0.000846964
blood_RED_COUNT	AN:Conserved_LindbladToh.flanking.500_lf	binary	1280791	-2.37646e-09	1.22317e-08	0.845951	0.0206613	0.0077886	0.00798352	0.0225355	0.00821151	0.00606246	1.02704	0.347817	0.942136	0.920305	0.120664	0.51344
blood_RED_COUNT	AN:Conserved_LindbladToh_common	binary	157154	3.97372e-07	1.60364e-07	0.0132144	0.0807761	0.0161498	5.68328e-07	0.0817108	0.0163337	5.65621e-07	14.2184	2.56963	2.71679e-06	0.988555	0.00524509	0.0469089
blood_RED_COUNT	AN:Conserved_LindbladToh_lf	binary	125931	3.67842e-08	5.41511e-08	0.496955	0.0238012	0.00523785	5.51748e-06	0.0239624	0.00527603	5.57874e-06	11.7718	2.78765	1.86807e-05	0.993328	0.00433647	0.15004
blood_RED_COUNT	AN:Conserved_Mammal_phastCons46way.flanking.500_common	binary	2082241	-2.77978e-09	3.87043e-08	0.942745	0.129223	0.0231392	2.34253e-08	0.156168	0.0258478	1.52371e-09	1.71598	0.287415	0.014317	0.828929	0.0463257	0.000729836
blood_RED_COUNT	AN:Conserved_Mammal_phastCons46way.flanking.500_lf	binary	1332470	-5.13709e-08	2.79307e-08	0.0658811	0.0191118	0.00770155	0.013081	0.0211494	0.00864888	0.0144717	0.911791	0.333468	0.792322	0.909611	0.123795	0.494986
blood_RED_COUNT	AN:Conserved_Mammal_phastCons46way_common	binary	136807	-8.67903e-08	1.99652e-07	0.663774	0.0564978	0.0128946	1.17867e-05	0.057191	0.0130098	1.10273e-05	11.4042	2.47389	5.72521e-05	0.988001	0.00545443	0.0374894
blood_RED_COUNT	AN:Conserved_Mammal_phastCons46way_lf	binary	112826	-9.54076e-10	8.30968e-08	0.990839	0.0227093	0.00513023	9.5745e-06	0.0228248	0.00515507	9.52718e-06	12.5209	3.19431	3.12378e-05	0.994982	0.00373449	0.195039
blood_RED_COUNT	AN:Conserved_Primate_phastCons46way.flanking.500_common	binary	1027330	7.86224e-08	4.54654e-08	0.0837588	0.128764	0.0298374	1.59211e-05	0.140261	0.0311458	6.68835e-06	3.46484	0.770557	0.00177329	0.920196	0.0266529	0.00239571
blood_RED_COUNT	AN:Conserved_Primate_phastCons46way.flanking.500_lf	binary	673060	2.54256e-08	1.7814e-08	0.153498	0.023812	0.007075	0.000763636	0.0246744	0.00741068	0.000869794	2.18476	0.744133	0.0616798	0.965501	0.0544682	0.542112
blood_RED_COUNT	AN:Conserved_Primate_phastCons46way_common	binary	124082	4.19113e-08	1.56009e-07	0.788202	0.0443859	0.0137127	0.00120857	0.0450291	0.0138111	0.00111271	9.85845	3.0892	0.00361241	0.986314	0.00722467	0.0489981
blood_RED_COUNT	AN:Conserved_Primate_phastCons46way_lf	binary	105972	1.23969e-07	5.29526e-08	0.0192251	0.0228996	0.00548419	2.97255e-05	0.0230237	0.00550906	2.92489e-05	13.5136	3.23307	7.27951e-05	0.99479	0.00377425	0.171522
blood_RED_COUNT	AN:Conserved_Vertebrate_phastCons46way.flanking.500_common	binary	2471174	-1.24955e-08	3.88574e-08	0.747775	0.130466	0.023731	3.84834e-08	0.160548	0.0245261	5.90923e-11	1.45745	0.265356	0.0809159	0.814807	0.0566642	0.00081442
blood_RED_COUNT	AN:Conserved_Vertebrate_phastCons46way.flanking.500_lf	binary	1572252	3.85958e-08	3.21395e-08	0.229796	0.0310703	0.0107966	0.00400466	0.0335339	0.0108714	0.00203826	1.25448	0.400621	0.520823	0.929828	0.109583	0.500428
blood_RED_COUNT	AN:Conserved_Vertebrate_phastCons46way_common	binary	186689	4.9385e-09	1.32584e-07	0.970287	0.0599268	0.0150251	6.65041e-05	0.0610071	0.0151526	5.66929e-05	8.87089	2.09465	0.000356273	0.982634	0.00637905	0.00541635
blood_RED_COUNT	AN:Conserved_Vertebrate_phastCons46way_lf	binary	147685	4.72201e-08	1.07293e-07	0.659862	0.0238096	0.00714352	0.000859033	0.0239608	0.00708736	0.00072282	10.0334	3.35752	0.00240216	0.994199	0.00800188	0.333354
blood_RED_COUNT	AN:CpG_common	non-binary	49672.7	3.68548e-07	4.51823e-07	0.414677			1			1
blood_RED_COUNT	AN:CpG_lf	non-binary	42391.4	3.46195e-08	3.59758e-07	0.923338			1			1
blood_RED_COUNT	AN:DGF_ENCODE.flanking.500_common	binary	2639206	8.84778e-09	2.01359e-08	0.660369	0.0862533	0.0414324	0.0373623	0.109119	0.0434962	0.0121177	0.899039	0.440036	0.823515	0.812803	0.100845	0.0157247
blood_RED_COUNT	AN:DGF_ENCODE.flanking.500_lf	binary	1641140	1.75641e-09	1.22173e-08	0.885687	0.0264699	0.0110465	0.0165652	0.0295256	0.0121788	0.0153361	1.04497	0.358906	0.942303	0.899331	0.0766431	0.257558
blood_RED_COUNT	AN:DGF_ENCODE_common	binary	854639	7.00059e-08	7.01181e-08	0.318085	0.167226	0.0399727	2.8704e-05	0.184643	0.045289	4.56242e-05	5.40947	1.23499	0.000557834	0.90335	0.0519885	0.124679
blood_RED_COUNT	AN:DGF_ENCODE_lf	binary	559622	-2.21313e-08	4.17374e-08	0.595938	0.0226254	0.011123	0.0419394	0.0211768	0.0148703	0.154417	2.56895	1.15435	0.18627	1.01345	0.27307	0.829165
blood_RED_COUNT	AN:DHS_Trynka.flanking.500_common	binary	2172067	-7.46023e-08	3.02897e-08	0.0137795	0.00665737	0.0525844	0.899254	0.0196705	0.0544186	0.717751	0.0776927	0.675258	0.174071	6.07498	2.78625	0.0639932
blood_RED_COUNT	AN:DHS_Trynka.flanking.500_lf	binary	1344692	-2.12565e-08	1.62887e-08	0.191898	-0.00258289	0.0134769	0.848014	-0.00149572	0.0156736	0.923974	-0.0717142	0.650401	0.0523025	-26.4606	192.43	0.767518
blood_RED_COUNT	AN:DHS_Trynka_common	binary	1058505	2.19286e-08	1.00863e-07	0.827889	0.192293	0.0490288	8.78001e-05	0.215437	0.0576307	0.000185319	5.02602	1.25444	0.00152934	0.889173	0.0469126	0.0841956
blood_RED_COUNT	AN:DHS_Trynka_lf	binary	682387	2.23134e-08	3.61277e-08	0.536822	0.0390479	0.00971414	5.82726e-05	0.0412982	0.0108456	0.000140191	3.5818	0.88747	0.0017871	0.941417	0.0401264	0.242806
blood_RED_COUNT	AN:DHS_peaks_Trynka_common	binary	697342	-4.70661e-08	1.01562e-07	0.643061	0.138996	0.0304382	4.95892e-06	0.143987	0.0407056	0.000404291	5.50783	1.19632	0.000168433	0.946996	0.105836	0.758721
blood_RED_COUNT	AN:DHS_peaks_Trynka_lf	binary	454173	-5.37057e-10	2.99018e-08	0.98567	0.0275077	0.00799132	0.000577007	0.02826	0.00864918	0.00108553	3.75036	1.21162	0.00883719	0.966359	0.0704619	0.713917
blood_RED_COUNT	AN:Enhancer_Andersson.flanking.500_common	binary	95177	1.54914e-07	1.16126e-07	0.182199	0.0315289	0.0117735	0.00740718	0.0344144	0.0122024	0.00479774	9.18476	3.35371	0.0166546	0.922436	0.0289931	0.00116899
blood_RED_COUNT	AN:Enhancer_Andersson.flanking.500_lf	binary	59703	-1.49184e-09	4.6381e-08	0.974341	0.00338621	0.00274356	0.217113	0.00359537	0.00268073	0.179857	3.51212	2.99695	0.374725	0.968749	0.0854032	0.212402
blood_RED_COUNT	AN:Enhancer_Andersson_common	binary	28257	-2.33893e-07	2.45224e-07	0.340188	0.00186124	0.00620178	0.76409	0.00240123	0.00615073	0.696242	1.71961	6.13419	0.892735	7.11057	5.45449	0.0497334
blood_RED_COUNT	AN:Enhancer_Andersson_lf	binary	18461	-1.2588e-08	8.91087e-08	0.88766	0.00135842	0.001566	0.385697	0.00139147	0.00158236	0.379204	4.06633	6.06147	0.499365	0.996629	0.0358486	0.509571
blood_RED_COUNT	AN:Enhancer_Hoffman.flanking.500_common	binary	314414	1.05327e-07	6.73437e-08	0.117812	0.0748091	0.0194723	0.000122121	0.0816978	0.019763	3.56703e-05	6.58871	1.60823	0.000976578	0.918643	0.0310479	0.00147606
blood_RED_COUNT	AN:Enhancer_Hoffman.flanking.500_lf	binary	200784	9.17871e-08	3.53363e-08	0.00938964	0.0209529	0.00616373	0.000675381	0.0213111	0.00618	0.000563907	6.60718	1.74274	0.00260421	0.983728	0.0198642	0.375923
blood_RED_COUNT	AN:Enhancer_Hoffman_common	binary	269045	3.43629e-08	1.2233e-07	0.778784	0.0684418	0.0212668	0.00128979	0.0829901	0.0304438	0.00641051	7.02181	2.18511	0.00566062	0.81194	0.0711328	0.16742
blood_RED_COUNT	AN:Enhancer_Hoffman_lf	binary	177938	8.93102e-08	4.51455e-08	0.0478975	0.0203843	0.00527998	0.000113076	0.0224982	0.00559897	5.86249e-05	7.04227	2.32596	0.000872244	0.907267	0.0452896	0.0506602
blood_RED_COUNT	AN:FetalDHS_Trynka.flanking.500_common	binary	1309678	5.16595e-08	2.49824e-08	0.0386549	0.102846	0.0298371	0.000567028	0.115965	0.0298917	0.000104673	2.17313	0.594051	0.0551951	0.89176	0.0548378	0.021647
blood_RED_COUNT	AN:FetalDHS_Trynka.flanking.500_lf	binary	815526	-9.45443e-09	1.55772e-08	0.543892	0.00706682	0.00831375	0.395316	0.00785683	0.00901985	0.383722	0.538701	0.642502	0.485802	0.968443	0.223248	0.726149
blood_RED_COUNT	AN:FetalDHS_Trynka_common	binary	534068	-1.08688e-08	9.56394e-08	0.90952	0.113381	0.029132	9.94351e-05	0.126442	0.0340246	0.000202241	5.85361	1.53892	0.00124557	0.891441	0.049752	0.106805
blood_RED_COUNT	AN:FetalDHS_Trynka_lf	binary	353009	1.86424e-09	3.49117e-08	0.957414	0.0265812	0.00707318	0.000171259	0.0277088	0.00785727	0.000421065	4.65211	1.47472	0.00254416	0.954069	0.0484026	0.446522
blood_RED_COUNT	AN:GerpN_common	non-binary	3.40801e+06	-4.19718e-09	7.63335e-09	0.582424			1			1
blood_RED_COUNT	AN:GerpN_lf	non-binary	2.84727e+06	1.80033e-10	4.68719e-09	0.969361			1			1
blood_RED_COUNT	AN:GerpRS_g4_common	binary	98443	1.21272e-07	1.39711e-07	0.385385	0.0363437	0.0124567	0.00352735	0.0370046	0.0125655	0.00323023	10.2087	3.38151	0.00819266	0.982903	0.00862888	0.0370084
blood_RED_COUNT	AN:GerpRS_g4_lf	binary	93474	-7.19061e-08	5.89232e-08	0.222337	0.00765615	0.00301095	0.0109978	0.00780283	0.00302407	0.00987312	5.02157	2.26702	0.0399998	0.983853	0.011356	0.0529647
blood_RED_COUNT	AN:H3K27ac_Hnisz.flanking.500_common	binary	205860	2.88502e-08	6.49823e-08	0.657064	0.00478077	0.0121874	0.694858	0.00536385	0.0120943	0.657401	0.652918	1.64437	0.825477	1.28041	0.919411	0.497065
blood_RED_COUNT	AN:H3K27ac_Hnisz.flanking.500_lf	binary	127697	8.30823e-09	3.12533e-08	0.790366	0.000989342	0.00408639	0.808698	0.00135705	0.00410796	0.741139	0.63355	2.04075	0.796077	2.40609	2.04333	0.0218556
blood_RED_COUNT	AN:H3K27ac_Hnisz_common	binary	2530662	1.9029e-08	2.26839e-08	0.401537	0.221234	0.0141808	7.17565e-55	0.289178	0.0265979	1.56343e-27	2.41348	0.0995862	5.96832e-32	0.762879	0.0436463	0.000109113
blood_RED_COUNT	AN:H3K27ac_Hnisz_lf	binary	1614410	2.38335e-08	1.28803e-08	0.0642572	0.0538612	0.0100672	8.78767e-08	0.0603971	0.0144418	2.88818e-05	2.11373	0.217261	1.66718e-05	0.886225	0.108292	0.416899
blood_RED_COUNT	AN:H3K27ac_PGC2.flanking.500_common	binary	434978	2.11512e-08	5.00659e-08	0.672683	0.0209612	0.0204542	0.305464	0.0229398	0.0209041	0.272474	1.31867	1.32062	0.800145	0.969732	0.103839	0.280712
blood_RED_COUNT	AN:H3K27ac_PGC2.flanking.500_lf	binary	273518	2.4922e-08	3.51383e-08	0.478166	0.0108582	0.00975059	0.265452	0.0104628	0.00994633	0.292835	2.78192	2.19068	0.477179	0.901724	0.211075	0.818977
blood_RED_COUNT	AN:H3K27ac_PGC2_common	binary	1740334	-9.17899e-09	3.42356e-08	0.788613	0.189941	0.0258224	1.89939e-13	0.258369	0.0386411	2.28756e-11	3.01773	0.355198	1.66588e-07	0.733536	0.0426022	0.00012704
blood_RED_COUNT	AN:H3K27ac_PGC2_lf	binary	1124311	-1.91371e-08	1.57894e-08	0.225504	0.038066	0.00859095	9.38241e-06	0.0436207	0.00993475	1.12978e-05	2.11727	0.460712	0.00655395	0.872432	0.0394535	0.0143976
blood_RED_COUNT	AN:H3K4me1_Trynka.flanking.500_common	binary	1204839	-1.31002e-08	2.54221e-08	0.606339	-0.0115277	0.0290172	0.691168	-0.00470614	0.0308711	0.878836	-0.270135	0.666445	0.0628948	2.29597	49.6147	0.14628
blood_RED_COUNT	AN:H3K4me1_Trynka.flanking.500_lf	binary	736380	5.4006e-09	1.71019e-08	0.752162	0.0109237	0.0116452	0.348222	0.0120031	0.0122073	0.325472	1.01386	0.952156	0.950465	0.98872	0.110479	0.295638
blood_RED_COUNT	AN:H3K4me1_Trynka_common	binary	2743602	5.99339e-09	3.10675e-08	0.847025	0.230286	0.0300122	1.67928e-14	0.294334	0.0475529	6.03086e-10	2.31986	0.246463	1.34156e-06	0.779235	0.0608408	0.0122838
blood_RED_COUNT	AN:H3K4me1_Trynka_lf	binary	1764843	-1.05177e-08	1.81043e-08	0.561274	0.0401593	0.0102873	9.47001e-05	0.0439081	0.014507	0.00247245	1.40893	0.395723	0.201254	0.910257	0.122149	0.585744
blood_RED_COUNT	AN:H3K4me1_peaks_Trynka_common	binary	1072977	-8.0596e-08	5.88523e-08	0.170855	0.123698	0.0333399	0.000207092	0.134978	0.0445992	0.00247425	3.18773	0.843358	0.0100788	0.894406	0.0977126	0.485783
blood_RED_COUNT	AN:H3K4me1_peaks_Trynka_lf	binary	713264	-3.17087e-08	2.10518e-08	0.13201	0.0186202	0.00920606	0.0431139	0.0167105	0.0107873	0.121359	1.57026	0.951013	0.44132	1.0533	0.314348	0.715906
blood_RED_COUNT	AN:H3K4me3_Trynka.flanking.500_common	binary	799296	-9.52617e-09	3.29481e-08	0.772485	0.023323	0.026085	0.371261	0.0273635	0.0260854	0.29418	0.803834	0.903471	0.82858	0.965688	0.176688	0.194326
blood_RED_COUNT	AN:H3K4me3_Trynka.flanking.500_lf	binary	498781	4.71094e-09	3.53143e-08	0.893877	0.00294992	0.0123091	0.810599	0.00292419	0.011341	0.796528	0.362427	1.57063	0.697376	-0.949371	3.55698	0.987198
blood_RED_COUNT	AN:H3K4me3_Trynka_common	binary	852969	1.49611e-07	8.22161e-08	0.0687999	0.188079	0.0303239	5.56297e-10	0.243011	0.0441114	3.60829e-08	6.09056	0.928604	1.3537e-07	0.770314	0.0348067	0.00058031
blood_RED_COUNT	AN:H3K4me3_Trynka_lf	binary	573772	8.95985e-08	4.05852e-08	0.0272679	0.0501533	0.0128845	9.92086e-05	0.0560916	0.0144863	0.000107921	5.38432	1.76724	0.00126447	0.893348	0.0300799	0.0106925
blood_RED_COUNT	AN:H3K4me3_peaks_Trynka_common	binary	262058	-2.51472e-07	1.28429e-07	0.0502222	0.0440314	0.0217936	0.0433438	0.0521294	0.022655	0.0213913	4.64142	2.30644	0.112391	0.859893	0.0686109	0.00324912
blood_RED_COUNT	AN:H3K4me3_peaks_Trynka_lf	binary	181604	-1.12615e-07	5.45423e-08	0.0389497	0.00561172	0.00584753	0.33722	0.00641657	0.0060472	0.288653	1.82502	2.1537	0.639258	0.948307	0.100954	0.03742
blood_RED_COUNT	AN:H3K9ac_Trynka.flanking.500_common	binary	685741	-3.859e-08	3.91305e-08	0.32404	0.0100676	0.0260199	0.698816	0.0139264	0.0262955	0.59638	0.40111	1.05622	0.573286	1.98233	0.835469	0.19782
blood_RED_COUNT	AN:H3K9ac_Trynka.flanking.500_lf	binary	435347	-2.26009e-08	2.07563e-08	0.27621	-0.0020674	0.00666081	0.75627	-0.00213936	0.00643312	0.739471	-0.307061	0.963796	0.197164	0.0945984	1.12461	0.967965
blood_RED_COUNT	AN:H3K9ac_Trynka_common	binary	806271	1.08705e-07	7.91061e-08	0.169391	0.194421	0.034698	2.10391e-08	0.244378	0.0464871	1.46501e-07	6.66833	1.05255	1.11048e-06	0.79295	0.0332798	0.000610175
blood_RED_COUNT	AN:H3K9ac_Trynka_lf	binary	541778	5.10385e-08	3.05725e-08	0.0950334	0.0446975	0.010617	2.55356e-05	0.0491941	0.0118177	3.14428e-05	5.10197	1.43958	0.000422964	0.906957	0.0355256	0.0399148
blood_RED_COUNT	AN:H3K9ac_peaks_Trynka_common	binary	242122	6.74099e-08	1.46259e-07	0.644875	0.0818981	0.0288879	0.00458214	0.0880047	0.0302462	0.0036188	9.37652	3.23707	0.011031	0.933459	0.0236253	0.0105346
blood_RED_COUNT	AN:H3K9ac_peaks_Trynka_lf	binary	167959	-4.35347e-08	4.31546e-08	0.313067	0.00917709	0.00468174	0.0499736	0.00968894	0.00474274	0.0410623	3.33468	1.91479	0.165215	0.952957	0.0426191	0.184414
blood_RED_COUNT	AN:Intron_UCSC.flanking.500_common	binary	57345	5.39835e-08	2.12364e-07	0.799339	0.0305072	0.0128523	0.0176116	0.0327321	0.013208	0.013205	14.7428	5.92862	0.02639	0.93545	0.0295714	0.0104272
blood_RED_COUNT	AN:Intron_UCSC.flanking.500_lf	binary	47030	9.64596e-08	8.62718e-08	0.263528	0.0146565	0.00461638	0.00149888	0.014913	0.00467737	0.00143096	19.539	6.27043	0.00234704	0.983151	0.00914917	0.0767208
blood_RED_COUNT	AN:Intron_UCSC_common	binary	2545824	-8.17851e-09	6.83229e-09	0.231292	0.111303	0.0115175	4.29715e-22	0.134175	0.0199062	1.5797e-11	1.20605	0.128387	0.0979447	0.822365	0.0753472	0.0706762
blood_RED_COUNT	AN:Intron_UCSC_lf	binary	1647772	-3.99425e-09	4.87004e-09	0.41212	0.0249023	0.00671503	0.000208543	0.0255052	0.0130132	0.0500023	0.959216	0.180705	0.826477	0.936692	0.258458	0.939967
blood_RED_COUNT	AN:LLD_AFR_common	non-binary	103726	-1.3123e-08	3.45091e-09	0.000143093			1			1
blood_RED_COUNT	AN:LLD_AFR_lf	non-binary	215735	-4.864e-09	2.68973e-09	0.0705511			1			1
blood_RED_COUNT	AN:PromoterFlanking_Hoffman.flanking.500_common	binary	163836	-1.14326e-08	1.0027e-07	0.909224	0.0380501	0.0169997	0.025203	0.0438451	0.0178667	0.014127	6.41583	2.85199	0.058174	0.876094	0.0443772	8.29392e-05
blood_RED_COUNT	AN:PromoterFlanking_Hoffman.flanking.500_lf	binary	106796	-5.49045e-08	5.23289e-08	0.294076	0.00472748	0.00446433	0.289625	0.00518981	0.00457021	0.256135	2.61318	2.79758	0.496724	0.951522	0.0693582	0.0296249
blood_RED_COUNT	AN:PromoterFlanking_Hoffman_common	binary	54263	-2.08974e-07	1.31584e-07	0.112254	0.00315677	0.00616422	0.608572	0.00443125	0.00607041	0.465406	1.58081	3.17827	0.847471	1.14638	0.412771	0.00574639
blood_RED_COUNT	AN:PromoterFlanking_Hoffman_lf	binary	36643	-1.45104e-07	8.59905e-08	0.091518	-0.00135524	0.002397	0.571808	-0.0012724	0.00241406	0.598139	-2.51401	4.11978	0.424482	0.762471	0.219296	0.358929
blood_RED_COUNT	AN:Promoter_UCSC.flanking.500_common	binary	68918	-2.91649e-08	1.38889e-07	0.833678	0.005212	0.00947723	0.582354	0.00580363	0.00946162	0.539621	2.07165	3.82492	0.774909	1.05252	0.147757	0.0885871
blood_RED_COUNT	AN:Promoter_UCSC.flanking.500_lf	binary	45377	-1.01026e-07	5.49629e-08	0.066051	-0.00244488	0.00255508	0.338633	-0.00241829	0.00259925	0.352174	-3.14465	3.82383	0.211701	0.994327	0.0744497	0.857767
blood_RED_COUNT	AN:Promoter_UCSC_common	binary	299638	5.76774e-08	7.24221e-08	0.425796	0.0700421	0.0179742	9.74715e-05	0.0971201	0.0242094	6.02922e-05	6.45511	1.5937	0.000891945	0.721026	0.038677	0.000347585
blood_RED_COUNT	AN:Promoter_UCSC_lf	binary	203484	-3.74301e-08	2.96852e-08	0.207344	0.0149876	0.00642374	0.0196402	0.0166234	0.00776074	0.0321947	4.62227	2.01211	0.0601257	0.885702	0.0751304	0.358989
blood_RED_COUNT	AN:Repressed_Hoffman.flanking.500_common	binary	1664148	-1.605e-09	2.24855e-08	0.943096	0.0551365	0.0289196	0.0565793	0.0684564	0.0278894	0.0141056	0.913241	0.483435	0.859142	0.835796	0.115928	0.0284291
blood_RED_COUNT	AN:Repressed_Hoffman.flanking.500_lf	binary	1022949	7.35963e-09	1.10001e-08	0.503462	0.0122638	0.0103373	0.235482	0.0134591	0.0123993	0.277715	0.801616	0.584612	0.670253	0.914605	0.152846	0.700315
blood_RED_COUNT	AN:Repressed_Hoffman_common	binary	3002833	-7.64206e-08	3.22195e-08	0.0176981	0.00325961	0.0272132	0.904657	-0.0239855	0.0379806	0.527701	0.029484	0.252074	0.000153062	2.15972	1.67517	0.0915134
blood_RED_COUNT	AN:Repressed_Hoffman_lf	binary	1786599	-1.14501e-08	2.35459e-08	0.626761	0.00554261	0.00891607	0.534177	0.00457908	0.00972118	0.637611	0.215412	0.31255	0.0138234	0.162997	0.848074	0.641088
blood_RED_COUNT	AN:SuperEnhancer_Hnisz.flanking.500_common	binary	20842	-2.33573e-07	1.59552e-07	0.143213	-0.00340381	0.00335368	0.31013	-0.00312462	0.00334281	0.349928	-4.51465	4.44569	0.215423	0.961081	0.11718	0.0090331
blood_RED_COUNT	AN:SuperEnhancer_Hnisz.flanking.500_lf	binary	13217	7.66968e-08	9.91143e-08	0.439036	0.00143754	0.00137653	0.296337	0.00147058	0.00137535	0.284958	7.49334	6.33384	0.3647	1.01243	0.041648	0.116823
blood_RED_COUNT	AN:SuperEnhancer_Hnisz_common	binary	1085889	5.93074e-09	1.99373e-08	0.766108	0.123838	0.0095506	1.89566e-38	0.172575	0.0159853	3.60044e-27	3.14812	0.197505	3.44001e-23	0.715859	0.0354673	1.58412e-07
blood_RED_COUNT	AN:SuperEnhancer_Hnisz_lf	binary	700941	-2.59792e-08	2.47434e-08	0.293744	0.0247032	0.00721378	0.000616062	0.0261591	0.0128374	0.0415775	2.25049	0.442378	0.0195363	0.915457	0.221301	0.847848
blood_RED_COUNT	AN:TFBS_ENCODE.flanking.500_common	binary	1372885	-7.01962e-08	2.79934e-08	0.0121554	-0.0214693	0.0288211	0.456323	-0.0127099	0.0291669	0.663009	-0.439584	0.578375	0.0160776	2.92148	3.24315	0.0593109
blood_RED_COUNT	AN:TFBS_ENCODE.flanking.500_lf	binary	853771	-1.13019e-08	1.61796e-08	0.484849	0.00932423	0.0079061	0.23825	0.0099738	0.00788931	0.206152	0.703478	0.567462	0.589377	0.976673	0.227694	0.78221
blood_RED_COUNT	AN:TFBS_ENCODE_common	binary	846021	1.03665e-07	6.19845e-08	0.0944388	0.208546	0.0375478	2.78975e-08	0.245051	0.0456279	7.8463e-08	6.82176	1.07089	1.23786e-06	0.849003	0.0412387	0.00669321
blood_RED_COUNT	AN:TFBS_ENCODE_lf	binary	546945	4.78688e-09	2.98546e-08	0.872613	0.0320312	0.00936996	0.00062967	0.0346736	0.0101491	0.000634508	3.66526	1.13614	0.0100307	0.922362	0.0387697	0.0937043
blood_RED_COUNT	AN:TSS_Hoffman.flanking.500_common	binary	108766	-7.99853e-08	1.13675e-07	0.481663	0.0155646	0.0106486	0.143834	0.0191886	0.0106692	0.0720953	3.92299	2.75271	0.276215	0.8604	0.10539	0.00136254
blood_RED_COUNT	AN:TSS_Hoffman.flanking.500_lf	binary	71050	1.33224e-07	7.72212e-08	0.0844868	0.0128501	0.00458893	0.00510663	0.0132083	0.00459336	0.0040337	11.0132	4.99254	0.0110252	0.975643	0.0153188	0.0207315
blood_RED_COUNT	AN:TSS_Hoffman_common	binary	114637	3.2412e-07	1.35959e-07	0.0171279	0.0747905	0.0165688	6.36322e-06	0.0875838	0.0192225	5.206e-06	18.0374	3.7629	1.8383e-05	0.853485	0.0249856	0.000264549
blood_RED_COUNT	AN:TSS_Hoffman_lf	binary	81434	7.15534e-08	8.17272e-08	0.381294	0.0129256	0.00569554	0.023242	0.0139266	0.00615146	0.0235773	9.74256	5.03697	0.0409354	0.928203	0.0265356	0.088413
blood_RED_COUNT	AN:Transcribed_Hoffman.flanking.500_common	binary	2720728	3.57189e-09	1.62197e-08	0.8257	0.0815893	0.0276431	0.00316211	0.0810484	0.0298629	0.00664724	0.828278	0.277528	0.5327	0.991478	0.113453	0.950891
blood_RED_COUNT	AN:Transcribed_Hoffman.flanking.500_lf	binary	1641661	-9.64101e-10	1.15011e-08	0.933194	0.0133654	0.012828	0.297462	0.0146423	0.0134909	0.277768	0.569834	0.457662	0.219009	0.96184	0.103182	0.403272
blood_RED_COUNT	AN:Transcribed_Hoffman_common	binary	2255144	-6.10052e-08	2.68414e-08	0.0230381	0.0756418	0.0233942	0.00122341	0.0922656	0.0249762	0.000220627	0.922497	0.296723	0.802236	0.821225	0.114307	0.137458
blood_RED_COUNT	AN:Transcribed_Hoffman_lf	binary	1475281	-7.72096e-09	1.71753e-08	0.653043	0.0321113	0.00829619	0.000108563	0.0329415	0.015929	0.0386381	1.34846	0.38606	0.277899	0.946766	0.264224	0.93644
blood_RED_COUNT	AN:UTR_3_UCSC.flanking.500_common	binary	98789	2.20388e-08	8.36722e-08	0.792247	0.0140362	0.00822239	0.0878098	0.0163709	0.00845612	0.0528695	3.93388	2.26825	0.200809	0.878905	0.0767176	0.00025016
blood_RED_COUNT	AN:UTR_3_UCSC.flanking.500_lf	binary	68396	2.16653e-08	5.054e-08	0.668159	0.00619091	0.00389513	0.111971	0.00631762	0.0040054	0.114732	5.77987	3.41609	0.180481	0.984874	0.0356197	0.633062
blood_RED_COUNT	AN:UTR_3_UCSC_common	binary	73957	-3.98645e-08	1.59327e-07	0.802428	0.0119777	0.00748912	0.109742	0.0140998	0.00753604	0.0613468	4.45716	2.79546	0.213411	0.881484	0.0804718	2.93274e-05
blood_RED_COUNT	AN:UTR_3_UCSC_lf	binary	52747	-1.62117e-08	6.19913e-08	0.793695	0.004003	0.00246301	0.10411	0.00411525	0.00259272	0.11246	4.87067	2.78106	0.188475	0.969938	0.0761443	0.751364
blood_RED_COUNT	AN:UTR_5_UCSC.flanking.500_common	binary	138748	3.38391e-08	1.09204e-07	0.756659	0.0337946	0.0142211	0.0174838	0.0390734	0.0150643	0.00949302	6.7382	2.74288	0.0417917	0.86938	0.0437464	0.000459177
blood_RED_COUNT	AN:UTR_5_UCSC.flanking.500_lf	binary	94040	7.36024e-08	7.26351e-08	0.310908	0.0134181	0.00584841	0.0217723	0.0138155	0.00594682	0.02017	9.24664	3.26364	0.0356955	0.974898	0.0235975	0.20687
blood_RED_COUNT	AN:UTR_5_UCSC_common	binary	34355	1.59757e-07	1.62675e-07	0.326068	0.0188212	0.0056181	0.000807848	0.0199404	0.00570182	0.00047018	15.1111	4.50591	0.00173703	0.946938	0.0176524	2.15514e-05
blood_RED_COUNT	AN:UTR_5_UCSC_lf	binary	25514	-2.7329e-09	8.46283e-08	0.974238	0.00414816	0.00237065	0.0801526	0.00424019	0.00237987	0.0747999	10.3623	5.78755	0.110821	0.984124	0.0216213	0.240446
blood_RED_COUNT	AN:Vahedi_Tcell_SE.flanking.500_common	binary	3110	-7.35254e-08	9.75543e-07	0.939921	9.18703e-05	0.00308005	0.976205	0.000104014	0.00307989	0.973059	0.802177	27.6273	0.994616	0.35141	2.57253	0.575616
blood_RED_COUNT	AN:Vahedi_Tcell_SE.flanking.500_lf	binary	2065	2.97189e-09	2.50523e-07	0.990535	8.17364e-05	0.000510766	0.87286	7.9302e-05	0.000512652	0.877066	2.04925	15.8385	0.9233	3.02941	1.00061	0.833427
blood_RED_COUNT	AN:Vahedi_Tcell_SE_common	binary	136549	1.38761e-07	6.56899e-08	0.0346558	0.0323932	0.00639325	4.04598e-07	0.0457331	0.00979401	3.01941e-06	6.56746	1.18337	1.22383e-05	0.704655	0.0434225	0.00106932
blood_RED_COUNT	AN:Vahedi_Tcell_SE_lf	binary	93405	1.22929e-07	4.67901e-08	0.008608	0.0129718	0.00332498	9.56692e-05	0.015466	0.00397411	9.95459e-05	8.79881	1.87345	0.000294627	0.837543	0.0454345	0.0112271
blood_RED_COUNT	AN:Vahedi_Tcell_TE.flanking.500_common	binary	27773	-2.3802e-07	1.53348e-07	0.120624	-0.00425406	0.00424177	0.315911	-0.00410448	0.00419124	0.327432	-4.20449	4.28492	0.214016	1.01619	0.0427603	0.343045
blood_RED_COUNT	AN:Vahedi_Tcell_TE.flanking.500_lf	binary	17845	-1.71244e-08	7.29973e-08	0.814527	0.000186289	0.0012886	0.885053	0.000176818	0.00129161	0.891112	0.736839	4.59592	0.941387	7.73509	10.5066	0.864646
blood_RED_COUNT	AN:Vahedi_Tcell_TE_common	binary	139971	1.52797e-07	7.54245e-08	0.0427828	0.0255914	0.00611063	2.81413e-05	0.0391127	0.0103499	0.00015743	5.04817	1.19099	0.000720878	0.646874	0.0491664	0.00448469
blood_RED_COUNT	AN:Vahedi_Tcell_TE_lf	binary	89233	8.27699e-08	5.79785e-08	0.153408	0.0088216	0.00430899	0.040633	0.00988208	0.00494721	0.0457701	6.50909	2.60038	0.0733177	0.890323	0.0444095	0.199625
blood_RED_COUNT	AN:WeakEnhancer_Hoffman.flanking.500_common	binary	440232	-1.204e-08	4.36223e-08	0.782545	0.0546736	0.018194	0.00265558	0.0632764	0.0194065	0.00111184	3.42687	1.15691	0.0332435	0.869759	0.0456581	0.00346646
blood_RED_COUNT	AN:WeakEnhancer_Hoffman.flanking.500_lf	binary	278829	-7.12173e-08	2.70501e-08	0.00846864	-0.00382352	0.00536095	0.475712	-0.00322981	0.00583897	0.580163	-0.897486	1.21901	0.134429	0.317288	1.08804	0.446503
blood_RED_COUNT	AN:WeakEnhancer_Hoffman_common	binary	131647	-1.41848e-07	9.96456e-08	0.154584	0.0136994	0.0130273	0.292984	0.0159035	0.0133616	0.233952	2.89348	2.72941	0.491728	0.915294	0.122317	0.063441
blood_RED_COUNT	AN:WeakEnhancer_Hoffman_lf	binary	86752	-3.79219e-08	3.92742e-08	0.33426	0.00348763	0.0032851	0.288393	0.00351688	0.00328359	0.284148	2.57927	2.31855	0.510385	1.00025	0.0822245	0.923907
blood_RED_COUNT	AN:all	binary	14820648	1.83409e-09	1.16121e-09	0.114229	0.307026	0.0183247	5.22708e-63	0.374509	0.0362206	4.66028e-25				0.816392	0.0698189	0.0302049
blood_RED_COUNT	AN:alleleage_common	non-binary	16.8165	-1.26141e-09	6.38264e-09	0.843333			1			1
blood_RED_COUNT	AN:mbin0_common	binary	650304	4.85991e-08	3.12414e-08	0.119804	0.0196523	0.00360502	4.99847e-08	0.0205873	0.00409545	4.98571e-07	0.834346	0.143292	0.242296	0.951584	0.0410732	0.305565
blood_RED_COUNT	AN:mbin0_lf	binary	808972	1.52617e-08	2.06516e-08	0.459903	0.00917042	0.00435962	0.035423	0.0093816	0.00479352	0.0503308	0.752617	0.253658	0.184106	0.974054	0.0783992	0.808638
blood_RED_COUNT	AN:mbin1_common	binary	650306	4.69408e-08	3.36349e-08	0.162835	0.0182219	0.00393441	3.6316e-06	0.0192097	0.00415904	3.86006e-06	0.775105	0.150888	0.124393	0.948311	0.0486462	0.302055
blood_RED_COUNT	AN:mbin1_lf	binary	808984	1.86768e-08	2.06622e-08	0.366042	0.0112997	0.00296161	0.000135959	0.0116841	0.0037642	0.00190919	0.886229	0.15655	0.476181	0.961417	0.0901211	0.758367
blood_RED_COUNT	AN:mbin2_common	binary	650305	5.46386e-08	3.22192e-08	0.0899162	0.0221275	0.00350271	2.66259e-10	0.0231194	0.00396938	5.73046e-09	0.939168	0.141483	0.667254	0.954915	0.0404346	0.316323
blood_RED_COUNT	AN:mbin2_lf	binary	808962	2.298e-08	2.00755e-08	0.252342	0.0139288	0.00311732	7.88844e-06	0.0144298	0.00391363	0.000226863	1.09643	0.142644	0.506304	0.957943	0.106709	0.769881
blood_RED_COUNT	AN:mbin3_common	binary	650302	6.14656e-08	3.3578e-08	0.0671709	0.0258858	0.00458603	1.65674e-08	0.0273034	0.00504486	6.22843e-08	1.09971	0.177118	0.577052	0.946754	0.0350686	0.172758
blood_RED_COUNT	AN:mbin3_lf	binary	808976	2.8476e-08	2.15858e-08	0.187103	0.017875	0.0039906	7.48909e-06	0.0184003	0.00546603	0.000761843	1.39632	0.211434	0.0593248	0.964245	0.112893	0.825238
blood_RED_COUNT	AN:mbin4_common	binary	650312	6.2421e-08	3.01396e-08	0.0383529	0.0262355	0.00535564	9.64843e-07	0.0276482	0.00567722	1.11587e-06	1.11321	0.224248	0.608759	0.948442	0.0347248	0.162389
blood_RED_COUNT	AN:mbin4_lf	binary	808966	2.76325e-08	2.05223e-08	0.178154	0.0161092	0.00296655	5.62683e-08	0.0170049	0.00428462	7.22252e-05	1.25189	0.194163	0.132889	0.940067	0.14742	0.752536
blood_RED_COUNT	AN:mbin5_common	binary	650296	6.54263e-08	3.46599e-08	0.059071	0.0279764	0.00580195	1.42194e-06	0.0297074	0.00615632	1.39647e-06	1.189	0.233997	0.423028	0.941787	0.0331267	0.101398
blood_RED_COUNT	AN:mbin6_common	binary	650304	7.2295e-08	3.63971e-08	0.0470017	0.0312337	0.00743989	2.69107e-05	0.0328455	0.00780142	2.55143e-05	1.32988	0.28831	0.265306	0.951328	0.0298591	0.121558
blood_RED_COUNT	AN:mbin7_common	binary	650303	7.42421e-08	3.13947e-08	0.0180399	0.0327604	0.00728726	6.9383e-06	0.0344208	0.00751923	4.7011e-06	1.38744	0.315238	0.207429	0.952305	0.0297317	0.111818
blood_RED_COUNT	AN:mbin8_common	binary	650309	8.52624e-08	3.137e-08	0.00656854	0.0393187	0.00741611	1.1467e-07	0.0411922	0.00791777	1.96621e-07	1.66553	0.321224	0.0332777	0.953972	0.0248697	0.10036
blood_RED_COUNT	AN:mbin9_common	binary	650296	8.35936e-08	3.64136e-08	0.0216947	0.0379364	0.00640883	3.23121e-09	0.0397423	0.00668009	2.69182e-09	1.61148	0.255572	0.0180705	0.954991	0.0265745	0.0970491
blood_RED_COUNT	AN:nucleotide_div_common	non-binary	3.7295e+07	-6.12837e-10	1.71657e-09	0.721082			1			1
blood_RED_COUNT	AN:nucleotide_div_lf	non-binary	2.19976e+07	-1.7264e-09	9.26234e-10	0.0623361			1			1
blood_RED_COUNT	AN:recomb_rate_common	non-binary	9.60296e+06	-7.63096e-10	1.95499e-09	0.696291			1			1
blood_RED_COUNT	AN:recomb_rate_lf	non-binary	5.83505e+06	-1.09211e-10	1.18751e-09	0.926725			1			1
blood_RED_COUNT	AN:snpeff_nonsynonymous_variant_common	binary	16964	3.24624e-07	3.12263e-07	0.298532	0.0125387	0.0055845	0.0247514	0.0128365	0.00560733	0.0220653	20.4817	8.8235	0.032394	0.982028	0.0263162	0.267961
blood_RED_COUNT	AN:snpeff_nonsynonymous_variant_lf	binary	22060	2.78097e-07	1.76392e-07	0.11489	0.0106381	0.0029566	0.000320572	0.0107466	0.00301267	0.000360901	30.0218	9.4205	0.000473395	0.988853	0.011997	0.445381
blood_RED_COUNT	AN:snpeff_synonymous_variant_common	binary	14458	-1.66759e-07	4.51451e-07	0.711841	0.00597636	0.00470878	0.204372	0.00616012	0.00474056	0.193789	11.4739	9.00197	0.246581	0.990121	0.0465205	0.393452
blood_RED_COUNT	AN:snpeff_synonymous_variant_lf	binary	14147	-4.58472e-08	1.8809e-07	0.807424	0.00268487	0.00268785	0.317848	0.00274266	0.00270473	0.310571	12.2031	12.0464	0.358097	1.00138	0.0322949	0.367875
blood_WHITE_COUNT	AN:Backgrd_Selection_Stat_common	non-binary	1.17918e+06	2.20881e-08	1.66843e-08	0.185542			1			1
blood_WHITE_COUNT	AN:Backgrd_Selection_Stat_lf	non-binary	797703	2.31132e-08	1.41117e-08	0.101447			1			1
blood_WHITE_COUNT	AN:BivFlnk.flanking.500_common	binary	112523	2.02574e-08	7.57133e-08	0.789042	0.021021	0.00784326	0.00735917	0.0238093	0.00773081	0.00207139	5.78854	2.20489	0.026666	0.896435	0.0484896	4.58712e-08
blood_WHITE_COUNT	AN:BivFlnk.flanking.500_lf	binary	74016	6.81477e-08	4.14559e-08	0.100205	0.00893767	0.00281915	0.0015226	0.00911194	0.00284461	0.00135895	9.49044	2.76956	0.00378816	0.982174	0.0119206	0.112261
blood_WHITE_COUNT	AN:BivFlnk_common	binary	85347	-6.80874e-08	6.03298e-08	0.259072	0.021784	0.00517958	2.60226e-05	0.0272625	0.00540012	4.45294e-07	7.93531	1.8565	0.000223882	0.804796	0.0480523	5.13557e-07
blood_WHITE_COUNT	AN:BivFlnk_lf	binary	60877	-7.28962e-08	2.94233e-08	0.0132306	0.00115652	0.0019165	0.546207	0.00154793	0.00196475	0.430783	1.52585	2.46445	0.840184	1.06757	0.308728	0.0663493
blood_WHITE_COUNT	AN:CADD_g20_common	binary	4649	-2.75958e-07	3.32261e-07	0.40623	0.00131262	0.00132258	0.32097	0.00133218	0.00132163	0.313464	8.72438	8.97045	0.379424	1.00446	0.019229	0.0148361
blood_WHITE_COUNT	AN:CADD_g20_lf	binary	6684	9.98101e-08	1.48278e-07	0.500866	0.00288242	0.000927871	0.00189323	0.00288429	0.000928167	0.00188667	33.3072	12.0522	0.00256324	0.999396	0.000691942	0.342794
blood_WHITE_COUNT	AN:CTCF_Hoffman.flanking.500_common	binary	302065	8.17086e-10	3.52373e-08	0.9815	0.0143383	0.0100244	0.152618	0.0168328	0.0101556	0.0974217	1.47899	1.03265	0.643752	0.915229	0.11124	0.0014662
blood_WHITE_COUNT	AN:CTCF_Hoffman.flanking.500_lf	binary	189040	-2.23911e-08	2.29295e-08	0.328808	-0.000359981	0.00396988	0.927749	-0.0001497	0.00395436	0.969802	-0.116886	1.67544	0.48933	80.5711	58.4518	0.26447
blood_WHITE_COUNT	AN:CTCF_Hoffman_common	binary	151078	-5.16836e-08	4.84479e-08	0.286068	0.00825228	0.00689775	0.231552	0.0115184	0.00685163	0.0927404	1.69011	1.43764	0.624263	0.815715	0.177591	9.88511e-08
blood_WHITE_COUNT	AN:CTCF_Hoffman_lf	binary	94965	-1.07116e-08	2.65963e-08	0.687135	0.00143912	0.00221306	0.51551	0.00161606	0.00221005	0.464636	1.16532	1.84944	0.916513	1.15395	0.203013	0.14288
blood_WHITE_COUNT	AN:Coding_UCSC.flanking.500_common	binary	323121	1.15301e-08	2.7654e-08	0.676722	0.035325	0.00753891	2.79013e-06	0.0397511	0.00768	2.26793e-07	3.39773	0.71814	0.000856339	0.89231	0.0324369	3.06972e-05
blood_WHITE_COUNT	AN:Coding_UCSC.flanking.500_lf	binary	219478	-3.21916e-08	2.13566e-08	0.131725	0.00347403	0.00370462	0.34837	0.00417875	0.00391686	0.286035	1.27532	1.32333	0.849549	1.08213	0.277287	0.0445841
blood_WHITE_COUNT	AN:Coding_UCSC_common	binary	90901	2.09457e-07	9.57968e-08	0.0287807	0.0320677	0.00707939	5.90599e-06	0.0348068	0.00717756	1.23838e-06	10.9705	2.35071	3.57358e-05	0.923476	0.0272882	0.00126264
blood_WHITE_COUNT	AN:Coding_UCSC_lf	binary	73406	1.11266e-07	5.31367e-08	0.0362634	0.0130177	0.00270806	1.53191e-06	0.0139536	0.00280292	6.41594e-07	13.8324	2.80423	5.38641e-06	0.934526	0.0186738	0.000366709
blood_WHITE_COUNT	AN:Conserved_LindbladToh.flanking.500_common	binary	2003643	8.70909e-10	1.85099e-08	0.962473	0.112469	0.0145381	1.0248e-14	0.131131	0.0158475	1.28914e-16	1.74344	0.228283	0.000909359	0.858241	0.0297119	8.92931e-06
blood_WHITE_COUNT	AN:Conserved_LindbladToh.flanking.500_lf	binary	1280791	-3.38352e-09	1.69583e-08	0.841856	0.0198599	0.00843833	0.0185959	0.0223556	0.00882121	0.0112671	1.22556	0.491341	0.646819	0.900252	0.0565926	0.0418854
blood_WHITE_COUNT	AN:Conserved_LindbladToh_common	binary	157154	8.39211e-08	7.42479e-08	0.258357	0.0440691	0.00826177	9.60216e-08	0.0453819	0.00835208	5.52251e-08	8.7319	1.5274	1.84654e-06	0.971815	0.00783207	5.92602e-05
blood_WHITE_COUNT	AN:Conserved_LindbladToh_lf	binary	125931	-8.71395e-09	4.33443e-08	0.840667	0.0146602	0.00364889	5.87661e-05	0.0148797	0.00366161	4.83018e-05	9.06515	2.32389	0.000277542	0.986083	0.00556048	0.00132039
blood_WHITE_COUNT	AN:Conserved_Mammal_phastCons46way.flanking.500_common	binary	2082241	4.79231e-09	3.41778e-08	0.888488	0.121847	0.0166993	2.95264e-13	0.141911	0.0174783	4.69035e-16	1.81897	0.243957	0.000769887	0.859806	0.0310414	4.05037e-06
blood_WHITE_COUNT	AN:Conserved_Mammal_phastCons46way.flanking.500_lf	binary	1332470	2.09903e-08	2.04835e-08	0.305484	0.0244369	0.00872044	0.00507463	0.0271363	0.00920762	0.00320705	1.4581	0.449914	0.32719	0.90741	0.0454183	0.0350008
blood_WHITE_COUNT	AN:Conserved_Mammal_phastCons46way_common	binary	136807	3.16639e-08	9.13306e-08	0.72882	0.0361012	0.00771688	2.89378e-06	0.0370579	0.00778086	1.91022e-06	8.21359	1.68721	3.52347e-05	0.975063	0.00731199	4.63892e-05
blood_WHITE_COUNT	AN:Conserved_Mammal_phastCons46way_lf	binary	112826	6.63406e-08	5.21273e-08	0.203137	0.0148888	0.00355412	2.79964e-05	0.0150614	0.00355926	2.32019e-05	10.2991	2.4697	0.000115729	0.989241	0.00449623	0.00142053
blood_WHITE_COUNT	AN:Conserved_Primate_phastCons46way.flanking.500_common	binary	1027330	3.82055e-08	2.09361e-08	0.0680211	0.0970456	0.0149918	9.59285e-11	0.106086	0.0156074	1.06688e-11	2.93573	0.44794	1.54229e-05	0.915723	0.0202304	2.87669e-05
blood_WHITE_COUNT	AN:Conserved_Primate_phastCons46way.flanking.500_lf	binary	673060	1.36322e-08	1.3613e-08	0.316629	0.0176965	0.00548052	0.00124229	0.0187876	0.00559257	0.000781138	2.06649	0.597327	0.0746738	0.945379	0.0331628	0.064551
blood_WHITE_COUNT	AN:Conserved_Primate_phastCons46way_common	binary	124082	1.05055e-07	6.19956e-08	0.0901589	0.0357371	0.00563167	2.21357e-10	0.0367128	0.00571953	1.37308e-10	8.95997	1.32823	1.26067e-08	0.973692	0.00596855	1.70926e-05
blood_WHITE_COUNT	AN:Conserved_Primate_phastCons46way_lf	binary	105972	2.14306e-08	4.18422e-08	0.608528	0.012046	0.00373146	0.00124563	0.0122217	0.0037377	0.00107608	8.88746	2.77579	0.00364878	0.987216	0.00663596	0.00188093
blood_WHITE_COUNT	AN:Conserved_Vertebrate_phastCons46way.flanking.500_common	binary	2471174	-2.12876e-08	2.73063e-08	0.435635	0.122838	0.0168318	2.92147e-13	0.145009	0.0177012	2.56878e-16	1.54388	0.210852	0.00904806	0.847846	0.0343869	1.15547e-05
blood_WHITE_COUNT	AN:Conserved_Vertebrate_phastCons46way.flanking.500_lf	binary	1572252	-1.48272e-08	1.46711e-08	0.31219	0.0221143	0.00758483	0.00355005	0.0254968	0.00831005	0.00215365	1.11634	0.321955	0.737149	0.873858	0.0520702	0.0285452
blood_WHITE_COUNT	AN:Conserved_Vertebrate_phastCons46way_common	binary	186689	-5.00201e-08	7.47399e-08	0.503332	0.035108	0.0095344	0.000231193	0.036289	0.00966397	0.000173282	5.85485	1.55777	0.00214169	0.968876	0.00860709	1.72833e-05
blood_WHITE_COUNT	AN:Conserved_Vertebrate_phastCons46way_lf	binary	147685	-1.31189e-08	4.27595e-08	0.758991	0.0150646	0.00346499	1.37598e-05	0.0152874	0.00345975	9.93249e-06	7.94631	1.94343	0.000111024	0.986321	0.00638537	0.00297134
blood_WHITE_COUNT	AN:CpG_common	non-binary	49672.7	1.72501e-07	3.13785e-07	0.582497			1			1
blood_WHITE_COUNT	AN:CpG_lf	non-binary	42391.4	2.80136e-07	1.83937e-07	0.127759			1			1
blood_WHITE_COUNT	AN:DGF_ENCODE.flanking.500_common	binary	2639206	1.00908e-08	1.58395e-08	0.52408	0.0928272	0.0268966	0.000557971	0.104032	0.0295279	0.000426397	1.09001	0.32732	0.773915	0.892334	0.0593252	0.107734
blood_WHITE_COUNT	AN:DGF_ENCODE.flanking.500_lf	binary	1641140	5.16674e-09	9.86633e-09	0.600506	0.0285153	0.0090547	0.00163704	0.0307508	0.00958185	0.00133069	1.3669	0.386236	0.34511	0.929891	0.0393283	0.0999036
blood_WHITE_COUNT	AN:DGF_ENCODE_common	binary	854639	4.66603e-08	4.26874e-08	0.274364	0.130062	0.0255321	3.50503e-07	0.153297	0.029662	2.36471e-07	4.73531	0.886529	4.66832e-05	0.848304	0.0374918	0.00182814
blood_WHITE_COUNT	AN:DGF_ENCODE_lf	binary	559622	-9.38678e-09	1.92988e-08	0.626689	0.0116273	0.00625229	0.0629304	0.0132212	0.00749462	0.0777161	1.62774	0.853804	0.45618	0.879029	0.146242	0.526373
blood_WHITE_COUNT	AN:DHS_Trynka.flanking.500_common	binary	2172067	-6.64299e-09	1.91292e-08	0.728389	0.0408092	0.0255078	0.109627	0.0451863	0.0279632	0.106112	0.583491	0.366741	0.253616	0.899367	0.114608	0.446143
blood_WHITE_COUNT	AN:DHS_Trynka.flanking.500_lf	binary	1344692	-6.08615e-10	1.18202e-08	0.958936	0.0180552	0.00948393	0.0569398	0.0192635	0.0103093	0.0616852	1.0704	0.502166	0.90969	0.937744	0.0579348	0.408432
blood_WHITE_COUNT	AN:DHS_Trynka_common	binary	1058505	-3.70277e-09	5.60174e-08	0.947298	0.148067	0.0242365	1.00097e-09	0.188145	0.027853	1.42918e-11	4.34696	0.703395	2.10467e-06	0.787907	0.0344838	2.05708e-07
blood_WHITE_COUNT	AN:DHS_Trynka_lf	binary	682387	-3.92913e-09	2.19609e-08	0.858005	0.0140661	0.00625436	0.0245124	0.0170316	0.00689721	0.0135359	1.61054	0.713292	0.377828	0.835436	0.0753025	0.0400303
blood_WHITE_COUNT	AN:DHS_peaks_Trynka_common	binary	697342	1.5596e-10	6.66002e-08	0.998132	0.116619	0.0233526	5.91945e-07	0.142106	0.0274291	2.20884e-07	5.19974	1.01953	4.8325e-05	0.820964	0.0383071	0.000419166
blood_WHITE_COUNT	AN:DHS_peaks_Trynka_lf	binary	454173	-1.12883e-08	2.57867e-08	0.661564	0.00816423	0.00523873	0.11913	0.0112213	0.00572205	0.0498725	1.40609	0.898844	0.64249	0.767353	0.129423	0.0177379
blood_WHITE_COUNT	AN:Enhancer_Andersson.flanking.500_common	binary	95177	4.08406e-08	6.91746e-08	0.554924	0.0164264	0.00638472	0.0100889	0.0187467	0.00651627	0.00401589	5.35876	2.10003	0.036255	0.889163	0.0444261	1.50414e-06
blood_WHITE_COUNT	AN:Enhancer_Andersson.flanking.500_lf	binary	59703	8.80151e-10	2.67246e-08	0.973727	0.00189677	0.00154202	0.218675	0.00197262	0.00155635	0.204989	2.46919	2.0596	0.460004	0.980888	0.0551376	0.446266
blood_WHITE_COUNT	AN:Enhancer_Andersson_common	binary	28257	3.40238e-07	1.52476e-07	0.025653	0.0164108	0.00450966	0.000273662	0.017291	0.0045522	0.000145647	18.0504	4.95941	0.000582043	0.95165	0.0141291	5.09793e-08
blood_WHITE_COUNT	AN:Enhancer_Andersson_lf	binary	18461	1.94144e-07	7.00402e-08	0.00557304	0.00437555	0.00129032	0.000696231	0.00441354	0.00130176	0.000697838	18.5837	5.01975	0.00117288	0.991696	0.00691069	0.24189
blood_WHITE_COUNT	AN:Enhancer_Hoffman.flanking.500_common	binary	314414	3.66831e-08	4.48691e-08	0.41361	0.038438	0.0131581	0.00348622	0.0432168	0.0131673	0.00103023	3.79057	1.31965	0.0315588	0.898128	0.0426487	0.000259659
blood_WHITE_COUNT	AN:Enhancer_Hoffman.flanking.500_lf	binary	200784	2.385e-08	2.75174e-08	0.386094	0.0111295	0.00475035	0.0191357	0.0114523	0.00473784	0.0156408	4.3762	1.82602	0.0647501	0.977311	0.0245122	0.183541
blood_WHITE_COUNT	AN:Enhancer_Hoffman_common	binary	269045	1.15293e-07	6.43341e-08	0.0731167	0.0668185	0.0147565	5.95267e-06	0.0819545	0.0165296	7.12094e-07	7.72127	1.69547	7.69694e-05	0.81735	0.0639213	0.00674925
blood_WHITE_COUNT	AN:Enhancer_Hoffman_lf	binary	177938	1.22361e-10	2.38834e-08	0.995912	0.00590952	0.00349045	0.0904452	0.00655353	0.00361981	0.0702239	2.59351	1.54333	0.290856	0.916201	0.158908	0.517745
blood_WHITE_COUNT	AN:FetalDHS_Trynka.flanking.500_common	binary	1309678	-2.70909e-10	1.74392e-08	0.987606	0.0542293	0.015413	0.000434131	0.0613807	0.0164511	0.000190644	1.28669	0.361516	0.426631	0.885007	0.0602732	0.0683553
blood_WHITE_COUNT	AN:FetalDHS_Trynka.flanking.500_lf	binary	815526	-3.40028e-09	1.08854e-08	0.75476	0.0116486	0.00602481	0.0531812	0.0123407	0.00637319	0.0528259	1.14246	0.530784	0.814999	0.947125	0.0647761	0.44847
blood_WHITE_COUNT	AN:FetalDHS_Trynka_common	binary	534068	9.04482e-08	4.52393e-08	0.0455728	0.119341	0.017576	1.12132e-11	0.140482	0.0206384	9.9756e-12	6.94624	0.993154	4.59284e-09	0.848975	0.0297277	0.000111976
blood_WHITE_COUNT	AN:FetalDHS_Trynka_lf	binary	353009	4.42858e-10	2.56763e-08	0.986239	0.0123864	0.00522307	0.0177174	0.0136786	0.00565307	0.0155345	2.74674	1.14308	0.120954	0.908536	0.0639199	0.192142
blood_WHITE_COUNT	AN:GerpN_common	non-binary	3.40801e+06	-5.77115e-09	4.82233e-09	0.231402			1			1
blood_WHITE_COUNT	AN:GerpN_lf	non-binary	2.84727e+06	-6.92198e-09	2.69762e-09	0.0102891			1			1
blood_WHITE_COUNT	AN:GerpRS_g4_common	binary	98443	1.18126e-07	8.2368e-08	0.151535	0.0262003	0.00690478	0.000147933	0.0271092	0.00696179	9.86025e-05	8.29537	2.09992	0.000787029	0.968655	0.0108095	2.83786e-05
blood_WHITE_COUNT	AN:GerpRS_g4_lf	binary	93474	5.90311e-08	3.72942e-08	0.113456	0.0113713	0.0030693	0.000211523	0.0115247	0.00307998	0.000182708	9.53803	2.4828	0.000713869	0.98768	0.00563663	0.0038152
blood_WHITE_COUNT	AN:H3K27ac_Hnisz.flanking.500_common	binary	205860	-1.2328e-08	3.09836e-08	0.690712	-0.00107816	0.00621268	0.862225	-0.000733982	0.0061863	0.905556	-0.162985	0.943005	0.215591	-8.72977	9.97618	0.644474
blood_WHITE_COUNT	AN:H3K27ac_Hnisz.flanking.500_lf	binary	127697	1.74442e-08	2.35827e-08	0.459482	0.00255186	0.00279642	0.361481	0.00249081	0.00279912	0.373545	1.51347	1.7718	0.742439	0.994602	0.0553535	0.607662
blood_WHITE_COUNT	AN:H3K27ac_Hnisz_common	binary	2530662	1.62262e-08	1.31508e-08	0.217259	0.190125	0.00917865	2.59987e-95	0.235052	0.0140281	5.13129e-63	2.33466	0.0800719	1.85024e-48	0.80767	0.0340857	5.13355e-06
blood_WHITE_COUNT	AN:H3K27ac_Hnisz_lf	binary	1614410	1.69194e-08	8.70516e-09	0.051943	0.0386053	0.00639369	1.56e-09	0.0455036	0.00908446	5.47277e-07	1.87387	0.210196	8.2964e-05	0.845878	0.0548438	0.0557271
blood_WHITE_COUNT	AN:H3K27ac_PGC2.flanking.500_common	binary	434978	1.45759e-08	3.15698e-08	0.644293	0.0167651	0.0133169	0.208055	0.0192503	0.0133404	0.149018	1.19729	0.960128	0.835368	0.932769	0.104795	0.0294565
blood_WHITE_COUNT	AN:H3K27ac_PGC2.flanking.500_lf	binary	273518	7.60019e-09	1.62358e-08	0.639704	0.00644821	0.00401963	0.108675	0.0069441	0.00404201	0.0858002	1.85032	1.13858	0.4511	0.952163	0.0757064	0.288722
blood_WHITE_COUNT	AN:H3K27ac_PGC2_common	binary	1740334	-1.89374e-08	1.98227e-08	0.339406	0.161337	0.0165098	1.48177e-22	0.199111	0.0217438	5.32842e-20	2.88123	0.274648	3.0799e-11	0.809181	0.03231	1.52948e-05
blood_WHITE_COUNT	AN:H3K27ac_PGC2_lf	binary	1124311	-9.2728e-09	1.19689e-08	0.438494	0.0269452	0.00632662	2.05321e-05	0.0309135	0.00756897	4.42211e-05	1.88321	0.369779	0.0195671	0.868521	0.0502383	0.0519424
blood_WHITE_COUNT	AN:H3K4me1_Trynka.flanking.500_common	binary	1204839	-5.30818e-08	1.65357e-08	0.00132673	-0.0455783	0.0179416	0.0110732	-0.0418481	0.0174765	0.0166414	-1.17766	0.459582	3.89493e-06	1.07581	0.0694153	0.175625
blood_WHITE_COUNT	AN:H3K4me1_Trynka.flanking.500_lf	binary	736380	-1.84366e-08	1.03127e-08	0.073816	0.000881406	0.00614603	0.885966	0.0025284	0.00622819	0.684771	0.104976	0.662049	0.158055	11.1466	4.35433	0.00571617
blood_WHITE_COUNT	AN:H3K4me1_Trynka_common	binary	2743602	1.68916e-08	2.30362e-08	0.463397	0.230128	0.017902	8.07472e-38	0.272731	0.0253102	4.49118e-27	2.60762	0.166148	2.32478e-18	0.842332	0.032759	0.000264372
blood_WHITE_COUNT	AN:H3K4me1_Trynka_lf	binary	1764843	-8.01812e-09	1.37297e-08	0.559221	0.0355291	0.00808814	1.1193e-05	0.0386962	0.0103552	0.000186321	1.58554	0.270981	0.0399174	0.911209	0.0609954	0.307895
blood_WHITE_COUNT	AN:H3K4me1_peaks_Trynka_common	binary	1072977	-5.44147e-08	4.06241e-08	0.180418	0.124181	0.0213698	6.20772e-09	0.128341	0.0259288	7.43132e-07	3.59735	0.606986	2.19892e-05	0.959113	0.0735242	0.672851
blood_WHITE_COUNT	AN:H3K4me1_peaks_Trynka_lf	binary	713264	-2.05567e-08	1.76827e-08	0.24502	0.0100913	0.006291	0.108695	0.0117054	0.00701322	0.095109	1.11721	0.657835	0.863288	0.877672	0.144419	0.437988
blood_WHITE_COUNT	AN:H3K4me3_Trynka.flanking.500_common	binary	799296	1.06487e-08	2.22347e-08	0.631994	0.0273638	0.0190661	0.151227	0.030321	0.020241	0.134133	1.0662	0.744923	0.930967	0.919451	0.0784936	0.257676
blood_WHITE_COUNT	AN:H3K4me3_Trynka.flanking.500_lf	binary	498781	-1.06961e-08	1.63615e-08	0.513283	0.00319561	0.00695183	0.645747	0.00372022	0.00678262	0.583353	0.532447	1.10386	0.649986	1.77418	0.682561	0.383934
blood_WHITE_COUNT	AN:H3K4me3_Trynka_common	binary	852969	9.93458e-08	3.70711e-08	0.00736513	0.149813	0.0215041	3.24343e-12	0.191944	0.0259259	1.32562e-13	5.45784	0.760728	8.67783e-09	0.780846	0.0272732	4.57346e-09
blood_WHITE_COUNT	AN:H3K4me3_Trynka_lf	binary	573772	8.03195e-09	2.15867e-08	0.709834	0.0264654	0.00762415	0.000518034	0.0283659	0.00823951	0.000576008	3.61799	0.97182	0.00812792	0.931064	0.0410378	0.152376
blood_WHITE_COUNT	AN:H3K4me3_peaks_Trynka_common	binary	262058	-4.76337e-08	7.6088e-08	0.531293	0.0601532	0.0175232	0.000597427	0.0680445	0.0178742	0.000140744	7.14307	2.03006	0.00300954	0.889865	0.0309651	2.23968e-09
blood_WHITE_COUNT	AN:H3K4me3_peaks_Trynka_lf	binary	181604	1.52756e-09	3.26855e-08	0.962724	0.0105002	0.00452476	0.0203082	0.0110238	0.0045529	0.0154667	4.47368	1.97704	0.0673887	0.958502	0.028916	0.0522047
blood_WHITE_COUNT	AN:H3K9ac_Trynka.flanking.500_common	binary	685741	-4.0445e-08	2.17912e-08	0.0634493	0.01365	0.0144674	0.345427	0.0170912	0.0153312	0.264935	0.613915	0.664553	0.564729	0.897566	0.165719	0.139545
blood_WHITE_COUNT	AN:H3K9ac_Trynka.flanking.500_lf	binary	435347	-8.19008e-11	1.46914e-08	0.995552	0.00647275	0.00568094	0.254545	0.00688591	0.00554952	0.214675	1.18421	1.01394	0.866488	0.979711	0.112342	0.500762
blood_WHITE_COUNT	AN:H3K9ac_Trynka_common	binary	806271	7.96339e-09	5.18666e-08	0.877976	0.133953	0.0187748	9.69803e-13	0.168921	0.0239251	1.65976e-12	5.16766	0.666319	4.18384e-09	0.79219	0.0296811	3.73363e-06
blood_WHITE_COUNT	AN:H3K9ac_Trynka_lf	binary	541778	1.21889e-08	1.99379e-08	0.540972	0.0236088	0.00601476	8.66768e-05	0.0260826	0.00645376	5.31198e-05	3.39622	0.836517	0.00345246	0.904308	0.0538714	0.10027
blood_WHITE_COUNT	AN:H3K9ac_peaks_Trynka_common	binary	242122	4.62465e-08	8.08273e-08	0.567211	0.0628776	0.0147335	1.9754e-05	0.0685998	0.0147096	3.10707e-06	8.07244	1.86492	0.000175434	0.920628	0.0265915	3.53645e-06
blood_WHITE_COUNT	AN:H3K9ac_peaks_Trynka_lf	binary	167959	7.47246e-10	3.05614e-08	0.980493	0.00896966	0.00452004	0.0472093	0.00941962	0.00456039	0.0388727	4.18522	2.06964	0.12441	0.961699	0.032487	0.0734739
blood_WHITE_COUNT	AN:Intron_UCSC.flanking.500_common	binary	57345	2.41156e-07	1.79757e-07	0.179736	0.0281994	0.00837441	0.000759016	0.0304642	0.00832622	0.000253372	15.3085	4.45497	0.00161124	0.933133	0.0315351	3.04427e-05
blood_WHITE_COUNT	AN:Intron_UCSC.flanking.500_lf	binary	47030	1.25953e-07	7.60577e-08	0.0977188	0.0128635	0.00288035	7.97069e-06	0.0131247	0.00291834	6.88208e-06	21.5121	4.0445	1.48666e-05	0.980575	0.00694412	0.00642775
blood_WHITE_COUNT	AN:Intron_UCSC_common	binary	2545824	-1.13933e-08	6.16407e-09	0.0645532	0.0970022	0.00774952	6.01237e-36	0.111897	0.0129193	4.6653e-18	1.18382	0.0896966	0.038128	0.861867	0.0644842	0.0808567
blood_WHITE_COUNT	AN:Intron_UCSC_lf	binary	1647772	-3.5163e-09	3.69648e-09	0.341474	0.0191049	0.00463766	3.79686e-05	0.0234641	0.00671731	0.000477476	0.915542	0.157945	0.569227	0.810071	0.082937	0.138379
blood_WHITE_COUNT	AN:LLD_AFR_common	non-binary	103726	-9.30609e-09	2.79754e-09	0.000879349			1			1
blood_WHITE_COUNT	AN:LLD_AFR_lf	non-binary	215735	-2.50051e-09	2.03701e-09	0.219621			1			1
blood_WHITE_COUNT	AN:PromoterFlanking_Hoffman.flanking.500_common	binary	163836	9.09587e-09	4.90537e-08	0.852894	0.0261765	0.00703433	0.000198236	0.0300531	0.00709365	2.26911e-05	4.96072	1.34461	0.00293238	0.877387	0.0382943	1.79922e-07
blood_WHITE_COUNT	AN:PromoterFlanking_Hoffman.flanking.500_lf	binary	106796	-1.89467e-08	2.91645e-08	0.515919	0.00423028	0.00259276	0.102769	0.00448486	0.00261405	0.0862215	3.09686	1.89403	0.263089	0.960436	0.0439509	0.0783955
blood_WHITE_COUNT	AN:PromoterFlanking_Hoffman_common	binary	54263	8.51099e-08	1.16814e-07	0.46625	0.0122684	0.00574653	0.0327667	0.0130417	0.00571705	0.0225365	7.01687	3.32487	0.0671689	0.954345	0.0379778	0.00255009
blood_WHITE_COUNT	AN:PromoterFlanking_Hoffman_lf	binary	36643	-6.42155e-08	6.52088e-08	0.324739	-0.000508168	0.00229485	0.824751	-0.000479308	0.00227735	0.833303	-1.08317	5.01064	0.670952	0.901724	0.628434	0.563673
blood_WHITE_COUNT	AN:Promoter_UCSC.flanking.500_common	binary	68918	7.18521e-08	9.83361e-08	0.464975	0.0104552	0.00679852	0.124083	0.0110652	0.00683103	0.105266	4.72743	3.04838	0.224399	0.959754	0.0357035	0.00692988
blood_WHITE_COUNT	AN:Promoter_UCSC.flanking.500_lf	binary	45377	3.21969e-08	6.07738e-08	0.596263	0.00250474	0.00268918	0.35164	0.00253259	0.00269844	0.347968	4.17785	4.75765	0.473943	1.00707	0.0265158	0.59897
blood_WHITE_COUNT	AN:Promoter_UCSC_common	binary	299638	-9.94445e-09	4.55845e-08	0.827309	0.0428702	0.00721262	2.78535e-09	0.0554228	0.0093536	3.1174e-09	4.44251	0.762625	4.05006e-06	0.770914	0.0602266	0.00394299
blood_WHITE_COUNT	AN:Promoter_UCSC_lf	binary	203484	2.28997e-08	2.38384e-08	0.336741	0.0135786	0.00440053	0.00203098	0.015841	0.00509178	0.00186398	5.25655	1.55923	0.00974567	0.856272	0.0391395	0.0177357
blood_WHITE_COUNT	AN:Repressed_Hoffman.flanking.500_common	binary	1664148	-1.25865e-08	1.21501e-08	0.300241	0.0148594	0.0138661	0.283885	0.0249194	0.015357	0.104659	0.27497	0.26268	0.00712113	0.705674	0.235005	0.0395265
blood_WHITE_COUNT	AN:Repressed_Hoffman.flanking.500_lf	binary	1022949	5.62153e-09	9.18804e-09	0.540649	0.0142798	0.00693686	0.0395378	0.0159972	0.00718447	0.0259715	1.07894	0.541351	0.853657	0.909172	0.0681499	0.0937931
blood_WHITE_COUNT	AN:Repressed_Hoffman_common	binary	3002833	-4.98773e-10	1.51733e-08	0.973777	0.0299754	0.0137518	0.0292768	0.0237516	0.0184158	0.19714	0.310508	0.142249	1.31802e-06	0.872765	0.568886	0.514626
blood_WHITE_COUNT	AN:Repressed_Hoffman_lf	binary	1786599	4.77482e-09	1.16725e-08	0.682491	0.00696521	0.00584714	0.233569	0.00769416	0.00650579	0.236943	0.317903	0.246927	0.00466494	0.865058	0.206771	0.682507
blood_WHITE_COUNT	AN:SuperEnhancer_Hnisz.flanking.500_common	binary	20842	1.41e-07	1.23714e-07	0.254398	0.00361401	0.00250265	0.148719	0.00373931	0.00251601	0.137224	5.41899	3.70364	0.238252	0.97935	0.0316271	0.168667
blood_WHITE_COUNT	AN:SuperEnhancer_Hnisz.flanking.500_lf	binary	13217	-2.19943e-09	6.67263e-08	0.973705	0.000295511	0.000872857	0.734944	0.000314373	0.000874405	0.7192	1.76366	5.19753	0.883516	1.51947	0.298578	0.180015
blood_WHITE_COUNT	AN:SuperEnhancer_Hnisz_common	binary	1085889	3.00259e-09	1.26832e-08	0.81286	0.102914	0.00667869	1.41682e-53	0.132111	0.00976727	1.10058e-41	2.94565	0.150688	6.88535e-30	0.777603	0.0370801	3.1583e-06
blood_WHITE_COUNT	AN:SuperEnhancer_Hnisz_lf	binary	700941	-7.02542e-09	1.15604e-08	0.543377	0.0195069	0.0047694	4.3134e-05	0.0226521	0.00712683	0.00148074	2.19587	0.39122	0.00767721	0.85535	0.0931253	0.309815
blood_WHITE_COUNT	AN:TFBS_ENCODE.flanking.500_common	binary	1372885	-3.38432e-08	1.80881e-08	0.0613431	0.00991542	0.0207402	0.632595	0.0146799	0.0208941	0.482315	0.221525	0.473812	0.102796	1.73807	0.862027	0.218916
blood_WHITE_COUNT	AN:TFBS_ENCODE.flanking.500_lf	binary	853771	-5.23176e-09	1.08117e-08	0.628457	0.00579314	0.00693504	0.403524	0.00642473	0.00689536	0.351467	0.545967	0.633245	0.460388	1.01602	0.184455	0.4696
blood_WHITE_COUNT	AN:TFBS_ENCODE_common	binary	846021	6.34232e-08	3.67032e-08	0.0839883	0.149096	0.0200524	1.04322e-13	0.186051	0.0233323	1.53683e-15	5.47654	0.715698	7.91318e-10	0.801926	0.0288963	2.8184e-08
blood_WHITE_COUNT	AN:TFBS_ENCODE_lf	binary	546945	2.07504e-08	2.06761e-08	0.315575	0.0243116	0.00717904	0.000707979	0.0273833	0.00811513	0.000739894	3.49948	0.910846	0.00997342	0.88682	0.0428032	0.0483479
blood_WHITE_COUNT	AN:TSS_Hoffman.flanking.500_common	binary	108766	-1.16775e-07	9.23756e-08	0.206182	0.00603055	0.00877642	0.492	0.00864968	0.00901723	0.337438	1.71512	2.52589	0.77333	0.96026	0.272713	0.000101538
blood_WHITE_COUNT	AN:TSS_Hoffman.flanking.500_lf	binary	71050	-1.36407e-08	3.98354e-08	0.73203	0.000876529	0.00250545	0.726452	0.000996041	0.00246858	0.686589	0.990829	2.77059	0.991622	1.59937	0.55671	0.347746
blood_WHITE_COUNT	AN:TSS_Hoffman_common	binary	114637	2.29472e-07	8.70442e-08	0.0083824	0.0546929	0.0107415	3.54787e-07	0.0645571	0.0109496	3.72799e-09	14.8376	2.81599	1.88353e-06	0.851429	0.0326944	8.62453e-12
blood_WHITE_COUNT	AN:TSS_Hoffman_lf	binary	81434	1.17738e-07	5.55505e-08	0.0340506	0.0140926	0.00378772	0.000198735	0.0149306	0.00390941	0.000133908	13.5093	3.60847	0.000485957	0.945481	0.022136	0.0124786
blood_WHITE_COUNT	AN:Transcribed_Hoffman.flanking.500_common	binary	2720728	-1.64226e-09	1.07445e-08	0.878519	0.0561851	0.0176446	0.00145124	0.0631433	0.0183052	0.000561684	0.640534	0.205451	0.0820646	0.891308	0.0888645	0.229456
blood_WHITE_COUNT	AN:Transcribed_Hoffman.flanking.500_lf	binary	1641661	8.25233e-10	8.1973e-09	0.919811	0.00944108	0.00706586	0.181499	0.0108846	0.00739632	0.141123	0.456067	0.32741	0.0931779	0.899612	0.106321	0.195469
blood_WHITE_COUNT	AN:Transcribed_Hoffman_common	binary	2255144	4.61149e-09	1.28272e-08	0.719215	0.0826398	0.0122659	1.61302e-11	0.0969277	0.0166896	6.33432e-09	1.13804	0.168827	0.407547	0.846774	0.079586	0.123099
blood_WHITE_COUNT	AN:Transcribed_Hoffman_lf	binary	1475281	1.62427e-08	1.10317e-08	0.140924	0.0323896	0.00760653	2.06151e-05	0.0374654	0.00981196	0.00013435	1.72695	0.312769	0.0281404	0.861735	0.0684353	0.139035
blood_WHITE_COUNT	AN:UTR_3_UCSC.flanking.500_common	binary	98789	7.84304e-09	3.94319e-08	0.84234	0.0120064	0.00362115	0.000914397	0.0134293	0.00358646	0.000180785	3.77385	1.14668	0.0146847	0.900382	0.0399951	4.34917e-05
blood_WHITE_COUNT	AN:UTR_3_UCSC.flanking.500_lf	binary	68396	1.88821e-08	2.95569e-08	0.522927	0.00424651	0.00242093	0.0794169	0.00447752	0.00248644	0.0717376	4.90501	2.71298	0.156597	0.95632	0.0236412	0.0366825
blood_WHITE_COUNT	AN:UTR_3_UCSC_common	binary	73957	-7.27891e-08	7.41129e-08	0.326032	0.0145197	0.00520998	0.00532152	0.0155139	0.00520133	0.0028574	6.10986	2.16332	0.019361	0.941756	0.0313036	0.00474811
blood_WHITE_COUNT	AN:UTR_3_UCSC_lf	binary	52747	-1.19216e-07	5.49587e-08	0.0300679	0.000912761	0.00212498	0.667531	0.00128278	0.00211651	0.54446	1.30265	3.2541	0.909375	1.21654	0.369194	0.00314414
blood_WHITE_COUNT	AN:UTR_5_UCSC.flanking.500_common	binary	138748	1.07551e-08	3.77847e-08	0.775918	0.0257726	0.00521609	7.77326e-07	0.0293353	0.00541298	5.97891e-08	5.76891	1.16515	4.12744e-05	0.881075	0.0287897	1.93761e-06
blood_WHITE_COUNT	AN:UTR_5_UCSC.flanking.500_lf	binary	94040	5.70265e-09	3.89159e-08	0.883497	0.00622609	0.00304354	0.0407887	0.00672585	0.00310846	0.0304857	5.24655	2.38818	0.0919366	0.93386	0.0376357	0.0116205
blood_WHITE_COUNT	AN:UTR_5_UCSC_common	binary	34355	-1.50446e-07	8.17561e-08	0.0657413	0.00774859	0.00272442	0.00445334	0.00856917	0.00272633	0.00167161	7.0122	2.45745	0.0145816	0.914011	0.0360942	2.40914e-06
blood_WHITE_COUNT	AN:UTR_5_UCSC_lf	binary	25514	-9.42821e-08	6.34801e-08	0.137485	0.00256304	0.001517	0.091116	0.00268472	0.00152906	0.0791217	7.79866	4.69035	0.138749	0.968351	0.0300586	0.0047437
blood_WHITE_COUNT	AN:Vahedi_Tcell_SE.flanking.500_common	binary	3110	-2.05668e-07	3.99253e-07	0.606461	-0.000347328	0.00124867	0.780891	-0.000332459	0.00124855	0.790026	-3.43068	12.5447	0.720063	2.70239	1.09292	0.255003
blood_WHITE_COUNT	AN:Vahedi_Tcell_SE.flanking.500_lf	binary	2065	-1.9825e-07	2.49766e-07	0.427345	-0.000348854	0.000513399	0.496822	-0.000347848	0.00051351	0.498157	-13.1521	19.8388	0.46528	0.999666	0.0126341	0.837342
blood_WHITE_COUNT	AN:Vahedi_Tcell_SE_common	binary	136549	8.04053e-08	3.70522e-08	0.030003	0.0285792	0.00337939	2.74514e-17	0.0336215	0.00497261	1.36729e-11	6.50489	0.739601	4.2767e-13	0.843671	0.0650523	0.0613795
blood_WHITE_COUNT	AN:Vahedi_Tcell_SE_lf	binary	93405	5.32014e-08	3.29313e-08	0.106196	0.00787656	0.00279211	0.00478734	0.0090907	0.00328545	0.00565826	6.70777	2.05532	0.0132353	0.862496	0.0450942	0.0646537
blood_WHITE_COUNT	AN:Vahedi_Tcell_TE.flanking.500_common	binary	27773	2.31661e-08	1.16573e-07	0.842478	0.00229593	0.00325882	0.481104	0.00245635	0.00325919	0.451049	2.57042	3.66171	0.66682	1.04902	0.119297	0.176078
blood_WHITE_COUNT	AN:Vahedi_Tcell_TE.flanking.500_lf	binary	17845	2.98274e-08	7.32286e-08	0.683774	0.000788825	0.00128166	0.538243	0.000792247	0.0012868	0.538111	3.2429	5.80828	0.661949	0.999419	0.0297792	0.8929
blood_WHITE_COUNT	AN:Vahedi_Tcell_TE_common	binary	139971	1.03509e-07	4.6664e-08	0.0265436	0.0200446	0.00396144	4.19415e-07	0.0313412	0.0064497	1.17789e-06	4.44939	0.870815	7.87827e-05	0.636884	0.0396512	0.000123976
blood_WHITE_COUNT	AN:Vahedi_Tcell_TE_lf	binary	89233	4.32815e-08	4.15889e-08	0.298016	0.00450054	0.00310586	0.147324	0.00569119	0.00356218	0.110117	3.93455	2.79177	0.275308	0.860593	0.123627	0.0335814
blood_WHITE_COUNT	AN:WeakEnhancer_Hoffman.flanking.500_common	binary	440232	-6.23771e-09	3.22693e-08	0.846723	0.0408954	0.0127353	0.00132189	0.0471721	0.0128716	0.000247503	2.88388	0.906289	0.035703	0.874968	0.0463707	5.65318e-05
blood_WHITE_COUNT	AN:WeakEnhancer_Hoffman.flanking.500_lf	binary	278829	-2.89106e-09	1.90075e-08	0.879107	0.00583956	0.00440787	0.185237	0.00619251	0.00456581	0.17501	1.68711	1.17947	0.58704	0.960207	0.0533192	0.339128
blood_WHITE_COUNT	AN:WeakEnhancer_Hoffman_common	binary	131647	-1.32978e-08	7.5631e-08	0.860432	0.0212767	0.00913317	0.0198268	0.0239889	0.0091697	0.00889401	5.024	2.15323	0.0615794	0.902256	0.0496804	2.32809e-06
blood_WHITE_COUNT	AN:WeakEnhancer_Hoffman_lf	binary	86752	-1.93773e-09	3.17591e-08	0.951349	0.00227081	0.00261019	0.384313	0.00242686	0.00263343	0.356758	2.06767	2.35833	0.651523	0.99817	0.0788991	0.24289
blood_WHITE_COUNT	AN:all	binary	14820648	5.51829e-09	1.15692e-09	1.84381e-06	0.284245	0.0129108	2.01995e-107	0.340371	0.0214077	6.3886e-57				0.833164	0.0458379	0.00207945
blood_WHITE_COUNT	AN:alleleage_common	non-binary	16.8165	-5.5737e-09	4.06371e-09	0.170194			1			1
blood_WHITE_COUNT	AN:mbin0_common	binary	650304	-1.22822e-08	1.57676e-08	0.436007	0.0152353	0.00221131	5.59012e-12	0.0161454	0.00236758	9.1445e-12	0.728256	0.101403	0.00694519	0.943089	0.0331543	0.111716
blood_WHITE_COUNT	AN:mbin0_lf	binary	808972	-9.48295e-09	1.20863e-08	0.432687	0.00988717	0.00272759	0.000289094	0.010541	0.00289252	0.000268188	0.970799	0.179278	0.826986	0.939682	0.0256269	0.0450631
blood_WHITE_COUNT	AN:mbin1_common	binary	650306	-1.22561e-08	1.59817e-08	0.44315	0.0151014	0.00254655	3.02641e-09	0.015936	0.00274182	6.16564e-09	0.720856	0.122615	0.0240369	0.946739	0.0372708	0.1891
blood_WHITE_COUNT	AN:mbin1_lf	binary	808984	-8.55026e-09	1.28121e-08	0.504543	0.00999884	0.00237104	2.47489e-05	0.0109083	0.00265031	3.85747e-05	0.970864	0.183305	0.880795	0.917632	0.0321716	0.0492114
blood_WHITE_COUNT	AN:mbin2_common	binary	650305	-4.12829e-09	1.57345e-08	0.793035	0.0195409	0.0029649	4.37644e-11	0.0204482	0.00310617	4.60768e-11	0.934701	0.132447	0.613856	0.955238	0.0311962	0.174672
blood_WHITE_COUNT	AN:mbin2_lf	binary	808962	-5.22483e-09	1.27652e-08	0.682317	0.0119298	0.00272181	1.17024e-05	0.0131531	0.00296409	9.10097e-06	1.15956	0.219414	0.458116	0.908696	0.0430965	0.0566969
blood_WHITE_COUNT	AN:mbin3_common	binary	650302	-2.06743e-09	1.54557e-08	0.893588	0.0206347	0.00342752	1.74092e-09	0.0216685	0.00372702	6.10391e-09	0.986031	0.161346	0.930776	0.951141	0.029816	0.150407
blood_WHITE_COUNT	AN:mbin3_lf	binary	808976	-2.26476e-09	1.21471e-08	0.852095	0.0135702	0.00225658	1.81428e-09	0.0151792	0.00265812	1.12634e-08	1.31172	0.179871	0.0597407	0.894026	0.0483456	0.0659824
blood_WHITE_COUNT	AN:mbin4_common	binary	650312	1.49341e-08	1.72327e-08	0.386154	0.0315645	0.00472157	2.30659e-11	0.0325997	0.00487602	2.29794e-11	1.50736	0.226368	0.023081	0.968217	0.0211737	0.14689
blood_WHITE_COUNT	AN:mbin4_lf	binary	808966	-3.96446e-09	1.21802e-08	0.744815	0.0112364	0.00254239	9.88778e-06	0.0132262	0.0031873	3.32968e-05	1.0925	0.19017	0.624344	0.849475	0.0601916	0.0646011
blood_WHITE_COUNT	AN:mbin5_common	binary	650296	-3.94177e-09	1.58655e-08	0.803787	0.0192428	0.00402716	1.76815e-06	0.0203621	0.00414775	9.14492e-07	0.919717	0.190134	0.670497	0.945899	0.0365996	0.142937
blood_WHITE_COUNT	AN:mbin6_common	binary	650304	1.20496e-08	1.80114e-08	0.503494	0.0289262	0.00517087	2.21823e-08	0.0300178	0.00532362	1.71424e-08	1.38149	0.245993	0.117513	0.963455	0.0241672	0.145366
blood_WHITE_COUNT	AN:mbin7_common	binary	650303	1.67811e-08	1.65659e-08	0.311064	0.0322599	0.00445155	4.26466e-13	0.0334033	0.00459766	3.72277e-13	1.54108	0.210079	0.00948357	0.965629	0.0217738	0.129265
blood_WHITE_COUNT	AN:mbin8_common	binary	650309	1.62839e-08	1.67901e-08	0.33212	0.0316199	0.00465383	1.0879e-11	0.0329277	0.00485235	1.15354e-11	1.5116	0.210814	0.0161574	0.960155	0.0239317	0.116611
blood_WHITE_COUNT	AN:mbin9_common	binary	650296	1.24906e-08	1.72679e-08	0.469469	0.0290859	0.00497242	4.93226e-09	0.0302809	0.00499799	1.37303e-09	1.3885	0.242697	0.102967	0.960582	0.0269884	0.137515
blood_WHITE_COUNT	AN:nucleotide_div_common	non-binary	3.7295e+07	-9.05902e-10	1.06069e-09	0.393068			1			1
blood_WHITE_COUNT	AN:nucleotide_div_lf	non-binary	2.19976e+07	-2.12542e-10	7.59275e-10	0.779533			1			1
blood_WHITE_COUNT	AN:recomb_rate_common	non-binary	9.60296e+06	-1.18216e-11	8.08666e-10	0.988336			1			1
blood_WHITE_COUNT	AN:recomb_rate_lf	non-binary	5.83505e+06	2.68877e-11	7.63042e-10	0.97189			1			1
blood_WHITE_COUNT	AN:snpeff_nonsynonymous_variant_common	binary	16964	2.48918e-07	2.6434e-07	0.346368	0.0116147	0.00391371	0.00300029	0.0119824	0.00401228	0.00282245	21.2193	7.32915	0.00469849	0.970461	0.0123796	0.0391843
blood_WHITE_COUNT	AN:snpeff_nonsynonymous_variant_lf	binary	22060	1.76261e-07	1.04633e-07	0.0920732	0.00934208	0.00224306	3.11511e-05	0.00953585	0.00225942	2.43771e-05	33.1532	7.48224	4.70499e-05	0.980534	0.00931361	0.0198843
blood_WHITE_COUNT	AN:snpeff_synonymous_variant_common	binary	14458	-5.21787e-07	2.54015e-07	0.0399605	0.00127853	0.0031548	0.685282	0.00153327	0.00314874	0.626295	2.79338	6.80486	0.796329	2.42083	1.04124	0.0661636
blood_WHITE_COUNT	AN:snpeff_synonymous_variant_lf	binary	14147	-1.67606e-07	1.23597e-07	0.175075	0.00160653	0.00142708	0.260275	0.00168442	0.0014433	0.243185	8.87499	7.95916	0.316225	0.982519	0.0469561	0.0400842
bmd_HEEL_TSCOREz	AN:Backgrd_Selection_Stat_common	non-binary	1.17918e+06	1.76483e-08	1.59197e-08	0.267611			1			1
bmd_HEEL_TSCOREz	AN:Backgrd_Selection_Stat_lf	non-binary	797703	2.64549e-08	1.4217e-08	0.0627731			1			1
bmd_HEEL_TSCOREz	AN:BivFlnk.flanking.500_common	binary	112523	-3.3959e-08	6.9654e-08	0.625876	0.0158111	0.00780077	0.0426761	0.0182763	0.00838838	0.0293493	3.07334	1.56114	0.171882	0.878308	0.0570387	0.0233712
bmd_HEEL_TSCOREz	AN:BivFlnk.flanking.500_lf	binary	74016	4.76761e-08	4.07066e-08	0.241514	0.00627422	0.002645	0.0176869	0.00650776	0.00263813	0.0136325	4.40714	1.91177	0.0637018	0.970748	0.0285075	0.0870164
bmd_HEEL_TSCOREz	AN:BivFlnk_common	binary	85347	1.49564e-07	1.14578e-07	0.191775	0.0377927	0.00839839	6.79563e-06	0.0408838	0.00812984	4.93411e-07	9.72313	2.2428	5.40512e-05	0.92823	0.0479456	0.0790808
bmd_HEEL_TSCOREz	AN:BivFlnk_lf	binary	60877	5.10103e-08	6.25381e-08	0.41469	0.00775757	0.00345637	0.0248049	0.00805817	0.0035152	0.0218837	6.558	3.07811	0.0555085	0.965997	0.0364456	0.31619
bmd_HEEL_TSCOREz	AN:CADD_g20_common	binary	4649	5.91626e-07	6.96075e-07	0.395356	0.00737096	0.00320993	0.021659	0.00737775	0.00321033	0.0215543	34.8812	15.3083	0.0256863	0.999268	0.00129407	0.436224
bmd_HEEL_TSCOREz	AN:CADD_g20_lf	binary	6684	2.24696e-07	2.04307e-07	0.271422	0.0037096	0.0012826	0.00382509	0.00370481	0.00128159	0.0038427	28.528	10.9696	0.00519104	1.00135	0.000904674	0.149189
bmd_HEEL_TSCOREz	AN:CTCF_Hoffman.flanking.500_common	binary	302065	-8.03458e-08	5.44441e-08	0.140012	0.00476764	0.0143488	0.739687	0.00752726	0.0143184	0.599094	0.339161	1.05484	0.536382	3.06282	1.42978	0.0622847
bmd_HEEL_TSCOREz	AN:CTCF_Hoffman.flanking.500_lf	binary	189040	-1.83582e-08	2.512e-08	0.464888	0.00314684	0.00434617	0.469035	0.00319785	0.00435057	0.462313	0.93309	1.20277	0.915228	0.993177	0.0628263	0.778234
bmd_HEEL_TSCOREz	AN:CTCF_Hoffman_common	binary	151078	-8.19782e-08	6.50039e-08	0.207263	0.0102056	0.00995428	0.305248	0.0123733	0.010173	0.223878	1.5182	1.43578	0.733206	0.952841	0.174988	0.0626366
bmd_HEEL_TSCOREz	AN:CTCF_Hoffman_lf	binary	94965	-4.2725e-08	4.15339e-08	0.303631	0.00133936	0.00355592	0.706429	0.00147156	0.00362117	0.684466	0.787957	1.98047	0.894679	0.0227022	1.33844	0.581397
bmd_HEEL_TSCOREz	AN:Coding_UCSC.flanking.500_common	binary	323121	-8.771e-08	3.35295e-08	0.0088992	0.0068814	0.00877563	0.432952	0.00897042	0.0087417	0.304814	0.461171	0.607451	0.383624	1.05712	0.384962	0.209042
bmd_HEEL_TSCOREz	AN:Coding_UCSC.flanking.500_lf	binary	219478	-4.38478e-08	2.58115e-08	0.0893626	-0.00197525	0.00392849	0.615104	-0.00196128	0.00393582	0.618263	-0.459149	0.953283	0.120234	0.929166	0.179807	0.96386
bmd_HEEL_TSCOREz	AN:Coding_UCSC_common	binary	90901	3.85727e-08	1.25561e-07	0.758689	0.0316486	0.00832986	0.000145035	0.0343966	0.00865029	6.99787e-05	7.68619	1.923	0.00085691	0.922107	0.0368773	0.0359176
bmd_HEEL_TSCOREz	AN:Coding_UCSC_lf	binary	73406	3.67097e-08	8.11797e-08	0.651123	0.0119643	0.00343124	0.000488697	0.0121572	0.00346018	0.000442329	8.32526	2.96761	0.0022114	0.983769	0.0326212	0.63845
bmd_HEEL_TSCOREz	AN:Conserved_LindbladToh.flanking.500_common	binary	2003643	-3.50376e-08	2.9415e-08	0.233596	0.119337	0.0241049	7.39365e-07	0.131733	0.0250889	1.51563e-07	1.31206	0.257041	0.224011	0.906563	0.0608146	0.131022
bmd_HEEL_TSCOREz	AN:Conserved_LindbladToh.flanking.500_lf	binary	1280791	1.66491e-09	1.28711e-08	0.897079	0.0275883	0.0092701	0.00291985	0.0293755	0.0095465	0.0020903	1.12954	0.355501	0.705088	0.94213	0.0407725	0.139411
bmd_HEEL_TSCOREz	AN:Conserved_LindbladToh_common	binary	157154	6.9896e-08	2.60218e-07	0.788234	0.107501	0.0189157	1.32205e-08	0.108164	0.0189551	1.15434e-08	15.0739	2.50586	9.25484e-08	0.993983	0.00489547	0.21361
bmd_HEEL_TSCOREz	AN:Conserved_LindbladToh_lf	binary	125931	8.59537e-08	6.43927e-08	0.18193	0.02391	0.00612671	9.51713e-05	0.0238774	0.00611032	9.31728e-05	9.81614	2.80434	0.000391717	1.00149	0.00529109	0.793225
bmd_HEEL_TSCOREz	AN:Conserved_Mammal_phastCons46way.flanking.500_common	binary	2082241	9.81356e-08	4.18731e-08	0.0190964	0.163093	0.0310091	1.44436e-07	0.176325	0.0302943	5.87086e-09	1.72465	0.321501	0.0235644	0.92677	0.0507654	0.121109
bmd_HEEL_TSCOREz	AN:Conserved_Mammal_phastCons46way.flanking.500_lf	binary	1332470	2.41859e-08	3.28794e-08	0.461978	0.034889	0.0105683	0.000962458	0.0366955	0.0108766	0.00074134	1.36815	0.405533	0.339874	0.952055	0.0341484	0.159464
bmd_HEEL_TSCOREz	AN:Conserved_Mammal_phastCons46way_common	binary	136807	4.91462e-08	3.38566e-07	0.884585	0.10008	0.0188811	1.15465e-07	0.100574	0.0189787	1.16242e-07	16.1147	2.94269	5.92243e-07	0.995099	0.00368977	0.20232
bmd_HEEL_TSCOREz	AN:Conserved_Mammal_phastCons46way_lf	binary	112826	-3.84035e-08	8.27808e-08	0.642706	0.0189943	0.00502409	0.000156426	0.0189601	0.00500957	0.000153849	8.6337	2.81704	0.000804335	1.00192	0.00512158	0.724413
bmd_HEEL_TSCOREz	AN:Conserved_Primate_phastCons46way.flanking.500_common	binary	1027330	5.77744e-08	2.91289e-08	0.0473222	0.108781	0.0191984	1.46057e-08	0.115108	0.0200358	9.18495e-09	2.33167	0.399675	0.00090842	0.94481	0.0354984	0.140612
bmd_HEEL_TSCOREz	AN:Conserved_Primate_phastCons46way.flanking.500_lf	binary	673060	1.1954e-08	1.64274e-08	0.466807	0.0198519	0.00630849	0.00165038	0.020343	0.00641238	0.00151154	1.54679	0.461011	0.228376	0.976472	0.0308791	0.443639
bmd_HEEL_TSCOREz	AN:Conserved_Primate_phastCons46way_common	binary	124082	5.7852e-07	1.59027e-07	0.000274892	0.111174	0.0169565	5.51075e-11	0.111631	0.0169989	5.13559e-11	19.7512	2.72911	3.5846e-10	0.995951	0.00386245	0.285026
bmd_HEEL_TSCOREz	AN:Conserved_Primate_phastCons46way_lf	binary	105972	1.03223e-07	6.20086e-08	0.0959802	0.0219818	0.00535305	4.01843e-05	0.0219509	0.00535659	4.16863e-05	10.7973	2.65767	0.000145663	1.00128	0.00470253	0.763912
bmd_HEEL_TSCOREz	AN:Conserved_Vertebrate_phastCons46way.flanking.500_common	binary	2471174	-7.12295e-08	3.59855e-08	0.0477713	0.129002	0.0317597	4.86937e-05	0.143005	0.0310192	4.02244e-06	1.15085	0.274148	0.583973	0.905425	0.0722977	0.155547
bmd_HEEL_TSCOREz	AN:Conserved_Vertebrate_phastCons46way.flanking.500_lf	binary	1572252	-2.55949e-08	3.01926e-08	0.396593	0.0310968	0.0110707	0.00497084	0.0333919	0.0112799	0.0030734	1.04054	0.336987	0.902864	0.935063	0.0462377	0.117221
bmd_HEEL_TSCOREz	AN:Conserved_Vertebrate_phastCons46way_common	binary	186689	2.02673e-07	1.22742e-07	0.0986954	0.11691	0.0178308	5.5026e-11	0.117556	0.0179227	5.41464e-11	13.7859	2.03797	9.32922e-10	0.994513	0.00432661	0.216688
bmd_HEEL_TSCOREz	AN:Conserved_Vertebrate_phastCons46way_lf	binary	147685	-1.40886e-08	5.652e-08	0.803154	0.0204722	0.00557506	0.00024056	0.0203729	0.00555283	0.000243578	7.10528	2.36613	0.00153802	1.00477	0.00559468	0.385515
bmd_HEEL_TSCOREz	AN:CpG_common	non-binary	49672.7	5.6585e-07	4.17957e-07	0.175784			1			1
bmd_HEEL_TSCOREz	AN:CpG_lf	non-binary	42391.4	8.50617e-08	2.46946e-07	0.730505			1			1
bmd_HEEL_TSCOREz	AN:DGF_ENCODE.flanking.500_common	binary	2639206	4.83514e-08	2.31606e-08	0.0368287	0.175314	0.0412836	2.17068e-05	0.20124	0.0441782	5.23375e-06	1.46453	0.333893	0.165363	0.873041	0.0484448	0.0116225
bmd_HEEL_TSCOREz	AN:DGF_ENCODE.flanking.500_lf	binary	1641140	2.38914e-08	1.14657e-08	0.0371848	0.0425196	0.0106026	6.06393e-05	0.0470473	0.0109266	1.66412e-05	1.33869	0.363945	0.28313	0.906513	0.0345342	0.00342019
bmd_HEEL_TSCOREz	AN:DGF_ENCODE_common	binary	854639	3.93526e-08	8.73046e-08	0.652169	0.187885	0.0327491	9.62999e-09	0.173154	0.04874	0.000381432	4.84089	0.813012	3.76438e-06	1.04723	0.148128	0.563848
bmd_HEEL_TSCOREz	AN:DGF_ENCODE_lf	binary	559622	1.98203e-08	2.44686e-08	0.417923	0.0374131	0.0120377	0.00188363	0.0352104	0.0124224	0.0045908	3.57191	0.855363	0.0143728	1.04357	0.0888581	0.425514
bmd_HEEL_TSCOREz	AN:DHS_Trynka.flanking.500_common	binary	2172067	-2.1643e-08	3.27078e-08	0.508159	0.0756969	0.0374737	0.0433835	0.0883522	0.0380559	0.0202521	0.770214	0.375967	0.531757	0.872969	0.108622	0.163401
bmd_HEEL_TSCOREz	AN:DHS_Trynka.flanking.500_lf	binary	1344692	-3.29104e-08	1.55043e-08	0.0337818	0.0137059	0.0103509	0.185463	0.0166445	0.0103049	0.106265	0.523981	0.41587	0.277068	0.886084	0.1356	0.0205228
bmd_HEEL_TSCOREz	AN:DHS_Trynka_common	binary	1058505	5.04914e-08	7.20732e-08	0.48358	0.23088	0.0312765	1.56045e-13	0.24906	0.0368883	1.46073e-11	4.79546	0.662226	3.63562e-09	0.924442	0.0436801	0.134812
bmd_HEEL_TSCOREz	AN:DHS_Trynka_lf	binary	682387	-4.7e-08	2.88357e-08	0.103118	0.0415724	0.012035	0.000551759	0.0390213	0.0133526	0.00347366	3.22299	0.743697	0.00894924	1.04028	0.106841	0.500005
bmd_HEEL_TSCOREz	AN:DHS_peaks_Trynka_common	binary	697342	1.783e-07	8.97373e-08	0.0469318	0.205467	0.0297243	4.7643e-12	0.205712	0.0328135	3.63077e-10	6.48155	0.931731	3.49647e-09	0.99423	0.0671091	0.98586
bmd_HEEL_TSCOREz	AN:DHS_peaks_Trynka_lf	binary	454173	8.47497e-08	4.05287e-08	0.0365189	0.0390204	0.0109548	0.000368127	0.0389865	0.0119543	0.00110899	4.55537	0.976187	0.00272411	0.988206	0.0849251	0.992327
bmd_HEEL_TSCOREz	AN:Enhancer_Andersson.flanking.500_common	binary	95177	5.22064e-08	8.40592e-08	0.534555	0.0203519	0.00815994	0.012627	0.0227087	0.00830373	0.00624261	4.69111	1.92191	0.0497519	0.909342	0.0494097	0.00345691
bmd_HEEL_TSCOREz	AN:Enhancer_Andersson.flanking.500_lf	binary	59703	-4.15926e-08	4.22813e-08	0.325257	0.000849523	0.00248295	0.732243	0.00101661	0.00248864	0.682907	0.871197	2.1678	0.906171	2.0747	0.616943	0.115958
bmd_HEEL_TSCOREz	AN:Enhancer_Andersson_common	binary	28257	-4.36281e-08	1.9597e-07	0.823826	0.00602892	0.00543451	0.267268	0.00638815	0.0053842	0.23544	4.65642	4.29933	0.383306	0.992888	0.0817466	0.298379
bmd_HEEL_TSCOREz	AN:Enhancer_Andersson_lf	binary	18461	1.10822e-07	8.01735e-08	0.166886	0.0033622	0.00147035	0.0222151	0.00337309	0.00147724	0.0224084	9.38148	4.43269	0.0403343	0.996461	0.0137356	0.821056
bmd_HEEL_TSCOREz	AN:Enhancer_Hoffman.flanking.500_common	binary	314414	4.19159e-08	7.08075e-08	0.553871	0.0526031	0.0190991	0.00588317	0.0588268	0.0196439	0.00274754	3.6933	1.31138	0.0428502	0.901413	0.0459881	0.00993465
bmd_HEEL_TSCOREz	AN:Enhancer_Hoffman.flanking.500_lf	binary	200784	3.38904e-08	3.68442e-08	0.357661	0.0152304	0.00658418	0.0207125	0.0159309	0.0066135	0.0160033	3.95193	1.75123	0.0781524	0.963778	0.0255279	0.00985528
bmd_HEEL_TSCOREz	AN:Enhancer_Hoffman_common	binary	269045	1.40837e-08	6.59325e-08	0.830853	0.0630087	0.0137224	4.39736e-06	0.0751711	0.0164768	5.06085e-06	5.13732	1.18143	0.000229452	0.835321	0.0664367	0.0427152
bmd_HEEL_TSCOREz	AN:Enhancer_Hoffman_lf	binary	177938	-1.34548e-08	3.86144e-08	0.727509	0.0132418	0.00450952	0.00332044	0.0141071	0.00518476	0.006511	3.80172	1.52282	0.0308231	0.926337	0.0835985	0.515953
bmd_HEEL_TSCOREz	AN:FetalDHS_Trynka.flanking.500_common	binary	1309678	-3.01001e-10	3.39715e-08	0.992931	0.117666	0.0307431	0.000129516	0.132368	0.0307228	1.64393e-05	1.97782	0.514991	0.055385	0.894609	0.0547534	0.0253491
bmd_HEEL_TSCOREz	AN:FetalDHS_Trynka.flanking.500_lf	binary	815526	-4.67472e-09	1.91569e-08	0.807213	0.0200671	0.00975529	0.0396819	0.0214444	0.0100893	0.0335486	1.30801	0.572097	0.610323	0.942957	0.0363238	0.0792444
bmd_HEEL_TSCOREz	AN:FetalDHS_Trynka_common	binary	534068	-1.93226e-07	8.35197e-08	0.0206933	0.115279	0.0256525	6.99328e-06	0.114973	0.0309498	0.000203342	4.73494	1.11303	0.000411906	0.986049	0.0980066	0.979038
bmd_HEEL_TSCOREz	AN:FetalDHS_Trynka_lf	binary	353009	-6.89229e-08	3.82775e-08	0.0717644	0.0174138	0.00629152	0.00564332	0.0183748	0.0065404	0.00496296	2.58496	0.888969	0.0754976	0.948354	0.0594362	0.402951
bmd_HEEL_TSCOREz	AN:GerpN_common	non-binary	3.40801e+06	-5.44706e-09	7.25531e-09	0.452792			1			1
bmd_HEEL_TSCOREz	AN:GerpN_lf	non-binary	2.84727e+06	-3.53018e-09	3.66538e-09	0.33549			1			1
bmd_HEEL_TSCOREz	AN:GerpRS_g4_common	binary	98443	1.45474e-07	1.61474e-07	0.367633	0.056429	0.0158907	0.000383676	0.0569036	0.0158889	0.000341837	12.6237	3.53349	0.00104926	0.992408	0.00733917	0.215126
bmd_HEEL_TSCOREz	AN:GerpRS_g4_lf	binary	93474	9.88117e-08	5.63425e-08	0.0794702	0.018926	0.00557849	0.000692158	0.018893	0.00556861	0.000691914	10.4857	3.33476	0.00195576	1.00171	0.00491748	0.717591
bmd_HEEL_TSCOREz	AN:H3K27ac_Hnisz.flanking.500_common	binary	205860	-3.56068e-08	6.63596e-08	0.591563	-0.00118501	0.0137661	0.931401	0.000152537	0.013701	0.991117	-0.126153	1.48792	0.444237	-209.625	117.582	0.178583
bmd_HEEL_TSCOREz	AN:H3K27ac_Hnisz.flanking.500_lf	binary	127697	-1.19883e-08	3.07387e-08	0.696532	-0.000132253	0.00374448	0.971825	-0.000233512	0.0037644	0.950538	-0.108812	1.54902	0.503898	-33.556	27.0072	0.555809
bmd_HEEL_TSCOREz	AN:H3K27ac_Hnisz_common	binary	2530662	2.19743e-08	2.63218e-08	0.40381	0.262311	0.0178354	5.78517e-49	0.306037	0.0291855	1.00253e-25	2.282	0.118379	1.41321e-23	0.853581	0.0516168	0.0207994
bmd_HEEL_TSCOREz	AN:H3K27ac_Hnisz_lf	binary	1614410	3.16833e-08	1.88945e-08	0.0935705	0.0679392	0.011804	8.63204e-09	0.0788757	0.0140486	1.97131e-08	2.208	0.251925	2.20865e-05	0.860314	0.0263398	0.000524088
bmd_HEEL_TSCOREz	AN:H3K27ac_PGC2.flanking.500_common	binary	434978	4.31466e-08	4.37669e-08	0.324217	0.0258464	0.0194562	0.184032	0.0260584	0.0202269	0.19764	1.30475	0.996095	0.754342	0.973771	0.0938111	0.931437
bmd_HEEL_TSCOREz	AN:H3K27ac_PGC2.flanking.500_lf	binary	273518	-7.99545e-09	2.36379e-08	0.735177	0.00155315	0.00581854	0.789522	0.00105553	0.00583235	0.856384	0.265545	1.13659	0.543265	-99.6219	159.91	0.201414
bmd_HEEL_TSCOREz	AN:H3K27ac_PGC2_common	binary	1740334	4.96941e-08	3.3537e-08	0.138401	0.241723	0.024742	1.51885e-22	0.288475	0.0313601	3.61953e-20	3.05842	0.279191	2.10957e-12	0.835663	0.0520697	0.00837966
bmd_HEEL_TSCOREz	AN:H3K27ac_PGC2_lf	binary	1124311	3.46297e-08	1.5332e-08	0.0239052	0.0629834	0.0106553	3.40032e-09	0.0699533	0.0113264	6.5694e-10	2.91993	0.442279	5.82613e-06	0.900788	0.0353487	0.00704179
bmd_HEEL_TSCOREz	AN:H3K4me1_Trynka.flanking.500_common	binary	1204839	-1.00752e-08	2.95117e-08	0.732805	-0.00864976	0.0312779	0.782129	-0.00406074	0.032222	0.899713	-0.154941	0.577016	0.0417662	-63.0403	37.3923	0.380053
bmd_HEEL_TSCOREz	AN:H3K4me1_Trynka.flanking.500_lf	binary	736380	5.80658e-09	1.21413e-08	0.632472	0.0145467	0.00843991	0.0847864	0.0132722	0.00852805	0.119638	1.06625	0.56145	0.94266	1.02735	0.12745	0.200315
bmd_HEEL_TSCOREz	AN:H3K4me1_Trynka_common	binary	2743602	2.88535e-08	3.59051e-08	0.421626	0.30555	0.0294338	3.0286e-25	0.347933	0.0389762	4.38462e-19	2.45113	0.217527	4.18896e-11	0.874332	0.0583554	0.070398
bmd_HEEL_TSCOREz	AN:H3K4me1_Trynka_lf	binary	1764843	-1.14339e-08	2.06823e-08	0.580377	0.0564689	0.0107034	1.32179e-07	0.0653839	0.0112137	5.51983e-09	1.64747	0.399591	0.0373853	0.865644	0.0443945	0.00321766
bmd_HEEL_TSCOREz	AN:H3K4me1_peaks_Trynka_common	binary	1072977	-1.10281e-07	5.75727e-08	0.0554274	0.138853	0.0301422	4.09338e-06	0.13733	0.0398782	0.000573746	2.84539	0.62298	0.00263522	0.981243	0.132613	0.931859
bmd_HEEL_TSCOREz	AN:H3K4me1_peaks_Trynka_lf	binary	713264	2.42831e-08	2.62232e-08	0.354437	0.0417445	0.0116325	0.000332466	0.0443491	0.0123134	0.000316155	3.00904	0.972983	0.0145235	0.939891	0.0476498	0.25919
bmd_HEEL_TSCOREz	AN:H3K4me3_Trynka.flanking.500_common	binary	799296	3.4221e-08	3.16998e-08	0.280351	0.0619977	0.0261659	0.0178164	0.0691978	0.0264981	0.00901653	1.71704	0.701607	0.31545	0.90888	0.0619616	0.0582103
bmd_HEEL_TSCOREz	AN:H3K4me3_Trynka.flanking.500_lf	binary	498781	-4.05476e-09	1.86075e-08	0.8275	0.00854608	0.00785741	0.276752	0.00891464	0.00788782	0.258401	0.876665	0.85122	0.906376	0.985327	0.0658127	0.463154
bmd_HEEL_TSCOREz	AN:H3K4me3_Trynka_common	binary	852969	1.10704e-07	7.07986e-08	0.117901	0.200103	0.0272623	2.13694e-13	0.225631	0.0369058	9.73423e-10	5.15813	0.715479	2.38291e-09	0.880188	0.067242	0.169398
bmd_HEEL_TSCOREz	AN:H3K4me3_Trynka_lf	binary	573772	3.42804e-08	3.11515e-08	0.271141	0.0437161	0.00843489	2.18614e-07	0.0465207	0.0087297	9.87477e-08	3.93421	0.87542	5.82528e-05	0.939821	0.0382085	0.129388
bmd_HEEL_TSCOREz	AN:H3K4me3_peaks_Trynka_common	binary	262058	5.28022e-08	8.37795e-08	0.52853	0.0859849	0.0177544	1.27878e-06	0.0901189	0.0183651	9.24443e-07	7.21692	1.49624	2.79627e-05	0.954007	0.029904	0.149782
bmd_HEEL_TSCOREz	AN:H3K4me3_peaks_Trynka_lf	binary	181604	3.00062e-08	3.5989e-08	0.404416	0.0191559	0.00502331	0.000137069	0.0195574	0.00505928	0.000110794	5.47477	1.47136	0.00134559	0.980173	0.0192151	0.291041
bmd_HEEL_TSCOREz	AN:H3K9ac_Trynka.flanking.500_common	binary	685741	6.6254e-09	3.60152e-08	0.854044	0.0408177	0.0228832	0.0744662	0.0452363	0.0236986	0.0562858	1.32174	0.718901	0.665066	0.915765	0.100017	0.347502
bmd_HEEL_TSCOREz	AN:H3K9ac_Trynka.flanking.500_lf	binary	435347	-1.04896e-08	1.85997e-08	0.572775	0.00928817	0.00654677	0.155974	0.00969627	0.00655446	0.139049	1.10592	0.800494	0.875526	0.972349	0.0509414	0.353648
bmd_HEEL_TSCOREz	AN:H3K9ac_Trynka_common	binary	806271	1.3023e-07	5.72976e-08	0.0230339	0.195084	0.0199875	1.66693e-22	0.231774	0.025281	4.82298e-20	5.31853	0.56827	1.01009e-15	0.840665	0.0313479	9.64094e-05
bmd_HEEL_TSCOREz	AN:H3K9ac_Trynka_lf	binary	541778	-2.26844e-10	2.44398e-08	0.992594	0.0347461	0.00716967	1.25813e-06	0.0383723	0.00783665	9.75477e-07	3.32228	0.716909	0.000306436	0.90429	0.0404117	0.0404431
bmd_HEEL_TSCOREz	AN:H3K9ac_peaks_Trynka_common	binary	242122	6.00535e-08	9.16623e-08	0.512364	0.0809538	0.0170718	2.11672e-06	0.085088	0.01769	1.50971e-06	7.35633	1.53816	3.79698e-05	0.95184	0.0214415	0.0322784
bmd_HEEL_TSCOREz	AN:H3K9ac_peaks_Trynka_lf	binary	167959	1.46713e-09	4.33779e-08	0.973019	0.013475	0.00584747	0.0211993	0.013918	0.0059176	0.0186744	4.18721	1.80046	0.0730643	0.971679	0.02352	0.156185
bmd_HEEL_TSCOREz	AN:Intron_UCSC.flanking.500_common	binary	57345	-1.51327e-07	1.3993e-07	0.279498	0.0171688	0.00734522	0.0194174	0.0186975	0.00734422	0.0109004	6.63087	2.7367	0.0459806	0.930893	0.0546422	0.0529045
bmd_HEEL_TSCOREz	AN:Intron_UCSC.flanking.500_lf	binary	47030	9.22644e-08	7.51509e-08	0.219551	0.0100211	0.00296575	0.000727666	0.0100678	0.00294874	0.000639514	10.8335	4.10099	0.00225492	0.996086	0.0146905	0.747168
bmd_HEEL_TSCOREz	AN:Intron_UCSC_common	binary	2545824	-2.25045e-08	1.17701e-08	0.0558752	0.119635	0.0103141	4.16178e-31	0.113031	0.0208796	6.1808e-08	1.03342	0.0902038	0.69555	1.03411	0.138314	0.662157
bmd_HEEL_TSCOREz	AN:Intron_UCSC_lf	binary	1647772	-3.62785e-09	7.2374e-09	0.616186	0.029119	0.00698711	3.07927e-05	0.0331604	0.00844849	8.6725e-05	0.929594	0.172629	0.681629	0.872147	0.0571343	0.0902256
bmd_HEEL_TSCOREz	AN:LLD_AFR_common	non-binary	103726	-2.26691e-10	4.70338e-09	0.961559			1			1
bmd_HEEL_TSCOREz	AN:LLD_AFR_lf	non-binary	215735	-6.28264e-10	3.00876e-09	0.834596			1			1
bmd_HEEL_TSCOREz	AN:PromoterFlanking_Hoffman.flanking.500_common	binary	163836	-3.87221e-08	7.68617e-08	0.614409	0.0276214	0.0117444	0.0186792	0.0311377	0.0119756	0.00931977	3.71634	1.5692	0.0842485	0.897939	0.0573627	0.0183445
bmd_HEEL_TSCOREz	AN:PromoterFlanking_Hoffman.flanking.500_lf	binary	106796	-1.25704e-07	3.76612e-08	0.000844536	-0.0032426	0.00291689	0.266284	-0.00288019	0.00294098	0.327417	-1.62438	1.39278	0.080652	1.0074	0.15141	0.0401144
bmd_HEEL_TSCOREz	AN:PromoterFlanking_Hoffman_common	binary	54263	-3.1528e-07	1.30835e-07	0.0159634	-0.00316105	0.00697548	0.650429	-0.00239169	0.00707854	0.735455	-1.29126	2.8467	0.420775	-1.06251	2.59745	0.17693
bmd_HEEL_TSCOREz	AN:PromoterFlanking_Hoffman_lf	binary	36643	-1.47576e-07	6.01376e-08	0.0141286	-0.000735176	0.00196479	0.708274	-0.000607516	0.00196591	0.757303	-1.03683	2.83697	0.467367	-28.9616	24.7851	0.0373036
bmd_HEEL_TSCOREz	AN:Promoter_UCSC.flanking.500_common	binary	68918	-1.00018e-07	1.01195e-07	0.322972	-2.8458e-05	0.00707473	0.996791	0.000718519	0.00705439	0.918872	-0.0136952	2.27717	0.655683	10.7774	11.9736	0.100837
bmd_HEEL_TSCOREz	AN:Promoter_UCSC.flanking.500_lf	binary	45377	-3.68897e-08	5.35621e-08	0.490995	0.000137243	0.00239084	0.954224	0.000150779	0.00238861	0.949668	-0.0407656	2.91788	0.766658	2.82113	4.32968	0.752611
bmd_HEEL_TSCOREz	AN:Promoter_UCSC_common	binary	299638	-5.99324e-08	5.81936e-08	0.303067	0.0323755	0.0106571	0.00238217	0.0391844	0.0140863	0.00540687	2.37568	0.788797	0.0775419	0.812388	0.102628	0.211864
bmd_HEEL_TSCOREz	AN:Promoter_UCSC_lf	binary	203484	-3.49456e-08	2.60745e-08	0.180174	0.00701931	0.00415492	0.0911433	0.00644829	0.00428048	0.131955	1.83458	1.04183	0.431664	1.01801	0.206331	0.60766
bmd_HEEL_TSCOREz	AN:Repressed_Hoffman.flanking.500_common	binary	1664148	3.98044e-08	2.51459e-08	0.113436	0.08437	0.0318886	0.00815056	0.0918109	0.0338096	0.00661706	1.11842	0.416893	0.778701	0.919343	0.0718018	0.286908
bmd_HEEL_TSCOREz	AN:Repressed_Hoffman.flanking.500_lf	binary	1022949	-1.71741e-08	1.27056e-08	0.176473	0.0050427	0.0125613	0.68809	0.00656175	0.0132872	0.621419	0.298693	0.652081	0.221588	-1.86951	2.90716	0.142704
bmd_HEEL_TSCOREz	AN:Repressed_Hoffman_common	binary	3002833	2.1481e-08	2.91649e-08	0.461404	0.039667	0.0279703	0.156137	0.0185648	0.0361426	0.607493	0.293751	0.202975	0.00027622	-3.24329	3.52991	0.243927
bmd_HEEL_TSCOREz	AN:Repressed_Hoffman_lf	binary	1786599	-1.92629e-08	2.01066e-08	0.338044	0.0360337	0.0102967	0.000466073	0.0321148	0.0112723	0.0043856	1.04923	0.30112	0.837073	1.08867	0.124391	0.159697
bmd_HEEL_TSCOREz	AN:SuperEnhancer_Hnisz.flanking.500_common	binary	20842	-4.06745e-08	1.89853e-07	0.830358	0.000231321	0.004049	0.954441	0.000432357	0.0040135	0.914213	0.199085	4.31746	0.860124	54.1068	35.4599	0.180046
bmd_HEEL_TSCOREz	AN:SuperEnhancer_Hnisz.flanking.500_lf	binary	13217	-1.07894e-08	7.97526e-08	0.892385	0.000265824	0.00104111	0.79847	0.000284751	0.00104132	0.784507	1.06251	4.15503	0.988809	2.11346	0.660623	0.222492
bmd_HEEL_TSCOREz	AN:SuperEnhancer_Hnisz_common	binary	1085889	-1.64947e-08	2.17265e-08	0.447735	0.116025	0.0099841	3.2261e-31	0.143908	0.0156499	3.73261e-20	2.35133	0.18235	2.59807e-13	0.803341	0.0501441	0.00310197
bmd_HEEL_TSCOREz	AN:SuperEnhancer_Hnisz_lf	binary	700941	-2.13693e-08	1.40522e-08	0.128334	0.0264661	0.00601275	1.07427e-05	0.0293807	0.00717771	4.25236e-05	1.96313	0.436233	0.0172969	0.896839	0.0536189	0.14626
bmd_HEEL_TSCOREz	AN:TFBS_ENCODE.flanking.500_common	binary	1372885	2.63031e-08	2.8693e-08	0.359296	0.0977938	0.0310754	0.00164966	0.107811	0.0321118	0.000786881	1.57312	0.482235	0.240607	0.911354	0.0603305	0.132395
bmd_HEEL_TSCOREz	AN:TFBS_ENCODE.flanking.500_lf	binary	853771	1.08156e-08	1.49405e-08	0.469119	0.0229566	0.00840486	0.00630751	0.0242601	0.00842507	0.00398282	1.37249	0.585505	0.450743	0.951838	0.0361703	0.0928812
bmd_HEEL_TSCOREz	AN:TFBS_ENCODE_common	binary	846021	4.73448e-08	5.81599e-08	0.415619	0.157048	0.0306138	2.89807e-07	0.180776	0.0325861	2.89549e-08	4.08681	0.780416	8.69466e-05	0.868963	0.0574292	0.0305884
bmd_HEEL_TSCOREz	AN:TFBS_ENCODE_lf	binary	546945	3.00449e-08	2.38087e-08	0.206974	0.038422	0.0111095	0.000543255	0.038826	0.0122734	0.00155926	3.72663	0.798618	0.0054573	0.977685	0.0723668	0.893097
bmd_HEEL_TSCOREz	AN:TSS_Hoffman.flanking.500_common	binary	108766	9.82652e-08	9.95763e-08	0.323724	0.0249481	0.0100425	0.0129821	0.0281626	0.010291	0.00620709	5.05571	2.01931	0.0455046	0.897837	0.04721	0.0013528
bmd_HEEL_TSCOREz	AN:TSS_Hoffman.flanking.500_lf	binary	71050	9.08469e-08	4.63157e-08	0.0498241	0.00809223	0.00267454	0.00248096	0.00841335	0.00265952	0.00155894	5.90027	2.0501	0.010931	0.966161	0.0225007	0.0263976
bmd_HEEL_TSCOREz	AN:TSS_Hoffman_common	binary	114637	8.46942e-08	9.50379e-08	0.372842	0.0390279	0.0102814	0.000147077	0.0441276	0.0109672	5.73186e-05	7.47315	2.04184	0.00101933	0.886433	0.065367	0.0969527
bmd_HEEL_TSCOREz	AN:TSS_Hoffman_lf	binary	81434	1.61373e-08	6.05974e-08	0.790005	0.00798266	0.00408774	0.05084	0.00812915	0.00408892	0.0468016	5.24114	2.39761	0.105868	0.983384	0.0592504	0.758196
bmd_HEEL_TSCOREz	AN:Transcribed_Hoffman.flanking.500_common	binary	2720728	-1.35854e-09	2.16776e-08	0.950029	0.0776174	0.0358315	0.0302976	0.0770904	0.038743	0.0466142	0.630323	0.286649	0.187111	0.975365	0.153472	0.96522
bmd_HEEL_TSCOREz	AN:Transcribed_Hoffman.flanking.500_lf	binary	1641661	2.8084e-08	1.20043e-08	0.0193097	0.0551329	0.0111095	6.95204e-07	0.0547344	0.0113045	1.28665e-06	1.74564	0.360785	0.020101	1.00559	0.033549	0.823535
bmd_HEEL_TSCOREz	AN:Transcribed_Hoffman_common	binary	2255144	3.9808e-09	2.84488e-08	0.888716	0.113357	0.0243173	3.13775e-06	0.119143	0.0289738	3.92058e-05	1.10594	0.238131	0.65023	0.941228	0.088419	0.612913
bmd_HEEL_TSCOREz	AN:Transcribed_Hoffman_lf	binary	1475281	-9.03886e-09	1.50167e-08	0.547227	0.0159799	0.00948969	0.0921972	0.0195114	0.0103676	0.0598413	0.582228	0.312072	0.153215	0.844105	0.0898888	0.0557356
bmd_HEEL_TSCOREz	AN:UTR_3_UCSC.flanking.500_common	binary	98789	-3.45122e-08	6.05283e-08	0.568553	0.00271484	0.00566504	0.631777	0.0037463	0.00559405	0.503052	0.595846	1.27527	0.755657	2.522	1.38712	0.0663418
bmd_HEEL_TSCOREz	AN:UTR_3_UCSC.flanking.500_lf	binary	68396	-9.45409e-08	3.70593e-08	0.0107393	-0.00407215	0.00236351	0.0849027	-0.00411231	0.00238343	0.0844592	-3.17021	1.75521	0.0274028	0.992348	0.0255155	0.700163
bmd_HEEL_TSCOREz	AN:UTR_3_UCSC_common	binary	73957	4.44055e-08	1.17842e-07	0.706305	0.0163593	0.00598772	0.00629245	0.0178217	0.00604614	0.0032024	4.86738	1.78343	0.0294783	0.925525	0.0418835	0.0232157
bmd_HEEL_TSCOREz	AN:UTR_3_UCSC_lf	binary	52747	-2.43302e-08	6.68506e-08	0.715896	0.00399566	0.00225731	0.0767113	0.00414634	0.00228003	0.0689798	3.88781	2.34952	0.185246	0.973387	0.0336814	0.230418
bmd_HEEL_TSCOREz	AN:UTR_5_UCSC.flanking.500_common	binary	138748	-5.45855e-08	7.44545e-08	0.463473	0.00852463	0.00858265	0.320593	0.0102613	0.0087808	0.242562	1.34427	1.37557	0.79625	0.949622	0.290862	0.116922
bmd_HEEL_TSCOREz	AN:UTR_5_UCSC.flanking.500_lf	binary	94040	1.46022e-08	3.8457e-08	0.704167	0.00436358	0.00279526	0.118508	0.00431379	0.00278968	0.122023	2.44082	1.52761	0.347766	1.00605	0.0500797	0.813943
bmd_HEEL_TSCOREz	AN:UTR_5_UCSC_common	binary	34355	2.5326e-09	1.04508e-07	0.980666	0.00898876	0.00336938	0.00763552	0.00967647	0.00347255	0.00532703	5.7418	2.1902	0.0275139	0.932351	0.0303708	0.0171358
bmd_HEEL_TSCOREz	AN:UTR_5_UCSC_lf	binary	25514	-1.21847e-07	7.54566e-08	0.106356	0.000610639	0.00175437	0.72779	0.000633612	0.00176424	0.719489	1.14173	3.71101	0.943313	17.9332	17.9163	0.655851
bmd_HEEL_TSCOREz	AN:Vahedi_Tcell_SE.flanking.500_common	binary	3110	-6.2989e-07	3.11748e-07	0.0433305	-0.00164486	0.000958573	0.0861725	-0.00159493	0.000954719	0.0948063	-11.7093	6.69751	0.062901	1.02068	0.0211378	0.016103
bmd_HEEL_TSCOREz	AN:Vahedi_Tcell_SE.flanking.500_lf	binary	2065	-1.91507e-08	2.24126e-07	0.931907	3.71947e-05	0.000459614	0.935501	3.91466e-05	0.000461297	0.932371	0.521289	11.9475	0.996439	2.02256	1.1002	0.726416
bmd_HEEL_TSCOREz	AN:Vahedi_Tcell_SE_common	binary	136549	-7.17292e-08	3.04913e-08	0.0186502	0.0162266	0.00280951	7.66831e-09	0.0154735	0.00358787	1.61259e-05	2.61638	0.443954	0.00026833	1.03293	0.114859	0.649821
bmd_HEEL_TSCOREz	AN:Vahedi_Tcell_SE_lf	binary	93405	-5.32155e-08	2.67463e-08	0.0466309	0.00170168	0.00171229	0.320319	0.00135296	0.00204269	0.507753	0.915453	0.996405	0.96665	-1.94392	2.08898	0.598807
bmd_HEEL_TSCOREz	AN:Vahedi_Tcell_TE.flanking.500_common	binary	27773	-2.57827e-07	1.94667e-07	0.185351	-0.0040081	0.00534995	0.453746	-0.00359978	0.00538029	0.503452	-3.19038	4.26462	0.325046	0.903448	0.175647	0.0547229
bmd_HEEL_TSCOREz	AN:Vahedi_Tcell_TE.flanking.500_lf	binary	17845	6.29784e-08	1.26095e-07	0.617463	0.00197766	0.00227418	0.384512	0.00201132	0.00227663	0.376985	5.59771	6.96901	0.471499	1.10638	0.123525	0.140179
bmd_HEEL_TSCOREz	AN:Vahedi_Tcell_TE_common	binary	139971	6.74436e-09	6.97752e-08	0.922998	0.0202353	0.00625121	0.00120786	0.0233336	0.00901828	0.0096712	3.17707	0.99036	0.0260626	0.842338	0.120922	0.395238
bmd_HEEL_TSCOREz	AN:Vahedi_Tcell_TE_lf	binary	89233	-2.45004e-08	2.95211e-08	0.406579	0.00267855	0.00192248	0.163536	0.00334188	0.00232082	0.14988	1.5282	1.18497	0.614145	0.811993	0.149497	0.308436
bmd_HEEL_TSCOREz	AN:WeakEnhancer_Hoffman.flanking.500_common	binary	440232	-6.87272e-08	3.66129e-08	0.0605004	0.0332631	0.0142132	0.0192684	0.0408457	0.0143671	0.00446923	1.65777	0.72012	0.351814	0.83504	0.089174	0.00711359
bmd_HEEL_TSCOREz	AN:WeakEnhancer_Hoffman.flanking.500_lf	binary	278829	-2.53582e-08	1.94372e-08	0.192021	0.00805864	0.00415626	0.0525117	0.00895786	0.00425212	0.0351451	1.50568	0.779427	0.499212	0.914826	0.0511766	0.0167739
bmd_HEEL_TSCOREz	AN:WeakEnhancer_Hoffman_common	binary	131647	2.67296e-08	1.00765e-07	0.790804	0.0346682	0.0128157	0.00682759	0.0361072	0.0131173	0.00591159	5.79829	2.15518	0.0248632	0.961055	0.0353656	0.27863
bmd_HEEL_TSCOREz	AN:WeakEnhancer_Hoffman_lf	binary	86752	-8.83657e-08	4.73279e-08	0.0618883	0.000606907	0.00389429	0.876155	0.000732876	0.00388338	0.850311	0.360046	2.37538	0.787995	13.0926	8.6627	0.551122
bmd_HEEL_TSCOREz	AN:all	binary	14820648	3.88129e-09	1.37505e-09	0.00476276	0.388784	0.0218975	1.58385e-70	0.40874	0.0416232	9.23395e-23				0.944607	0.0746323	0.537509
bmd_HEEL_TSCOREz	AN:alleleage_common	non-binary	16.8165	-5.65419e-09	7.33117e-09	0.440557			1			1
bmd_HEEL_TSCOREz	AN:mbin0_common	binary	650304	-7.14017e-08	3.1599e-08	0.0238448	0.0175142	0.00414407	2.37528e-05	0.0183824	0.00457584	5.8875e-05	0.595817	0.126812	0.000610673	0.949346	0.0498901	0.39536
bmd_HEEL_TSCOREz	AN:mbin0_lf	binary	808972	-4.3053e-09	2.32834e-08	0.853301	0.0150551	0.00392919	0.000127305	0.0155571	0.0040653	0.000129818	0.991037	0.16272	0.893474	0.967465	0.0148359	0.0638837
bmd_HEEL_TSCOREz	AN:mbin1_common	binary	650306	-7.42453e-08	3.17866e-08	0.0195048	0.0157542	0.00426332	0.000219637	0.0163665	0.00443937	0.000227207	0.534539	0.139194	0.000642988	0.960625	0.064557	0.579992
bmd_HEEL_TSCOREz	AN:mbin1_lf	binary	808984	-2.91043e-09	2.34404e-08	0.901186	0.0155656	0.00365964	2.10622e-05	0.0162557	0.00379682	1.85711e-05	1.01892	0.153477	0.93561	0.957722	0.0193382	0.0457539
bmd_HEEL_TSCOREz	AN:mbin2_common	binary	650305	-5.2181e-08	3.20829e-08	0.103855	0.0284613	0.00706876	5.6648e-05	0.0290093	0.00762066	0.000140855	0.968478	0.219102	0.866419	0.977451	0.0379957	0.644439
bmd_HEEL_TSCOREz	AN:mbin2_lf	binary	808962	3.47459e-11	2.28044e-08	0.998784	0.0168567	0.00341059	7.71483e-07	0.0178007	0.00363655	9.83341e-07	1.09094	0.178125	0.584333	0.946034	0.0245065	0.0557286
bmd_HEEL_TSCOREz	AN:mbin3_common	binary	650302	-6.41365e-08	3.00419e-08	0.0327689	0.019983	0.00515211	0.000105057	0.0206939	0.00547783	0.00015825	0.676154	0.174338	0.0645694	0.96267	0.055227	0.566037
bmd_HEEL_TSCOREz	AN:mbin3_lf	binary	808976	3.71698e-09	2.28436e-08	0.870743	0.0192613	0.00390535	8.13854e-07	0.0204258	0.0042316	1.38625e-06	1.25228	0.183325	0.169697	0.941617	0.0280197	0.0775605
bmd_HEEL_TSCOREz	AN:mbin4_common	binary	650312	-5.41717e-08	3.1541e-08	0.0858882	0.0263851	0.00545192	1.30108e-06	0.0270104	0.00586099	4.0559e-06	0.892041	0.186025	0.565929	0.973783	0.0430721	0.615533
bmd_HEEL_TSCOREz	AN:mbin4_lf	binary	808966	4.77509e-09	2.26016e-08	0.832675	0.0189746	0.00331105	1.00029e-08	0.0205954	0.00358918	9.56961e-09	1.22393	0.189316	0.189963	0.92058	0.0358681	0.044883
bmd_HEEL_TSCOREz	AN:mbin5_common	binary	650296	-1.68729e-08	3.44979e-08	0.624772	0.0500679	0.007778	1.21764e-10	0.0507316	0.00833601	1.15886e-09	1.6999	0.221811	0.00309337	0.985267	0.0254132	0.621639
bmd_HEEL_TSCOREz	AN:mbin6_common	binary	650304	-3.5876e-08	3.26567e-08	0.271952	0.0364173	0.008457	1.66102e-05	0.0369535	0.0090801	4.70686e-05	1.23527	0.272124	0.392047	0.982325	0.033224	0.683918
bmd_HEEL_TSCOREz	AN:mbin7_common	binary	650303	-3.2937e-08	3.31728e-08	0.320762	0.0382317	0.00809822	2.3468e-06	0.0389651	0.00818854	1.95044e-06	1.29521	0.266046	0.266909	0.980431	0.0331867	0.57283
bmd_HEEL_TSCOREz	AN:mbin8_common	binary	650309	-5.21555e-08	3.24786e-08	0.108309	0.0252101	0.00801435	0.00165737	0.0258132	0.00837334	0.00205072	0.85519	0.265939	0.577581	0.974644	0.0503949	0.656188
bmd_HEEL_TSCOREz	AN:mbin9_common	binary	650296	-3.30479e-08	3.69659e-08	0.371317	0.0370956	0.00827123	7.29512e-06	0.0376049	0.00856403	1.12815e-05	1.25619	0.273808	0.346936	0.985502	0.0342739	0.703775
bmd_HEEL_TSCOREz	AN:nucleotide_div_common	non-binary	3.7295e+07	-4.75317e-09	1.87303e-09	0.0111584			1			1
bmd_HEEL_TSCOREz	AN:nucleotide_div_lf	non-binary	2.19976e+07	5.64849e-10	1.09812e-09	0.606986			1			1
bmd_HEEL_TSCOREz	AN:recomb_rate_common	non-binary	9.60296e+06	1.38072e-09	1.38137e-09	0.31754			1			1
bmd_HEEL_TSCOREz	AN:recomb_rate_lf	non-binary	5.83505e+06	-1.35853e-09	1.02683e-09	0.185824			1			1
bmd_HEEL_TSCOREz	AN:snpeff_nonsynonymous_variant_common	binary	16964	5.65684e-08	2.96049e-07	0.848464	0.00868383	0.00459685	0.0588806	0.00889238	0.00468558	0.0577201	11.2798	5.98351	0.0848464	0.977421	0.0195599	0.295024
bmd_HEEL_TSCOREz	AN:snpeff_nonsynonymous_variant_lf	binary	22060	9.91153e-08	1.29679e-07	0.44468	0.00724438	0.00225368	0.00130685	0.00719755	0.00226666	0.0014963	16.8784	6.08807	0.00242715	1.00477	0.0190884	0.740516
bmd_HEEL_TSCOREz	AN:snpeff_synonymous_variant_common	binary	14458	-1.30799e-07	3.49349e-07	0.7081	0.00650269	0.00499439	0.192917	0.00663502	0.00494583	0.179746	9.89829	7.66774	0.241687	1.00983	0.0453473	0.397832
bmd_HEEL_TSCOREz	AN:snpeff_synonymous_variant_lf	binary	14147	-1.44462e-07	9.83105e-08	0.141712	0.00147998	0.00119584	0.215863	0.00147264	0.00119986	0.219694	5.30439	4.65197	0.312772	0.994558	0.0442312	0.909042
body_BALDING1	AN:Backgrd_Selection_Stat_common	non-binary	1.17918e+06	7.67015e-09	1.49703e-08	0.608402			1			1
body_BALDING1	AN:Backgrd_Selection_Stat_lf	non-binary	797703	-2.25018e-08	1.16858e-08	0.0541596			1			1
body_BALDING1	AN:BivFlnk.flanking.500_common	binary	112523	1.93552e-07	9.70666e-08	0.0461511	0.0281354	0.00995293	0.00470085	0.0296177	0.00979701	0.00250167	7.1293	2.45741	0.0144178	0.956835	0.0348939	0.0647906
body_BALDING1	AN:BivFlnk.flanking.500_lf	binary	74016	7.78074e-08	6.12712e-08	0.204125	0.0104439	0.00440104	0.017642	0.0108457	0.00446649	0.015172	9.95514	4.36515	0.0297893	0.966923	0.0179016	0.0224735
body_BALDING1	AN:BivFlnk_common	binary	85347	1.40619e-07	9.73233e-08	0.148495	0.0232649	0.0077516	0.00268828	0.0262824	0.00816471	0.00128627	7.75934	2.56156	0.00862561	0.890658	0.046844	0.0173539
body_BALDING1	AN:BivFlnk_lf	binary	60877	-1.27225e-08	6.04531e-08	0.833315	0.00522241	0.00319342	0.101972	0.00580234	0.00319952	0.0697542	6.07891	3.72069	0.163405	0.929956	0.0718798	0.0319357
body_BALDING1	AN:CADD_g20_common	binary	4649	7.21614e-07	7.97734e-07	0.365688	0.00756096	0.00333341	0.0233146	0.00756079	0.00333224	0.0232693	46.1243	20.7108	0.0264543	1.00013	0.000997146	0.985639
body_BALDING1	AN:CADD_g20_lf	binary	6684	5.26517e-07	2.62833e-07	0.0451519	0.00558096	0.0020291	0.00595105	0.00557596	0.00202942	0.00600397	60.1115	19.6727	0.00651388	1.00082	0.000807024	0.250168
body_BALDING1	AN:CTCF_Hoffman.flanking.500_common	binary	302065	-1.01219e-07	5.127e-08	0.0483553	-0.00566336	0.0146953	0.699951	-0.00548126	0.0150171	0.715111	-0.524205	1.39924	0.266694	-4.40211	4.96152	0.897479
body_BALDING1	AN:CTCF_Hoffman.flanking.500_lf	binary	189040	-2.07486e-08	3.85344e-08	0.590272	0.00155929	0.00710331	0.826248	0.00190011	0.00715816	0.790666	0.92395	2.84962	0.878297	-2.32594	2.40411	0.115084
body_BALDING1	AN:CTCF_Hoffman_common	binary	151078	1.3311e-08	9.55145e-08	0.889165	0.0215001	0.0135096	0.111505	0.0238203	0.0132484	0.0721813	4.02383	2.5901	0.231233	0.944242	0.0885549	0.0240388
body_BALDING1	AN:CTCF_Hoffman_lf	binary	94965	1.60014e-08	5.24184e-08	0.760166	0.00527731	0.00457831	0.249043	0.00549847	0.00459082	0.23103	3.94985	3.5362	0.380828	0.991115	0.0486525	0.225011
body_BALDING1	AN:Coding_UCSC.flanking.500_common	binary	323121	-7.87867e-08	3.02309e-08	0.00915632	-0.00384473	0.00829514	0.643012	-0.00376154	0.00865919	0.663999	-0.330137	0.736854	0.0648536	0.866115	0.408445	0.962722
body_BALDING1	AN:Coding_UCSC.flanking.500_lf	binary	219478	-2.55836e-08	3.72488e-08	0.49219	0.00396076	0.00661965	0.549617	0.00471475	0.00680018	0.488104	1.42499	2.19556	0.88523	1.1792	0.310638	0.134932
body_BALDING1	AN:Coding_UCSC_common	binary	90901	-2.41754e-07	1.23697e-07	0.050653	0.0138744	0.0080255	0.0838467	0.0134032	0.00852163	0.115754	4.34746	2.521	0.182243	0.984175	0.105466	0.664861
body_BALDING1	AN:Coding_UCSC_lf	binary	73406	-3.63163e-08	1.0044e-07	0.717673	0.00282214	0.00472877	0.550639	0.00242076	0.00515487	0.638636	3.06428	4.75779	0.697443	1.81984	1.14215	0.627108
body_BALDING1	AN:Conserved_LindbladToh.flanking.500_common	binary	2003643	-3.58265e-08	2.10868e-08	0.0893184	0.0405868	0.0232528	0.0809047	0.0489314	0.0246372	0.0470248	0.574126	0.334005	0.209985	0.852176	0.143276	0.239777
body_BALDING1	AN:Conserved_LindbladToh.flanking.500_lf	binary	1280791	1.76298e-08	1.71585e-08	0.304199	0.0257052	0.0129035	0.0463587	0.0281116	0.013301	0.034559	1.4636	0.657679	0.485878	0.926733	0.0578816	0.103024
body_BALDING1	AN:Conserved_LindbladToh_common	binary	157154	3.21416e-07	1.6368e-07	0.0495671	0.125304	0.0225128	2.60775e-08	0.125418	0.0225284	2.59029e-08	22.746	3.57678	8.05787e-08	0.999067	0.00337864	0.783665
body_BALDING1	AN:Conserved_LindbladToh_lf	binary	125931	1.64233e-07	1.13494e-07	0.147879	0.0318702	0.0102387	0.0018537	0.0319244	0.0102637	0.00186811	18.0934	5.21632	0.00263352	0.998319	0.0043437	0.691438
body_BALDING1	AN:Conserved_Mammal_phastCons46way.flanking.500_common	binary	2082241	9.50963e-08	4.78839e-08	0.047036	0.0812721	0.0267977	0.00242292	0.0897289	0.0278494	0.00127327	1.10823	0.370146	0.761699	0.909249	0.0810464	0.254074
body_BALDING1	AN:Conserved_Mammal_phastCons46way.flanking.500_lf	binary	1332470	2.66037e-08	3.42159e-08	0.436851	0.0291999	0.0160081	0.0681419	0.0317041	0.0164123	0.053393	1.61753	0.786719	0.450939	0.937541	0.0567348	0.105252
body_BALDING1	AN:Conserved_Mammal_phastCons46way_common	binary	136807	2.34427e-07	2.14659e-07	0.274793	0.113603	0.0210361	6.64963e-08	0.113662	0.0210325	6.51235e-08	23.6679	3.99616	1.92714e-07	0.999499	0.00279653	0.852209
body_BALDING1	AN:Conserved_Mammal_phastCons46way_lf	binary	112826	2.75977e-08	1.11486e-07	0.804487	0.0264606	0.00817504	0.00120898	0.0264908	0.00820448	0.00124303	16.7364	4.58642	0.00179368	0.998704	0.00399562	0.777996
body_BALDING1	AN:Conserved_Primate_phastCons46way.flanking.500_common	binary	1027330	1.96951e-08	3.25969e-08	0.545711	0.0591393	0.0242779	0.0148532	0.0628859	0.0244587	0.0101375	1.6391	0.669741	0.336994	0.947745	0.059153	0.29689
body_BALDING1	AN:Conserved_Primate_phastCons46way.flanking.500_lf	binary	673060	2.0024e-09	3.33844e-08	0.952172	0.0163059	0.0179719	0.36425	0.0174576	0.0182859	0.339728	1.90225	2.01386	0.682283	1.78902	0.839661	0.156465
body_BALDING1	AN:Conserved_Primate_phastCons46way_common	binary	124082	4.01555e-07	2.04527e-07	0.0496076	0.103708	0.0226094	4.49774e-06	0.103799	0.0226047	4.39187e-06	23.8302	4.85495	1.00506e-05	0.999173	0.00346472	0.796838
body_BALDING1	AN:Conserved_Primate_phastCons46way_lf	binary	105972	1.19054e-07	9.44035e-08	0.207265	0.0272191	0.00710346	0.000127203	0.0272543	0.00709002	0.000121028	17.7819	5.79925	0.000241234	0.999048	0.00451642	0.758424
body_BALDING1	AN:Conserved_Vertebrate_phastCons46way.flanking.500_common	binary	2471174	-8.97669e-08	4.54254e-08	0.0481392	0.0473117	0.0273046	0.083142	0.0554752	0.0292755	0.058101	0.543651	0.316787	0.15481	0.8654	0.150301	0.35449
body_BALDING1	AN:Conserved_Vertebrate_phastCons46way.flanking.500_lf	binary	1572252	-3.41085e-08	3.20738e-08	0.287583	0.022782	0.0153996	0.139036	0.0257012	0.0156485	0.100506	1.04323	0.69639	0.941163	0.927225	0.0983908	0.10919
body_BALDING1	AN:Conserved_Vertebrate_phastCons46way_common	binary	186689	8.40366e-08	1.02221e-07	0.411016	0.120948	0.0221737	4.90855e-08	0.120731	0.0221469	4.99905e-08	18.4828	2.97948	1.87726e-07	1.00175	0.00364079	0.617577
body_BALDING1	AN:Conserved_Vertebrate_phastCons46way_lf	binary	147685	-5.3514e-08	5.82477e-08	0.358236	0.0253612	0.00876555	0.00381234	0.0254318	0.00880884	0.00388836	12.3906	3.51322	0.00594932	0.997024	0.00494498	0.5922
body_BALDING1	AN:CpG_common	non-binary	49672.7	3.45422e-07	2.61913e-07	0.187221			1			1
body_BALDING1	AN:CpG_lf	non-binary	42391.4	3.74522e-07	2.70021e-07	0.165439			1			1
body_BALDING1	AN:DGF_ENCODE.flanking.500_common	binary	2639206	3.69696e-08	2.27717e-08	0.104484	0.131343	0.0431503	0.00233578	0.13771	0.0487824	0.00475854	1.42156	0.444641	0.350775	0.943365	0.068276	0.558653
body_BALDING1	AN:DGF_ENCODE.flanking.500_lf	binary	1641140	2.21833e-08	1.74953e-08	0.204812	0.0366131	0.015639	0.0192248	0.0402595	0.0159681	0.0116941	1.50952	0.820644	0.389092	0.917892	0.0581778	0.0924713
body_BALDING1	AN:DGF_ENCODE_common	binary	854639	1.08645e-07	6.92481e-08	0.116666	0.195073	0.0422809	3.95502e-06	0.202641	0.0454709	8.33104e-06	6.49486	1.36854	7.80022e-05	0.959702	0.0510806	0.480409
body_BALDING1	AN:DGF_ENCODE_lf	binary	559622	2.28427e-08	3.60284e-08	0.526069	0.0332377	0.0162218	0.0404673	0.0334342	0.016843	0.047139	4.36145	1.92548	0.0964764	0.991216	0.0524706	0.917581
body_BALDING1	AN:DHS_Trynka.flanking.500_common	binary	2172067	-1.18892e-08	3.00325e-08	0.692195	0.0283873	0.044077	0.51955	0.0236993	0.0470583	0.614531	0.378732	0.579531	0.269407	-9.25965	6.76715	0.595026
body_BALDING1	AN:DHS_Trynka.flanking.500_lf	binary	1344692	-2.59074e-08	2.09197e-08	0.215559	0.0132007	0.0135619	0.330373	0.015605	0.0141001	0.26841	0.75694	0.684219	0.659975	0.925691	0.142337	0.171947
body_BALDING1	AN:DHS_Trynka_common	binary	1058505	2.15565e-07	9.40249e-08	0.0218688	0.238342	0.0435506	4.43059e-08	0.277088	0.0483406	9.9261e-09	6.40849	1.11845	2.58229e-06	0.860777	0.0362646	0.000821919
body_BALDING1	AN:DHS_Trynka_lf	binary	682387	-1.6303e-08	4.97367e-08	0.743073	0.0431205	0.0123921	0.000502039	0.0440132	0.0129704	0.000690436	4.38945	1.47706	0.0049181	0.976293	0.0581422	0.72709
body_BALDING1	AN:DHS_peaks_Trynka_common	binary	697342	-6.83235e-08	9.43512e-08	0.46898	0.163824	0.0336517	1.12608e-06	0.170196	0.0364752	3.07003e-06	6.676	1.37464	2.97715e-05	0.958192	0.0603525	0.545276
body_BALDING1	AN:DHS_peaks_Trynka_lf	binary	454173	4.56976e-08	4.88751e-08	0.349795	0.0386396	0.011192	0.000555559	0.0374519	0.0115881	0.00122953	5.94272	1.93101	0.00271862	1.02501	0.062887	0.59094
body_BALDING1	AN:Enhancer_Andersson.flanking.500_common	binary	95177	1.35871e-07	1.12132e-07	0.225626	0.0243289	0.0109343	0.0260807	0.0259973	0.0108999	0.0170747	7.28475	3.25025	0.0541685	0.948151	0.0404793	0.0206819
body_BALDING1	AN:Enhancer_Andersson.flanking.500_lf	binary	59703	-2.63163e-08	4.79076e-08	0.582791	0.00197995	0.00271931	0.466548	0.00230504	0.00272004	0.396757	2.28606	3.34308	0.66933	1.03097	0.164916	0.00164689
body_BALDING1	AN:Enhancer_Andersson_common	binary	28257	1.27668e-07	2.15954e-07	0.554399	0.0101798	0.00604432	0.092145	0.0103105	0.006115	0.0917767	10.1927	6.17164	0.12856	0.986671	0.0319866	0.700071
body_BALDING1	AN:Enhancer_Andersson_lf	binary	18461	-1.81012e-07	1.17317e-07	0.122847	-0.00161386	0.00209167	0.440372	-0.0015233	0.00209183	0.466483	-6.14781	8.34295	0.372717	0.915427	0.106141	0.0128177
body_BALDING1	AN:Enhancer_Hoffman.flanking.500_common	binary	314414	-3.41315e-08	5.3595e-08	0.524228	0.0216597	0.01638	0.186059	0.0242177	0.0170263	0.154919	1.95902	1.49216	0.51594	0.91391	0.101648	0.307524
body_BALDING1	AN:Enhancer_Hoffman.flanking.500_lf	binary	200784	-6.86039e-09	3.90143e-08	0.860417	0.0100323	0.00566762	0.0767097	0.0107322	0.00572827	0.0609933	3.46035	2.15478	0.195977	0.950559	0.0448412	0.0611717
body_BALDING1	AN:Enhancer_Hoffman_common	binary	269045	5.71382e-08	7.40203e-08	0.440159	0.0583379	0.0154587	0.000160782	0.0718172	0.0174205	3.74688e-05	6.17619	1.59791	0.00140293	0.816354	0.0558517	0.00217198
body_BALDING1	AN:Enhancer_Hoffman_lf	binary	177938	1.78353e-08	3.9774e-08	0.653853	0.0128584	0.00494672	0.00933923	0.0154966	0.00539038	0.00404194	5.06492	2.06874	0.0309349	0.840329	0.0628451	0.0074085
body_BALDING1	AN:FetalDHS_Trynka.flanking.500_common	binary	1309678	-6.44879e-08	3.13145e-08	0.0394596	0.0561388	0.0279747	0.0447742	0.065873	0.0299212	0.0276972	1.22735	0.593958	0.70946	0.867918	0.0797947	0.0649578
body_BALDING1	AN:FetalDHS_Trynka.flanking.500_lf	binary	815526	2.17596e-08	2.42122e-08	0.36881	0.0290002	0.0135708	0.032602	0.030449	0.0138655	0.0280904	2.57475	1.09775	0.15822	0.95652	0.034754	0.165235
body_BALDING1	AN:FetalDHS_Trynka_common	binary	534068	-1.80653e-07	1.02495e-07	0.0779744	0.117476	0.0290225	5.17115e-05	0.115773	0.033141	0.000477019	6.24242	1.58142	0.000645418	0.998124	0.103619	0.888962
body_BALDING1	AN:FetalDHS_Trynka_lf	binary	353009	-1.91762e-08	5.63389e-08	0.733577	0.0223219	0.00984151	0.0233207	0.0249276	0.0105723	0.0183828	4.40988	2.09563	0.0705093	0.900491	0.0552293	0.0935187
body_BALDING1	AN:GerpN_common	non-binary	3.40801e+06	1.66714e-09	4.46369e-09	0.708785			1			1
body_BALDING1	AN:GerpN_lf	non-binary	2.84727e+06	-3.72384e-09	4.2164e-09	0.377139			1			1
body_BALDING1	AN:GerpRS_g4_common	binary	98443	-1.17124e-07	1.57781e-07	0.457894	0.0377215	0.0109257	0.000555298	0.0377835	0.0108861	0.000518902	10.9211	3.0743	0.00161019	0.998842	0.00843488	0.840178
body_BALDING1	AN:GerpRS_g4_lf	binary	93474	5.16929e-08	9.01478e-08	0.566358	0.0191834	0.00810657	0.017962	0.0192249	0.00811097	0.0177768	14.9007	5.58359	0.0244181	0.998175	0.00541287	0.683332
body_BALDING1	AN:H3K27ac_Hnisz.flanking.500_common	binary	205860	1.11436e-07	7.03383e-08	0.113127	0.0256384	0.0144804	0.0766334	0.0259159	0.013935	0.0629182	3.54183	2.01306	0.202346	1.00288	0.0691423	0.881424
body_BALDING1	AN:H3K27ac_Hnisz.flanking.500_lf	binary	127697	1.63019e-08	4.34873e-08	0.70776	0.00289303	0.0053322	0.587435	0.00321134	0.00532	0.546087	1.67015	3.07333	0.830361	1.36782	0.326645	0.199192
body_BALDING1	AN:H3K27ac_Hnisz_common	binary	2530662	1.58523e-08	1.78879e-08	0.37551	0.184853	0.0158264	1.61296e-31	0.229274	0.0283639	6.30422e-16	2.07709	0.154547	7.59056e-13	0.800496	0.0584365	0.0128319
body_BALDING1	AN:H3K27ac_Hnisz_lf	binary	1614410	9.17132e-09	1.64058e-08	0.576142	0.0502907	0.0120939	3.20529e-05	0.0582745	0.0143551	4.91806e-05	2.23032	0.350013	0.00100862	0.861219	0.0366876	0.0125451
body_BALDING1	AN:H3K27ac_PGC2.flanking.500_common	binary	434978	-7.40352e-08	6.33903e-08	0.242836	-0.012524	0.0282955	0.658045	-0.0150013	0.0282443	0.59533	-0.80994	1.87488	0.325459	0.441359	0.518521	0.497462
body_BALDING1	AN:H3K27ac_PGC2.flanking.500_lf	binary	273518	-3.46527e-08	3.28437e-08	0.291388	-0.00789038	0.00789897	0.317837	-0.00837528	0.00795218	0.292246	-1.90812	2.27879	0.140188	0.998269	0.0858531	0.33666
body_BALDING1	AN:H3K27ac_PGC2_common	binary	1740334	1.01668e-08	4.20858e-08	0.809111	0.185075	0.0333154	2.7726e-08	0.230583	0.0458511	4.93166e-07	3.02456	0.532222	0.000129847	0.797732	0.0452807	0.00582895
body_BALDING1	AN:H3K27ac_PGC2_lf	binary	1124311	4.26986e-08	2.32341e-08	0.0660988	0.0657563	0.0136268	1.39651e-06	0.0701628	0.0149621	2.74065e-06	4.11752	0.827899	1.55707e-05	0.935718	0.0341567	0.108758
body_BALDING1	AN:H3K4me1_Trynka.flanking.500_common	binary	1204839	-5.13956e-08	2.73701e-08	0.0604083	-0.0710834	0.0303075	0.0190065	-0.0893762	0.0347816	0.0101805	-1.67032	0.736143	0.000188352	0.804466	0.082792	0.0358596
body_BALDING1	AN:H3K4me1_Trynka.flanking.500_lf	binary	736380	5.67833e-10	1.76966e-08	0.974403	0.0047961	0.0110931	0.665488	0.00479986	0.0109641	0.661545	0.418799	1.12551	0.637458	1.09668	0.188382	0.996707
body_BALDING1	AN:H3K4me1_Trynka_common	binary	2743602	1.10136e-07	4.68816e-08	0.0188121	0.313811	0.038768	5.74559e-16	0.383978	0.0492529	6.38703e-15	3.25761	0.335508	8.541e-10	0.816035	0.0363243	0.00016373
body_BALDING1	AN:H3K4me1_Trynka_lf	binary	1764843	7.80109e-09	2.16024e-08	0.718009	0.0557097	0.0152831	0.0002672	0.0620116	0.0175165	0.000399849	2.25562	0.509015	0.0114392	0.893856	0.0478057	0.0865581
body_BALDING1	AN:H3K4me1_peaks_Trynka_common	binary	1072977	-4.08838e-08	8.09889e-08	0.613694	0.147501	0.0391133	0.00016251	0.16694	0.0510185	0.00106732	3.90472	1.04892	0.00472633	0.868787	0.0851497	0.284472
body_BALDING1	AN:H3K4me1_peaks_Trynka_lf	binary	713264	-6.29586e-08	3.14564e-08	0.0453431	0.0158141	0.0150155	0.292255	0.0136652	0.0141331	0.333596	1.71783	1.47067	0.671646	0.881427	0.463971	0.536666
body_BALDING1	AN:H3K4me3_Trynka.flanking.500_common	binary	799296	1.78372e-08	3.69876e-08	0.62963	0.0541241	0.024872	0.0295477	0.0537886	0.0264959	0.0423492	1.92658	0.884016	0.291043	0.985206	0.0775325	0.930971
body_BALDING1	AN:H3K4me3_Trynka.flanking.500_lf	binary	498781	-7.43107e-08	2.22205e-08	0.000825078	-0.0144508	0.00996516	0.147022	-0.0137013	0.00999352	0.17037	-1.89448	1.62422	0.0296097	1.02091	0.0709731	0.266508
body_BALDING1	AN:H3K4me3_Trynka_common	binary	852969	6.04669e-08	4.83841e-08	0.211399	0.129716	0.0197634	5.25836e-11	0.159012	0.025074	2.27244e-10	4.32406	0.637665	2.10678e-07	0.814318	0.0409308	0.00104479
body_BALDING1	AN:H3K4me3_Trynka_lf	binary	573772	2.22999e-08	3.05502e-08	0.465426	0.0469938	0.0105417	8.27633e-06	0.0521382	0.011947	1.27639e-05	5.74934	1.31821	5.19274e-05	0.899765	0.0310809	0.0170185
body_BALDING1	AN:H3K4me3_peaks_Trynka_common	binary	262058	2.7325e-08	7.98799e-08	0.732294	0.0592771	0.0177579	0.000843647	0.0625231	0.0181383	0.000566804	6.44229	1.89526	0.00450899	0.950317	0.0329321	0.115223
body_BALDING1	AN:H3K4me3_peaks_Trynka_lf	binary	181604	5.0438e-08	6.56608e-08	0.442392	0.0188537	0.00928154	0.0422238	0.0197851	0.00937073	0.0347404	7.47061	3.64021	0.0716138	0.96536	0.0313842	0.0155944
body_BALDING1	AN:H3K9ac_Trynka.flanking.500_common	binary	685741	-2.54986e-08	4.01276e-08	0.525142	0.0359731	0.0280065	0.198982	0.0384577	0.0285299	0.177665	1.49365	1.16476	0.669976	0.957172	0.0974159	0.439503
body_BALDING1	AN:H3K9ac_Trynka.flanking.500_lf	binary	435347	5.92432e-08	2.66599e-08	0.0262707	0.0250302	0.0100251	0.0125336	0.0260018	0.00974204	0.00760699	3.80279	2.26497	0.0656875	0.970841	0.0344822	0.194113
body_BALDING1	AN:H3K9ac_Trynka_common	binary	806271	-7.62824e-09	5.35955e-08	0.88682	0.123974	0.0229198	6.33578e-08	0.138065	0.0275812	5.56412e-07	4.37016	0.798501	2.19304e-05	0.892584	0.0697145	0.201285
body_BALDING1	AN:H3K9ac_Trynka_lf	binary	541778	5.65394e-08	3.58102e-08	0.114367	0.0342123	0.0149344	0.0219726	0.0378999	0.0154638	0.0142506	4.61432	1.76075	0.0555579	0.921595	0.0699227	0.0607308
body_BALDING1	AN:H3K9ac_peaks_Trynka_common	binary	242122	-2.13319e-08	1.04879e-07	0.838826	0.0435339	0.0216898	0.0447377	0.0454392	0.0225324	0.0437359	5.10613	2.56846	0.105735	0.958177	0.0369274	0.324399
body_BALDING1	AN:H3K9ac_peaks_Trynka_lf	binary	167959	-1.12733e-07	5.188e-08	0.0297831	0.000460123	0.00676701	0.94579	0.00114764	0.0067889	0.86576	0.37557	3.0075	0.780322	-58.2324	52.1115	0.028616
body_BALDING1	AN:Intron_UCSC.flanking.500_common	binary	57345	-1.81695e-07	1.143e-07	0.111919	0.00924565	0.00701209	0.187326	0.00886087	0.00716933	0.216481	4.58421	3.50128	0.302137	0.98563	0.101669	0.566856
body_BALDING1	AN:Intron_UCSC.flanking.500_lf	binary	47030	-1.76031e-07	1.14187e-07	0.123171	0.00209532	0.00342583	0.540786	0.00229185	0.00346924	0.508855	3.44297	5.37712	0.669709	1.66921	0.550468	0.235075
body_BALDING1	AN:Intron_UCSC_common	binary	2545824	-3.24447e-08	1.044e-08	0.00188537	0.0733015	0.0120649	1.23511e-09	0.0631413	0.0226573	0.00532311	0.819702	0.124708	0.147807	1.06197	0.278074	0.489438
body_BALDING1	AN:Intron_UCSC_lf	binary	1647772	-1.63531e-09	7.9948e-09	0.837926	0.0240219	0.00810221	0.00302827	0.0281759	0.0106031	0.00787643	1.0503	0.277174	0.832705	0.837446	0.0713208	0.189678
body_BALDING1	AN:LLD_AFR_common	non-binary	103726	-2.55249e-09	4.72337e-09	0.588924			1			1
body_BALDING1	AN:LLD_AFR_lf	non-binary	215735	7.49618e-10	2.33496e-09	0.748179			1			1
body_BALDING1	AN:PromoterFlanking_Hoffman.flanking.500_common	binary	163836	-1.97564e-07	7.48401e-08	0.00829499	-0.00876013	0.0110151	0.426447	-0.00633016	0.0113417	0.576754	-1.53047	1.91697	0.18961	0.25267	0.771468	0.0282583
body_BALDING1	AN:PromoterFlanking_Hoffman.flanking.500_lf	binary	106796	1.26297e-08	4.81131e-08	0.792937	0.0088025	0.00390804	0.0242964	0.00933042	0.00393054	0.0176049	5.37065	3.49503	0.066572	0.951616	0.0304125	0.020662
body_BALDING1	AN:PromoterFlanking_Hoffman_common	binary	54263	-9.84525e-08	1.51914e-07	0.516933	0.00330016	0.00771535	0.668841	0.00399688	0.00770955	0.604156	1.77409	4.0689	0.856188	-0.398636	1.56576	0.0848548
body_BALDING1	AN:PromoterFlanking_Hoffman_lf	binary	36643	-3.2393e-08	8.37657e-08	0.698971	0.00186456	0.00300973	0.535579	0.00198116	0.00301279	0.510806	3.78655	5.95083	0.649032	1.06785	0.0952272	0.134651
body_BALDING1	AN:Promoter_UCSC.flanking.500_common	binary	68918	-1.34096e-07	1.04279e-07	0.198469	-0.00431842	0.00700443	0.537547	-0.00430785	0.006999	0.538227	-1.75475	2.92045	0.335147	1.03594	0.102624	0.980371
body_BALDING1	AN:Promoter_UCSC.flanking.500_lf	binary	45377	-6.14196e-08	6.5753e-08	0.350254	-0.00140019	0.00301021	0.641827	-0.00129358	0.00302935	0.669368	-1.60716	5.14301	0.493775	0.633119	0.225016	0.1078
body_BALDING1	AN:Promoter_UCSC_common	binary	299638	-6.3406e-08	4.85364e-08	0.191431	0.0131291	0.0103507	0.204643	0.0147739	0.0136917	0.280571	1.23873	0.996842	0.802063	0.730263	0.268547	0.745426
body_BALDING1	AN:Promoter_UCSC_lf	binary	203484	1.26245e-08	4.36672e-08	0.772499	0.0141984	0.00552848	0.0102219	0.0152546	0.0062194	0.0141773	4.65032	2.55839	0.0430621	0.92373	0.0755988	0.452603
body_BALDING1	AN:Repressed_Hoffman.flanking.500_common	binary	1664148	1.16917e-08	2.44192e-08	0.632089	0.0718472	0.0336219	0.0326049	0.068133	0.0330967	0.0395322	1.23472	0.562007	0.682476	1.03797	0.149404	0.702341
body_BALDING1	AN:Repressed_Hoffman.flanking.500_lf	binary	1022949	2.51429e-08	1.87332e-08	0.179546	0.0228452	0.0140458	0.103849	0.0237494	0.0140684	0.0913845	1.54654	1.06325	0.534232	0.971295	0.0554736	0.462064
body_BALDING1	AN:Repressed_Hoffman_common	binary	3002833	4.26968e-09	2.55267e-08	0.867163	0.0560299	0.0272924	0.0400778	0.019915	0.0376011	0.596362	0.534516	0.250328	0.057067	-4.21215	4.17727	0.0600572
body_BALDING1	AN:Repressed_Hoffman_lf	binary	1786599	2.13483e-08	2.0832e-08	0.305467	0.00701345	0.0121646	0.564246	0.00937372	0.0135565	0.48928	0.320226	0.478562	0.113956	1.07109	0.373437	0.438835
body_BALDING1	AN:SuperEnhancer_Hnisz.flanking.500_common	binary	20842	2.56229e-07	2.75471e-07	0.352293	0.00647138	0.0056148	0.249093	0.00660314	0.00558822	0.237357	8.85388	7.68429	0.306258	1.02264	0.0567415	0.443624
body_BALDING1	AN:SuperEnhancer_Hnisz.flanking.500_lf	binary	13217	-1.08997e-07	1.33171e-07	0.413084	-0.000928032	0.0017774	0.601579	-0.000898417	0.00177672	0.613095	-5.00094	9.92085	0.533045	0.921417	0.0709992	0.195601
body_BALDING1	AN:SuperEnhancer_Hnisz_common	binary	1085889	-6.36572e-09	2.02739e-08	0.753532	0.0790791	0.00978924	6.57499e-16	0.108822	0.0165563	4.93717e-11	2.06979	0.24947	8.98993e-06	0.720652	0.0619442	0.00299499
body_BALDING1	AN:SuperEnhancer_Hnisz_lf	binary	700941	-1.10128e-08	1.44741e-08	0.44674	0.0222028	0.00696385	0.00143115	0.0254029	0.00793025	0.00135864	2.2848	0.569122	0.0273905	0.875203	0.06118	0.0806386
body_BALDING1	AN:TFBS_ENCODE.flanking.500_common	binary	1372885	6.01618e-08	2.83083e-08	0.0335668	0.102734	0.0316259	0.00116047	0.10183	0.0317793	0.00135394	2.13226	0.638947	0.0780493	1.0063	0.0575107	0.874414
body_BALDING1	AN:TFBS_ENCODE.flanking.500_lf	binary	853771	4.49949e-10	2.05707e-08	0.982549	0.0168557	0.0133553	0.206915	0.0179568	0.0135188	0.184083	1.43732	1.08579	0.690057	0.962133	0.0631378	0.261094
body_BALDING1	AN:TFBS_ENCODE_common	binary	846021	6.32608e-08	4.92197e-08	0.198696	0.147705	0.0246753	2.15156e-09	0.175323	0.0293043	2.19281e-09	4.96007	0.828177	1.204e-06	0.84145	0.0452434	0.00486798
body_BALDING1	AN:TFBS_ENCODE_lf	binary	546945	8.85311e-09	2.89866e-08	0.760046	0.0312157	0.0109163	0.00424239	0.0348076	0.0121271	0.00410173	3.97207	1.54516	0.0256095	0.895428	0.0519477	0.102235
body_BALDING1	AN:TSS_Hoffman.flanking.500_common	binary	108766	-9.47334e-08	7.85274e-08	0.227673	0.00207785	0.00771813	0.787763	0.00378201	0.00769599	0.623125	0.547022	2.03032	0.821458	3.03692	1.63884	0.0679528
body_BALDING1	AN:TSS_Hoffman.flanking.500_lf	binary	71050	7.55346e-08	6.94346e-08	0.27666	0.00969759	0.00431317	0.0245526	0.0102195	0.00438741	0.0198437	9.94498	3.81632	0.0376284	0.956096	0.0211953	0.00244938
body_BALDING1	AN:TSS_Hoffman_common	binary	114637	7.67552e-09	1.01482e-07	0.93971	0.0216507	0.0090697	0.0169796	0.0261168	0.0101534	0.0101047	5.36654	2.25781	0.0513448	0.837674	0.0718697	0.0407617
body_BALDING1	AN:TSS_Hoffman_lf	binary	81434	2.29049e-08	5.44592e-08	0.674056	0.0078361	0.00314494	0.0127151	0.00871324	0.00321204	0.00667419	6.48313	3.3994	0.0346685	0.909799	0.0652264	0.0838692
body_BALDING1	AN:Transcribed_Hoffman.flanking.500_common	binary	2720728	-9.53349e-09	1.99638e-08	0.632979	0.0773062	0.0334188	0.0207087	0.0695521	0.035518	0.0502043	0.811332	0.341903	0.574196	1.05537	0.176819	0.486786
body_BALDING1	AN:Transcribed_Hoffman.flanking.500_lf	binary	1641661	-7.22834e-09	1.79088e-08	0.686492	0.0147735	0.0151592	0.329781	0.0162133	0.0153018	0.289341	0.695678	0.642649	0.560631	1.02268	0.175481	0.450861
body_BALDING1	AN:Transcribed_Hoffman_common	binary	2255144	-2.12015e-08	2.18729e-08	0.332392	0.0778227	0.0254384	0.00221886	0.0571332	0.0299564	0.0564935	0.985275	0.308847	0.955087	1.18781	0.401162	0.172648
body_BALDING1	AN:Transcribed_Hoffman_lf	binary	1475281	2.61368e-09	1.37958e-08	0.849737	0.0192952	0.0101272	0.0567427	0.0215072	0.0113102	0.0572266	0.929875	0.486813	0.912301	0.886123	0.135702	0.488797
body_BALDING1	AN:UTR_3_UCSC.flanking.500_common	binary	98789	2.4108e-09	5.55033e-08	0.965355	0.00272939	0.00512047	0.594009	0.00271148	0.00507646	0.593253	0.805714	1.47571	0.884139	0.811854	0.208524	0.974162
body_BALDING1	AN:UTR_3_UCSC.flanking.500_lf	binary	68396	1.93535e-08	5.85036e-08	0.740789	0.00384718	0.00440478	0.38244	0.00405977	0.00443386	0.359861	4.34006	4.63068	0.5029	1.02777	0.101391	0.15383
body_BALDING1	AN:UTR_3_UCSC_common	binary	73957	9.81742e-08	1.0699e-07	0.358829	0.00506226	0.00470876	0.282342	0.00544616	0.0047539	0.251953	1.97535	1.79935	0.597503	0.966215	0.107942	0.431428
body_BALDING1	AN:UTR_3_UCSC_lf	binary	52747	-1.54498e-07	7.55193e-08	0.0407752	-0.00639129	0.00305372	0.0363533	-0.00687112	0.00337287	0.0416325	-8.27119	4.74377	0.0204928	0.9138	0.0739266	0.336816
body_BALDING1	AN:UTR_5_UCSC.flanking.500_common	binary	138748	2.45438e-09	3.28184e-08	0.940384	0.00482117	0.00533925	0.366543	0.00547712	0.00575137	0.340937	0.990285	1.09465	0.992354	0.901943	0.195546	0.545255
body_BALDING1	AN:UTR_5_UCSC.flanking.500_lf	binary	94040	-7.4101e-10	7.31244e-08	0.991915	0.00499859	0.00497983	0.315492	0.00544086	0.00498872	0.275435	3.43009	4.20411	0.462485	0.969187	0.109904	0.123852
body_BALDING1	AN:UTR_5_UCSC_common	binary	34355	3.0405e-08	1.24866e-07	0.807618	0.0043382	0.00433427	0.316872	0.00433348	0.00441639	0.326481	3.54224	3.6488	0.47128	0.952876	0.0646864	0.983963
body_BALDING1	AN:UTR_5_UCSC_lf	binary	25514	-1.89355e-08	9.92253e-08	0.848656	0.00118601	0.00218087	0.586564	0.00118884	0.00220925	0.590494	2.97533	6.42085	0.703415	0.980413	0.0731484	0.976388
body_BALDING1	AN:Vahedi_Tcell_SE.flanking.500_common	binary	3110	-7.45899e-07	5.25123e-07	0.155483	-0.00208568	0.00159733	0.191646	-0.00211469	0.00160489	0.187619	-19.251	14.4611	0.169837	0.997188	0.020125	0.357699
body_BALDING1	AN:Vahedi_Tcell_SE.flanking.500_lf	binary	2065	-5.06718e-08	2.16706e-07	0.815119	-2.97128e-05	0.000453105	0.947715	-1.74742e-05	0.000453621	0.969272	-1.09189	16.3172	0.897756	201.243	27.6888	0.0594595
body_BALDING1	AN:Vahedi_Tcell_SE_common	binary	136549	1.18862e-08	5.40731e-08	0.826014	0.0177073	0.00437741	5.22865e-05	0.0190093	0.00712394	0.007622	3.69303	0.884711	0.0026629	0.868375	0.192144	0.758366
body_BALDING1	AN:Vahedi_Tcell_SE_lf	binary	93405	-1.74512e-08	3.24371e-08	0.590577	0.0029316	0.00242667	0.227018	0.00348959	0.00307082	0.255803	2.32738	1.85092	0.481698	0.768873	0.147657	0.477888
body_BALDING1	AN:Vahedi_Tcell_TE.flanking.500_common	binary	27773	-1.96211e-07	2.02729e-07	0.333119	-0.00292008	0.00552916	0.597414	-0.00290829	0.0055158	0.598009	-2.93052	5.75083	0.480605	1.07361	0.092608	0.952506
body_BALDING1	AN:Vahedi_Tcell_TE.flanking.500_lf	binary	17845	-3.18035e-10	1.24247e-07	0.997958	0.000590093	0.00212765	0.781515	0.000655551	0.00212376	0.757569	1.73745	9.10371	0.872264	-11.2009	12.5502	0.0202774
body_BALDING1	AN:Vahedi_Tcell_TE_common	binary	139971	8.91372e-09	6.06412e-08	0.883139	0.0140586	0.00518152	0.00666323	0.0202004	0.00870341	0.0202879	2.8606	1.03787	0.0743675	0.667391	0.0888485	0.119119
body_BALDING1	AN:Vahedi_Tcell_TE_lf	binary	89233	-2.92972e-09	4.18864e-08	0.944238	0.00361902	0.00326797	0.268112	0.00374338	0.00361381	0.300271	2.99556	2.56468	0.451963	0.945321	0.120653	0.843292
body_BALDING1	AN:WeakEnhancer_Hoffman.flanking.500_common	binary	440232	-4.61111e-08	3.4368e-08	0.179698	0.0315459	0.0124037	0.0109822	0.0381633	0.0124845	0.00223678	2.02951	0.823128	0.196841	0.845093	0.0801702	0.0033822
body_BALDING1	AN:WeakEnhancer_Hoffman.flanking.500_lf	binary	278829	-6.18526e-09	3.80304e-08	0.870802	0.00914891	0.00897051	0.307782	0.0101508	0.00908497	0.263856	2.47493	2.36631	0.541129	1.06221	0.186672	0.0089587
body_BALDING1	AN:WeakEnhancer_Hoffman_common	binary	131647	5.71511e-08	7.41151e-08	0.44064	0.0351745	0.0107252	0.0010395	0.0375062	0.0108504	0.000546881	7.58855	2.34947	0.00430054	0.941418	0.028838	0.0153711
body_BALDING1	AN:WeakEnhancer_Hoffman_lf	binary	86752	3.38264e-08	7.65211e-08	0.658451	0.00726222	0.00667037	0.276274	0.00738734	0.00663942	0.26586	6.53271	5.46872	0.352995	1.04315	0.0760475	0.418359
body_BALDING1	AN:all	binary	14820648	2.05268e-09	1.95169e-09	0.292916	0.292939	0.0231664	1.19305e-36	0.304682	0.0487326	4.04957e-10				0.944748	0.109876	0.750561
body_BALDING1	AN:alleleage_common	non-binary	16.8165	-1.23072e-08	5.61224e-09	0.0283129			1			1
body_BALDING1	AN:mbin0_common	binary	650304	-1.86499e-08	2.91387e-08	0.522149	0.0148265	0.00395092	0.00017496	0.0148527	0.00455304	0.00110573	0.650765	0.162585	0.0290904	0.983614	0.0742213	0.981459
body_BALDING1	AN:mbin0_lf	binary	808972	-9.61753e-09	2.14289e-08	0.653567	0.00949651	0.00361127	0.00854643	0.0101698	0.00380905	0.0075875	0.841587	0.277349	0.594041	0.935621	0.0290853	0.0613399
body_BALDING1	AN:mbin1_common	binary	650306	-7.84649e-09	2.86997e-08	0.784546	0.0219612	0.0051909	2.32942e-05	0.021985	0.00561108	8.92314e-05	0.964996	0.205103	0.850449	0.992764	0.0539242	0.984131
body_BALDING1	AN:mbin1_lf	binary	808984	-6.18529e-09	2.20281e-08	0.77887	0.0114172	0.00411867	0.00557025	0.0123653	0.00435075	0.0044816	1.02215	0.277546	0.933528	0.925878	0.033915	0.0486258
body_BALDING1	AN:mbin2_common	binary	650305	-3.75618e-09	2.88323e-08	0.896347	0.0231714	0.00578565	6.20254e-05	0.0231621	0.00610815	0.000149438	1.01988	0.224612	0.947556	0.995206	0.0529733	0.994425
body_BALDING1	AN:mbin2_lf	binary	808962	-1.19775e-08	2.15902e-08	0.579055	0.00553636	0.00428042	0.195868	0.00687685	0.00469784	0.143239	0.534904	0.321981	0.0744984	0.859278	0.109004	0.0496411
body_BALDING1	AN:mbin3_common	binary	650302	-8.82574e-09	3.07697e-08	0.774241	0.0193088	0.00623511	0.00195636	0.0195678	0.00672586	0.00362197	0.851251	0.251232	0.530548	0.978659	0.0633265	0.843865
body_BALDING1	AN:mbin3_lf	binary	808976	-4.56798e-09	2.27589e-08	0.840924	0.0105958	0.00403039	0.00856457	0.0122903	0.00450657	0.00638741	0.969661	0.223406	0.812057	0.86572	0.0592536	0.0577042
body_BALDING1	AN:mbin4_common	binary	650312	7.77625e-10	2.88692e-08	0.978511	0.0254948	0.00715243	0.000364563	0.025417	0.00733736	0.000532099	1.12086	0.290612	0.688155	0.999668	0.0509829	0.953039
body_BALDING1	AN:mbin4_lf	binary	808966	1.0176e-08	2.38086e-08	0.66908	0.0210519	0.00501695	2.71486e-05	0.0232922	0.00543786	1.841e-05	1.85616	0.325205	0.00516987	0.904028	0.0443762	0.0507669
body_BALDING1	AN:mbin5_common	binary	650296	-4.83378e-09	3.05065e-08	0.874102	0.021103	0.00760143	0.00549996	0.021272	0.00830869	0.0104609	0.928308	0.317236	0.809522	0.977309	0.0620501	0.902898
body_BALDING1	AN:mbin6_common	binary	650304	-1.38593e-08	3.03205e-08	0.647605	0.0143016	0.00625985	0.0223332	0.0142803	0.00651001	0.0282643	0.630466	0.263029	0.147262	0.989135	0.0940317	0.98775
body_BALDING1	AN:mbin7_common	binary	650303	1.04918e-08	3.06589e-08	0.732192	0.0302796	0.00786989	0.000119315	0.0302085	0.00863727	0.000469702	1.32776	0.32704	0.319585	0.993841	0.0447582	0.958637
body_BALDING1	AN:mbin8_common	binary	650309	1.85062e-08	3.01508e-08	0.539356	0.0351872	0.00678177	2.11992e-07	0.0349741	0.00715667	1.02424e-06	1.54381	0.261954	0.0448361	1.00308	0.040542	0.881257
body_BALDING1	AN:mbin9_common	binary	650296	4.69766e-09	2.8626e-08	0.869649	0.0253952	0.00801512	0.00153273	0.0252088	0.00851767	0.00308045	1.11457	0.335279	0.737939	0.998145	0.0563759	0.89768
body_BALDING1	AN:nucleotide_div_common	non-binary	3.7295e+07	-5.75411e-09	2.56529e-09	0.0248926			1			1
body_BALDING1	AN:nucleotide_div_lf	non-binary	2.19976e+07	-3.30002e-09	1.71675e-09	0.0545753			1			1
body_BALDING1	AN:recomb_rate_common	non-binary	9.60296e+06	-1.66765e-10	1.74971e-09	0.924069			1			1
body_BALDING1	AN:recomb_rate_lf	non-binary	5.83505e+06	-2.1543e-10	1.33939e-09	0.872218			1			1
body_BALDING1	AN:snpeff_nonsynonymous_variant_common	binary	16964	3.37911e-07	2.26403e-07	0.135563	0.00924825	0.00357325	0.00964819	0.0092609	0.00363835	0.0109166	15.5341	5.92878	0.0152485	0.996361	0.0169542	0.935651
body_BALDING1	AN:snpeff_nonsynonymous_variant_lf	binary	22060	2.22091e-07	1.73803e-07	0.201308	0.00722788	0.00390405	0.064115	0.00724617	0.00395146	0.0666846	23.9439	11.9969	0.0735081	0.993644	0.0247142	0.921785
body_BALDING1	AN:snpeff_synonymous_variant_common	binary	14458	-7.86501e-08	2.75377e-07	0.775178	0.0034627	0.00374029	0.354559	0.00345584	0.0037517	0.356978	6.7691	7.45515	0.429702	0.994608	0.0394416	0.955157
body_BALDING1	AN:snpeff_synonymous_variant_lf	binary	14147	2.25114e-08	1.87233e-07	0.904299	0.000954433	0.00180734	0.597439	0.000996259	0.00181681	0.583448	4.27185	9.52863	0.675176	1.38023	0.34717	0.594339
body_BALDING4	AN:Backgrd_Selection_Stat_common	non-binary	1.17918e+06	1.93108e-08	1.40012e-08	0.167825			1			1
body_BALDING4	AN:Backgrd_Selection_Stat_lf	non-binary	797703	-6.69413e-09	1.2087e-08	0.579695			1			1
body_BALDING4	AN:BivFlnk.flanking.500_common	binary	112523	9.20348e-08	9.22475e-08	0.318428	0.0160261	0.00914895	0.0798282	0.0172918	0.0089877	0.0543616	4.59289	2.63343	0.169431	0.942677	0.0688162	0.11962
body_BALDING4	AN:BivFlnk.flanking.500_lf	binary	74016	1.1516e-07	5.98171e-08	0.0542048	0.0110362	0.00447673	0.013692	0.0113465	0.00454139	0.012473	12.3619	5.13823	0.0212832	0.974005	0.0144827	0.0661576
body_BALDING4	AN:BivFlnk_common	binary	85347	7.27146e-08	8.53169e-08	0.394054	0.0150392	0.00660377	0.0227644	0.0168017	0.00709572	0.0178913	5.66335	2.56647	0.0607453	0.900198	0.0636962	0.140815
body_BALDING4	AN:BivFlnk_lf	binary	60877	6.57673e-08	6.0793e-08	0.279331	0.00714396	0.00335194	0.0330652	0.00764646	0.0034019	0.0245954	9.87684	4.27889	0.0503522	0.940738	0.037406	0.045959
body_BALDING4	AN:CADD_g20_common	binary	4649	-1.35203e-07	7.48517e-07	0.856659	0.00347574	0.00313688	0.26785	0.0034734	0.0031362	0.268071	24.1785	21.964	0.288041	1.00045	0.00243488	0.791501
body_BALDING4	AN:CADD_g20_lf	binary	6684	1.58706e-07	2.09756e-07	0.449279	0.0038101	0.00163908	0.0200971	0.00380817	0.00163951	0.0201924	47.3398	21.0644	0.0223376	1.00045	0.000918951	0.595633
body_BALDING4	AN:CTCF_Hoffman.flanking.500_common	binary	302065	-4.10902e-08	4.5264e-08	0.363989	0.00567939	0.0126294	0.652929	0.00595597	0.0130485	0.648067	0.617186	1.35924	0.7702	1.16106	0.540643	0.844926
body_BALDING4	AN:CTCF_Hoffman.flanking.500_lf	binary	189040	-1.45043e-09	4.05783e-08	0.971486	0.00323161	0.00781822	0.679355	0.00341843	0.00786768	0.663933	1.65615	3.51616	0.894297	1.08649	0.371608	0.438736
body_BALDING4	AN:CTCF_Hoffman_common	binary	151078	4.30004e-08	1.05436e-07	0.683395	0.0213223	0.0152829	0.162962	0.0227671	0.0150561	0.130495	4.57536	3.28321	0.274679	1.00077	0.108792	0.147007
body_BALDING4	AN:CTCF_Hoffman_lf	binary	94965	-2.46405e-08	5.35494e-08	0.645412	0.00108145	0.00454685	0.812001	0.00127429	0.00453878	0.778898	1.06469	4.11889	0.994689	3.60364	3.11047	0.327279
body_BALDING4	AN:Coding_UCSC.flanking.500_common	binary	323121	-6.40892e-08	2.48205e-08	0.0098198	-0.00963248	0.00614767	0.11715	-0.0108209	0.00675107	0.108968	-0.966696	0.610054	0.0018517	0.887995	0.136998	0.481938
body_BALDING4	AN:Coding_UCSC.flanking.500_lf	binary	219478	-6.31493e-08	3.12289e-08	0.0431618	-0.0051315	0.00568763	0.366939	-0.00500811	0.00591083	0.39684	-1.68062	2.45135	0.163752	0.946938	0.0978277	0.789873
body_BALDING4	AN:Coding_UCSC_common	binary	90901	-1.25514e-07	1.03422e-07	0.224898	0.0139998	0.00729974	0.0551306	0.0140658	0.007334	0.0551256	4.9797	2.59134	0.124233	0.991107	0.0772226	0.951904
body_BALDING4	AN:Coding_UCSC_lf	binary	73406	1.74075e-07	1.01467e-07	0.0862383	0.0146556	0.00479216	0.00222639	0.0145299	0.00489919	0.00301932	16.5187	5.58924	0.0034453	1.00513	0.0317786	0.780774
body_BALDING4	AN:Conserved_LindbladToh.flanking.500_common	binary	2003643	-3.27231e-08	2.55642e-08	0.200532	0.0389729	0.0254545	0.12575	0.0436231	0.0290174	0.132751	0.631676	0.406754	0.357099	0.882409	0.159801	0.588907
body_BALDING4	AN:Conserved_LindbladToh.flanking.500_lf	binary	1280791	-3.62338e-09	1.67774e-08	0.829013	0.0157782	0.0108536	0.14602	0.016683	0.0111365	0.134122	1.06892	0.659036	0.936531	0.95567	0.0848638	0.520391
body_BALDING4	AN:Conserved_LindbladToh_common	binary	157154	2.45151e-07	1.59456e-07	0.12419	0.104292	0.0216269	1.4189e-06	0.104358	0.0216375	1.41414e-06	21.4644	4.20102	3.79829e-06	0.999352	0.00470816	0.891182
body_BALDING4	AN:Conserved_LindbladToh_lf	binary	125931	1.93127e-07	1.10898e-07	0.0816002	0.0364195	0.0119193	0.00224682	0.0365091	0.0119171	0.00218692	24.1979	7.71951	0.00296322	0.99816	0.00447883	0.529727
body_BALDING4	AN:Conserved_Mammal_phastCons46way.flanking.500_common	binary	2082241	7.76288e-08	6.05104e-08	0.199527	0.0743144	0.0289134	0.0101627	0.0791395	0.0318683	0.013016	1.15742	0.436638	0.724031	0.93077	0.0985777	0.589152
body_BALDING4	AN:Conserved_Mammal_phastCons46way.flanking.500_lf	binary	1332470	3.53123e-08	3.28419e-08	0.282275	0.0272779	0.0132187	0.0390574	0.0282467	0.0137429	0.039844	1.75361	0.730395	0.321154	0.963318	0.0479757	0.511309
body_BALDING4	AN:Conserved_Mammal_phastCons46way_common	binary	136807	1.55298e-07	2.10639e-07	0.460959	0.0948271	0.0206651	4.45879e-06	0.0948161	0.0206816	4.5495e-06	22.4178	4.64273	1.06077e-05	1.00005	0.00380152	0.976611
body_BALDING4	AN:Conserved_Mammal_phastCons46way_lf	binary	112826	7.59767e-08	1.47188e-07	0.605724	0.0296532	0.0112643	0.00847607	0.0297208	0.0112526	0.00826048	22.0192	8.27182	0.0109802	0.998751	0.00463029	0.543438
body_BALDING4	AN:Conserved_Primate_phastCons46way.flanking.500_common	binary	1027330	1.26196e-08	3.30774e-08	0.702819	0.0467162	0.0226459	0.0391222	0.0495408	0.0230088	0.0313087	1.46933	0.716246	0.507406	0.950528	0.0799524	0.47946
body_BALDING4	AN:Conserved_Primate_phastCons46way.flanking.500_lf	binary	673060	1.70861e-08	3.43185e-08	0.618577	0.0178081	0.0168286	0.289962	0.018155	0.01707	0.287527	2.29132	2.15619	0.544109	0.984592	0.0408247	0.669314
body_BALDING4	AN:Conserved_Primate_phastCons46way_common	binary	124082	4.21048e-07	1.95283e-07	0.0310762	0.0925016	0.0203014	5.20319e-06	0.0925219	0.0202633	4.97182e-06	24.1591	4.82696	1.1192e-05	0.999898	0.00417556	0.955275
body_BALDING4	AN:Conserved_Primate_phastCons46way_lf	binary	105972	1.62295e-07	8.71523e-08	0.0625756	0.031205	0.00735931	2.23317e-05	0.0312767	0.00734772	2.0751e-05	24.1513	6.93557	3.69087e-05	0.998038	0.00405967	0.546168
body_BALDING4	AN:Conserved_Vertebrate_phastCons46way.flanking.500_common	binary	2471174	-6.72497e-08	5.96463e-08	0.259542	0.0466301	0.0299804	0.119862	0.0499772	0.0341534	0.143381	0.613313	0.387811	0.310751	0.894896	0.175887	0.758423
body_BALDING4	AN:Conserved_Vertebrate_phastCons46way.flanking.500_lf	binary	1572252	-2.45387e-08	2.92115e-08	0.400889	0.0230285	0.0128133	0.0722992	0.024243	0.0132105	0.0664861	1.25757	0.622686	0.688647	0.954878	0.0671619	0.475274
body_BALDING4	AN:Conserved_Vertebrate_phastCons46way_common	binary	186689	1.23928e-07	9.8719e-08	0.209346	0.104075	0.0218431	1.89151e-06	0.103767	0.0218328	2.00606e-06	18.0401	3.53597	5.87123e-06	1.00282	0.00468268	0.51699
body_BALDING4	AN:Conserved_Vertebrate_phastCons46way_lf	binary	147685	-1.01162e-07	6.41141e-08	0.114603	0.0256683	0.0101029	0.0110638	0.025765	0.0101045	0.0107765	14.6131	5.51933	0.0159436	0.997393	0.00619305	0.472061
body_BALDING4	AN:CpG_common	non-binary	49672.7	-7.17749e-08	2.79285e-07	0.797183			1			1
body_BALDING4	AN:CpG_lf	non-binary	42391.4	1.72426e-07	2.55339e-07	0.499497			1			1
body_BALDING4	AN:DGF_ENCODE.flanking.500_common	binary	2639206	3.5144e-08	2.19286e-08	0.10901	0.0958262	0.039733	0.015876	0.0993175	0.046695	0.033425	1.17709	0.47354	0.712458	0.938494	0.116772	0.792382
body_BALDING4	AN:DGF_ENCODE.flanking.500_lf	binary	1641140	2.84093e-08	1.82555e-08	0.119659	0.0333307	0.0146203	0.0226221	0.0338782	0.0147313	0.0214632	1.66222	0.806421	0.327855	0.983666	0.0590754	0.787181
body_BALDING4	AN:DGF_ENCODE_common	binary	854639	1.28607e-07	7.22005e-08	0.0748728	0.190119	0.0444385	1.88366e-05	0.188019	0.0488824	0.000119892	7.19761	1.61666	0.000193298	1.00316	0.0627122	0.853628
body_BALDING4	AN:DGF_ENCODE_lf	binary	559622	3.87702e-08	3.53338e-08	0.27253	0.0319731	0.0142467	0.024817	0.0348546	0.0147844	0.0183973	4.79843	2.11517	0.0648966	0.926932	0.0551601	0.119812
body_BALDING4	AN:DHS_Trynka.flanking.500_common	binary	2172067	-3.21724e-08	2.95824e-08	0.276792	-0.00119134	0.0377289	0.97481	-0.00925393	0.0407183	0.820216	-0.0196749	0.56608	0.0722463	23.1286	26.74	0.453479
body_BALDING4	AN:DHS_Trynka.flanking.500_lf	binary	1344692	3.55526e-09	1.89465e-08	0.851153	0.0211641	0.0123844	0.087464	0.0219561	0.0127663	0.0854603	1.32894	0.724949	0.638944	0.964602	0.0740892	0.638415
body_BALDING4	AN:DHS_Trynka_common	binary	1058505	2.42814e-07	8.62291e-08	0.00486382	0.225643	0.0391219	8.03623e-09	0.260789	0.0459663	1.39929e-08	6.88958	1.13574	5.15482e-07	0.864135	0.0420684	0.00936875
body_BALDING4	AN:DHS_Trynka_lf	binary	682387	-3.6986e-08	4.75717e-08	0.436877	0.0318771	0.0108944	0.00343331	0.0331748	0.011367	0.00351695	3.83598	1.46607	0.02442	0.957837	0.0727614	0.598083
body_BALDING4	AN:DHS_peaks_Trynka_common	binary	697342	-1.23966e-07	9.18985e-08	0.177353	0.147017	0.028949	3.80475e-07	0.145653	0.0329064	9.58726e-06	6.79897	1.36409	1.2993e-05	0.999731	0.082914	0.905885
body_BALDING4	AN:DHS_peaks_Trynka_lf	binary	454173	7.56176e-08	4.59886e-08	0.100121	0.0337424	0.0100481	0.000784873	0.0358135	0.0107703	0.000883521	6.10613	2.07591	0.0036019	0.939935	0.0569074	0.34927
body_BALDING4	AN:Enhancer_Andersson.flanking.500_common	binary	95177	1.31823e-07	1.01982e-07	0.196146	0.0212029	0.00954839	0.0263799	0.0232501	0.00972646	0.0168301	7.17177	3.30324	0.0558063	0.926149	0.0416695	0.00136716
body_BALDING4	AN:Enhancer_Andersson.flanking.500_lf	binary	59703	-4.18276e-08	5.09363e-08	0.411547	0.000542152	0.00307642	0.860115	0.000765107	0.00310343	0.805267	0.899984	4.29691	0.959027	5.61566	2.47064	0.0672118
body_BALDING4	AN:Enhancer_Andersson_common	binary	28257	1.58827e-07	2.46653e-07	0.519622	0.00972253	0.00716526	0.174813	0.0100078	0.0071328	0.160598	11.091	8.28043	0.216705	0.990761	0.0410392	0.316262
body_BALDING4	AN:Enhancer_Andersson_lf	binary	18461	-2.44568e-07	1.16218e-07	0.0353445	-0.00286833	0.00197952	0.147336	-0.00278418	0.00197713	0.159075	-12.6935	9.49323	0.119757	1.01288	0.0297852	0.0692294
body_BALDING4	AN:Enhancer_Hoffman.flanking.500_common	binary	314414	-7.83572e-08	5.11568e-08	0.125594	0.00626614	0.0147646	0.671272	0.00977531	0.0155046	0.528383	0.646067	1.52507	0.814417	1.69041	0.766121	0.137564
body_BALDING4	AN:Enhancer_Hoffman.flanking.500_lf	binary	200784	3.74236e-08	3.40348e-08	0.271521	0.0120049	0.0059188	0.042533	0.012587	0.0059969	0.0358246	5.03266	2.3294	0.0913471	0.96067	0.0311208	0.114572
body_BALDING4	AN:Enhancer_Hoffman_common	binary	269045	-2.94261e-08	7.42522e-08	0.691885	0.0398373	0.0131037	0.00236457	0.0478966	0.0158213	0.00246708	4.77713	1.58674	0.0157852	0.828322	0.0789824	0.0985404
body_BALDING4	AN:Enhancer_Hoffman_lf	binary	177938	3.73535e-08	4.27712e-08	0.382482	0.0128616	0.00572691	0.0247157	0.0143962	0.00617602	0.0197546	5.88059	2.87791	0.0579021	0.892869	0.0696315	0.143185
body_BALDING4	AN:FetalDHS_Trynka.flanking.500_common	binary	1309678	-1.32943e-08	2.94466e-08	0.651648	0.0655781	0.0274999	0.0170948	0.0725237	0.0295164	0.0140079	1.61888	0.671238	0.354919	0.907237	0.0765653	0.251076
body_BALDING4	AN:FetalDHS_Trynka.flanking.500_lf	binary	815526	-1.62474e-08	2.37827e-08	0.494505	0.0159073	0.0121199	0.189354	0.0164378	0.0123201	0.182131	1.69313	1.18497	0.578009	0.97485	0.0639802	0.616186
body_BALDING4	AN:FetalDHS_Trynka_common	binary	534068	-1.24888e-07	9.54464e-08	0.190716	0.104792	0.0281414	0.000196266	0.1073	0.0337333	0.00146857	6.33746	1.69318	0.00159022	0.959744	0.0963308	0.820375
body_BALDING4	AN:FetalDHS_Trynka_lf	binary	353009	-5.16997e-08	5.8732e-08	0.378716	0.0175042	0.0100762	0.0823557	0.0183698	0.0102883	0.074179	4.13771	2.43233	0.176685	0.959363	0.091931	0.602658
body_BALDING4	AN:GerpN_common	non-binary	3.40801e+06	8.18146e-09	4.04391e-09	0.0430571			1			1
body_BALDING4	AN:GerpN_lf	non-binary	2.84727e+06	9.91546e-10	4.11932e-09	0.809783			1			1
body_BALDING4	AN:GerpRS_g4_common	binary	98443	-1.84289e-07	1.41876e-07	0.193962	0.0245467	0.0100993	0.0150769	0.0245642	0.0100244	0.0142675	8.05812	3.3097	0.032741	1.00117	0.0143017	0.960171
body_BALDING4	AN:GerpRS_g4_lf	binary	93474	-1.74439e-08	9.39353e-08	0.852679	0.0158405	0.00747472	0.0340723	0.015948	0.00750123	0.0334993	14.3301	6.55627	0.0455118	0.994785	0.00714953	0.32144
body_BALDING4	AN:H3K27ac_Hnisz.flanking.500_common	binary	205860	1.087e-07	6.08371e-08	0.0739806	0.0269242	0.0129096	0.037016	0.025662	0.0127409	0.0439945	4.25154	1.96797	0.107682	1.0399	0.0600495	0.364263
body_BALDING4	AN:H3K27ac_Hnisz.flanking.500_lf	binary	127697	-4.71136e-08	3.739e-08	0.207648	-0.00566224	0.00456956	0.215301	-0.00524356	0.00460511	0.254853	-3.43646	3.29685	0.113009	0.999672	0.106062	0.0716651
body_BALDING4	AN:H3K27ac_Hnisz_common	binary	2530662	-3.0926e-09	1.8436e-08	0.866781	0.154224	0.0139125	1.47893e-28	0.176593	0.0285262	5.9957e-10	1.96483	0.182247	5.15399e-09	0.859291	0.100784	0.300317
body_BALDING4	AN:H3K27ac_Hnisz_lf	binary	1614410	-6.11087e-09	1.73628e-08	0.724875	0.0364796	0.0107993	0.00073029	0.0393279	0.0132838	0.00307048	1.91061	0.420337	0.0342782	0.913059	0.0647326	0.381857
body_BALDING4	AN:H3K27ac_PGC2.flanking.500_common	binary	434978	-7.05836e-08	5.58708e-08	0.206469	-0.0184608	0.0260334	0.47825	-0.0202775	0.0262655	0.440103	-1.35369	1.9587	0.219022	1.55831	0.627584	0.444861
body_BALDING4	AN:H3K27ac_PGC2.flanking.500_lf	binary	273518	-5.07709e-08	2.83444e-08	0.0732592	-0.0109732	0.00690359	0.111948	-0.0120063	0.00698308	0.0855526	-3.15228	2.38168	0.0389034	0.941638	0.0663585	0.0776417
body_BALDING4	AN:H3K27ac_PGC2_common	binary	1740334	2.7518e-08	4.04476e-08	0.496291	0.159355	0.0306572	2.01487e-07	0.201067	0.0415643	1.31491e-06	2.95514	0.56487	0.00043802	0.788262	0.0454089	0.00437215
body_BALDING4	AN:H3K27ac_PGC2_lf	binary	1124311	7.49433e-09	2.37782e-08	0.752627	0.0440957	0.0128869	0.000622219	0.047149	0.0138593	0.000668984	3.27302	0.894425	0.00733788	0.93411	0.0462821	0.203961
body_BALDING4	AN:H3K4me1_Trynka.flanking.500_common	binary	1204839	-5.24906e-08	2.50478e-08	0.0361163	-0.0666453	0.0314867	0.034292	-0.0822438	0.0335064	0.0141052	-1.77693	0.866242	0.000962152	0.834252	0.083757	0.00696995
body_BALDING4	AN:H3K4me1_Trynka.flanking.500_lf	binary	736380	-1.26182e-08	1.86983e-08	0.499782	-0.00794568	0.0121985	0.514809	-0.00698589	0.0122964	0.56995	-0.79169	1.48931	0.16413	0.771075	0.256781	0.257256
body_BALDING4	AN:H3K4me1_Trynka_common	binary	2743602	6.67687e-08	3.58542e-08	0.0625707	0.262824	0.0335876	5.07534e-15	0.315341	0.0462964	9.66905e-12	3.0945	0.358059	1.38671e-08	0.829548	0.0508217	0.0135279
body_BALDING4	AN:H3K4me1_Trynka_lf	binary	1764843	2.17508e-09	1.94348e-08	0.910889	0.0531655	0.0142422	0.000189242	0.0552995	0.0157317	0.000439482	2.49455	0.701018	0.0109572	0.95573	0.0511446	0.505147
body_BALDING4	AN:H3K4me1_peaks_Trynka_common	binary	1072977	-7.42166e-09	6.75095e-08	0.912461	0.133684	0.0362967	0.000230431	0.157806	0.044421	0.000381591	4.02072	1.10219	0.00532336	0.841677	0.074887	0.106077
body_BALDING4	AN:H3K4me1_peaks_Trynka_lf	binary	713264	-2.21008e-08	3.37716e-08	0.512841	0.0251108	0.0128273	0.0502774	0.024434	0.0128857	0.0579311	2.89953	1.5658	0.182631	1.00867	0.16227	0.854496
body_BALDING4	AN:H3K4me3_Trynka.flanking.500_common	binary	799296	1.53818e-09	3.14498e-08	0.960992	0.0365489	0.0205995	0.0760197	0.0367757	0.0224614	0.101571	1.47674	0.833134	0.563768	0.956556	0.11009	0.953402
body_BALDING4	AN:H3K4me3_Trynka.flanking.500_lf	binary	498781	-1.55481e-08	2.10749e-08	0.460663	-0.000907343	0.00824693	0.912392	-0.000711227	0.00824227	0.931236	-0.0742268	1.41689	0.401581	29.9282	10.2492	0.785211
body_BALDING4	AN:H3K4me3_Trynka_common	binary	852969	4.43636e-08	4.46947e-08	0.320909	0.108896	0.0178151	9.80482e-10	0.129492	0.0219241	3.4974e-09	4.12377	0.629629	1.61251e-06	0.838971	0.0548681	0.0189463
body_BALDING4	AN:H3K4me3_Trynka_lf	binary	573772	6.51226e-08	2.50612e-08	0.00936194	0.046192	0.00962286	1.58483e-06	0.0505549	0.0108487	3.16219e-06	6.61252	1.66955	1.2341e-05	0.911501	0.0294871	0.0277868
body_BALDING4	AN:H3K4me3_peaks_Trynka_common	binary	262058	-1.17121e-08	7.04402e-08	0.867945	0.0436935	0.0150419	0.00367505	0.0462737	0.0153519	0.00257653	5.37619	1.85937	0.0175621	0.945682	0.0434444	0.196111
body_BALDING4	AN:H3K4me3_peaks_Trynka_lf	binary	181604	-1.65443e-09	5.80181e-08	0.977251	0.013346	0.00908636	0.141888	0.0141703	0.00925551	0.125766	6.28578	4.14864	0.208788	0.967406	0.0485926	0.0458362
body_BALDING4	AN:H3K9ac_Trynka.flanking.500_common	binary	685741	-1.40972e-08	4.30038e-08	0.743053	0.0295306	0.0305367	0.333518	0.0309675	0.0310469	0.31855	1.40952	1.43176	0.783269	0.993072	0.132895	0.658401
body_BALDING4	AN:H3K9ac_Trynka.flanking.500_lf	binary	435347	2.61781e-08	2.61345e-08	0.316505	0.0128666	0.0103967	0.215878	0.0131447	0.0103074	0.202215	2.33505	2.21262	0.458102	0.99133	0.0543141	0.715707
body_BALDING4	AN:H3K9ac_Trynka_common	binary	806271	8.17181e-10	5.64016e-08	0.98844	0.101386	0.021355	2.05798e-06	0.119113	0.0280313	2.14455e-05	4.05085	0.874623	0.000314681	0.844248	0.0635286	0.0841932
body_BALDING4	AN:H3K9ac_Trynka_lf	binary	541778	4.73578e-08	3.92718e-08	0.227857	0.0330933	0.0153371	0.0309497	0.0359886	0.0159446	0.0240017	5.17086	2.3147	0.0700848	0.932534	0.0635181	0.148613
body_BALDING4	AN:H3K9ac_peaks_Trynka_common	binary	242122	1.95224e-08	1.07116e-07	0.855383	0.041615	0.0211348	0.04895	0.0440349	0.0219461	0.0448029	5.52743	2.86646	0.106441	0.947046	0.0363733	0.181342
body_BALDING4	AN:H3K9ac_peaks_Trynka_lf	binary	167959	-9.6536e-08	5.24641e-08	0.0657623	0.000686904	0.00690813	0.920794	0.00127229	0.00697064	0.855174	0.554963	3.53168	0.85095	-12.1184	14.1402	0.105582
body_BALDING4	AN:Intron_UCSC.flanking.500_common	binary	57345	-1.34183e-07	1.21741e-07	0.270375	0.00795406	0.0073655	0.280184	0.00794984	0.00735382	0.279675	4.50369	4.14816	0.400526	0.994042	0.097289	0.995468
body_BALDING4	AN:Intron_UCSC.flanking.500_lf	binary	47030	-1.16022e-07	1.1084e-07	0.295214	0.00593601	0.00324793	0.0676051	0.00607364	0.0032557	0.0621054	10.081	6.43521	0.0974127	0.98499	0.0304597	0.379593
body_BALDING4	AN:Intron_UCSC_common	binary	2545824	-3.14902e-08	1.08924e-08	0.00383995	0.0605318	0.0103425	4.83513e-09	0.0439065	0.0233254	0.0597886	0.766631	0.132054	0.0866675	1.11145	0.486779	0.330902
body_BALDING4	AN:Intron_UCSC_lf	binary	1647772	-2.28393e-09	8.16452e-09	0.779678	0.00796517	0.00817619	0.329962	0.00932084	0.0103303	0.366909	0.454664	0.369403	0.0759379	0.76902	0.179821	0.63021
body_BALDING4	AN:LLD_AFR_common	non-binary	103726	-4.66053e-09	4.42976e-09	0.292756			1			1
body_BALDING4	AN:LLD_AFR_lf	non-binary	215735	5.36534e-10	2.56254e-09	0.834155			1			1
body_BALDING4	AN:PromoterFlanking_Hoffman.flanking.500_common	binary	163836	-8.72907e-08	7.2702e-08	0.229881	0.000536922	0.0112492	0.961932	0.0024296	0.0114028	0.831272	0.0972862	2.23372	0.687674	2.5142	10.8193	0.083317
body_BALDING4	AN:PromoterFlanking_Hoffman.flanking.500_lf	binary	106796	1.54987e-08	5.26334e-08	0.768402	0.0060223	0.00441355	0.17241	0.00641182	0.00443139	0.147922	4.41879	3.8677	0.284338	0.966339	0.0513551	0.0498716
body_BALDING4	AN:PromoterFlanking_Hoffman_common	binary	54263	-7.62291e-08	1.12549e-07	0.498216	0.00212009	0.00569394	0.709639	0.00272635	0.00569165	0.631932	1.27945	3.40561	0.938133	2.20327	0.897711	0.133992
body_BALDING4	AN:PromoterFlanking_Hoffman_lf	binary	36643	2.56155e-08	7.33329e-08	0.726861	0.00275711	0.00270374	0.307852	0.00288482	0.00270657	0.286487	6.4655	6.0729	0.38462	0.992084	0.0500779	0.0912969
body_BALDING4	AN:Promoter_UCSC.flanking.500_common	binary	68918	-2.44508e-08	8.97403e-08	0.785267	0.00211307	0.00603597	0.72628	0.00219086	0.0060452	0.717044	0.998948	2.85038	0.997476	2.08563	0.657699	0.841905
body_BALDING4	AN:Promoter_UCSC.flanking.500_lf	binary	45377	-2.82722e-08	6.64507e-08	0.6705	0.000279849	0.00302788	0.926361	0.000349986	0.00303195	0.908102	0.525912	5.64606	0.93399	-6.34641	14.3397	0.383791
body_BALDING4	AN:Promoter_UCSC_common	binary	299638	-8.25016e-08	4.81467e-08	0.0866122	0.00293547	0.0110294	0.790124	-5.41806e-05	0.0139835	0.996909	0.314387	1.1998	0.565704	-661.326	1335.41	0.485189
body_BALDING4	AN:Promoter_UCSC_lf	binary	203484	-4.73117e-08	4.25908e-08	0.266637	0.00316126	0.00593036	0.593989	0.00322425	0.00652587	0.621255	1.29978	2.46272	0.89454	0.888142	0.255347	0.952802
body_BALDING4	AN:Repressed_Hoffman.flanking.500_common	binary	1664148	5.45899e-09	2.12854e-08	0.79759	0.0644253	0.029621	0.0296313	0.0586905	0.031293	0.0607216	1.2523	0.568328	0.657338	1.05655	0.159134	0.494675
body_BALDING4	AN:Repressed_Hoffman.flanking.500_lf	binary	1022949	2.90748e-09	1.53106e-08	0.849388	0.00217534	0.0130065	0.867173	0.00243542	0.0131801	0.853401	0.209749	1.08042	0.450896	-1.17577	4.86683	0.842873
body_BALDING4	AN:Repressed_Hoffman_common	binary	3002833	-2.40137e-09	2.2956e-08	0.916687	0.0443703	0.0252108	0.0784124	0.00892199	0.0395424	0.821488	0.482476	0.262496	0.040669	-20.9984	30.299	0.139763
body_BALDING4	AN:Repressed_Hoffman_lf	binary	1786599	1.59727e-08	1.83596e-08	0.384305	0.0217443	0.0126648	0.0859966	0.0269925	0.0142048	0.0574015	1.03764	0.540291	0.941883	0.827165	0.102854	0.0892149
body_BALDING4	AN:SuperEnhancer_Hnisz.flanking.500_common	binary	20842	3.02447e-07	3.02179e-07	0.316882	0.00737925	0.00624993	0.237725	0.00735588	0.00621462	0.236555	11.4603	9.74707	0.28089	1.00682	0.0240031	0.879594
body_BALDING4	AN:SuperEnhancer_Hnisz.flanking.500_lf	binary	13217	-1.18432e-07	1.31613e-07	0.368202	-0.00167829	0.00172005	0.329204	-0.00165429	0.00172204	0.336724	-10.5023	11.214	0.28752	0.997102	0.0221545	0.283836
body_BALDING4	AN:SuperEnhancer_Hnisz_common	binary	1085889	-1.38631e-09	1.86741e-08	0.940822	0.0673053	0.00814136	1.37278e-16	0.0875876	0.015805	2.99419e-08	1.9984	0.244456	1.55625e-05	0.756302	0.0838013	0.0490716
body_BALDING4	AN:SuperEnhancer_Hnisz_lf	binary	700941	-4.03393e-09	1.30454e-08	0.757153	0.0180012	0.00608644	0.00310049	0.0202033	0.00693582	0.003581	2.16147	0.637127	0.0616113	0.888454	0.0661782	0.183265
body_BALDING4	AN:TFBS_ENCODE.flanking.500_common	binary	1372885	4.57092e-08	2.78657e-08	0.100934	0.0885805	0.0305614	0.00375024	0.0893611	0.0312084	0.00419158	2.08721	0.704006	0.123698	0.98991	0.0678962	0.897333
body_BALDING4	AN:TFBS_ENCODE.flanking.500_lf	binary	853771	-2.12934e-08	2.18369e-08	0.329505	0.0031921	0.0130596	0.806901	0.00372513	0.0131597	0.777123	0.40166	1.27799	0.586653	12.7349	9.80649	0.591791
body_BALDING4	AN:TFBS_ENCODE_common	binary	846021	1.83808e-09	4.66291e-08	0.968556	0.114796	0.0250513	4.59597e-06	0.126287	0.0288168	1.17377e-05	4.38013	0.948735	0.000339645	0.905265	0.0657336	0.222427
body_BALDING4	AN:TFBS_ENCODE_lf	binary	546945	1.03451e-08	2.65001e-08	0.696256	0.0309477	0.00906683	0.00064184	0.0327255	0.00994471	0.000999235	4.61648	1.63084	0.0057162	0.93814	0.0611873	0.398577
body_BALDING4	AN:TSS_Hoffman.flanking.500_common	binary	108766	-5.99335e-08	7.37761e-08	0.416579	0.00115154	0.00739344	0.876229	0.00272369	0.00754809	0.718215	0.329965	2.21545	0.765281	6.06402	3.46592	0.0807107
body_BALDING4	AN:TSS_Hoffman.flanking.500_lf	binary	71050	-6.32529e-08	6.95284e-08	0.362958	0.00187511	0.00459637	0.683307	0.0022589	0.00467281	0.628802	2.6978	5.41964	0.817255	0.526226	0.639132	0.0279174
body_BALDING4	AN:TSS_Hoffman_common	binary	114637	9.1283e-09	9.32058e-08	0.921982	0.0162556	0.00898216	0.0703327	0.018781	0.0097924	0.0551222	4.57282	2.544	0.156334	0.877683	0.101839	0.202568
body_BALDING4	AN:TSS_Hoffman_lf	binary	81434	-4.31342e-08	5.24358e-08	0.41073	0.00458015	0.00374638	0.221499	0.00535999	0.00390259	0.169614	4.6455	3.92632	0.329736	0.911041	0.107371	0.058666
body_BALDING4	AN:Transcribed_Hoffman.flanking.500_common	binary	2720728	-2.31186e-09	2.19312e-08	0.916047	0.0700725	0.0345279	0.0424133	0.0566629	0.0387563	0.143733	0.837788	0.400634	0.673075	1.07494	0.289903	0.344786
body_BALDING4	AN:Transcribed_Hoffman.flanking.500_lf	binary	1641661	-1.7894e-08	1.77264e-08	0.312757	0.0156539	0.0138352	0.257864	0.0193738	0.0139179	0.163922	0.807434	0.70163	0.791348	0.898231	0.161306	0.0534128
body_BALDING4	AN:Transcribed_Hoffman_common	binary	2255144	-1.25422e-08	1.94719e-08	0.519498	0.0667499	0.0232647	0.00411582	0.0476737	0.0291557	0.102019	0.956368	0.326822	0.894091	1.1629	0.4549	0.161748
body_BALDING4	AN:Transcribed_Hoffman_lf	binary	1475281	-2.36299e-08	1.46848e-08	0.107584	-7.10955e-05	0.0107286	0.994713	-0.0011126	0.012005	0.92616	0.0426855	0.613172	0.0906185	-26.5014	34.6581	0.711692
body_BALDING4	AN:UTR_3_UCSC.flanking.500_common	binary	98789	-3.12533e-08	4.06621e-08	0.442125	-0.00152757	0.00373739	0.682739	-0.00185883	0.00377892	0.622794	-0.498828	1.2301	0.220708	1.97325	0.730147	0.537124
body_BALDING4	AN:UTR_3_UCSC.flanking.500_lf	binary	68396	5.80135e-08	6.13564e-08	0.344395	0.00410612	0.00418941	0.327029	0.00413924	0.00423338	0.328192	5.09173	5.1252	0.425422	0.981355	0.0353963	0.802424
body_BALDING4	AN:UTR_3_UCSC_common	binary	73957	2.37204e-08	8.43361e-08	0.77851	0.00446674	0.00466711	0.338534	0.00448114	0.00461664	0.331722	1.96233	2.0397	0.639291	1.02089	0.114328	0.976774
body_BALDING4	AN:UTR_3_UCSC_lf	binary	52747	-8.05196e-08	7.66784e-08	0.293675	0.00428367	0.00314429	0.173082	0.00402578	0.00310712	0.195092	6.84368	4.93265	0.238641	1.01261	0.107093	0.440775
body_BALDING4	AN:UTR_5_UCSC.flanking.500_common	binary	138748	-3.06922e-08	3.39826e-08	0.366433	-0.00294428	0.00504328	0.559354	-0.00317245	0.00549615	0.563796	-0.680958	1.18181	0.152112	0.860565	0.231484	0.818063
body_BALDING4	AN:UTR_5_UCSC.flanking.500_lf	binary	94040	-1.73121e-08	4.56508e-08	0.704518	-0.00070478	0.00325038	0.828341	-0.000525552	0.0032504	0.871551	-0.569421	2.93992	0.578506	-1.80452	13.2371	0.466078
body_BALDING4	AN:UTR_5_UCSC_common	binary	34355	8.02942e-08	7.85588e-08	0.306738	0.00581289	0.00329648	0.0778391	0.00580262	0.00334437	0.0827334	5.42243	3.16291	0.150311	0.995041	0.0354018	0.959242
body_BALDING4	AN:UTR_5_UCSC_lf	binary	25514	-8.648e-08	9.82333e-08	0.378668	0.0012317	0.00229435	0.591378	0.00126514	0.00230363	0.582872	3.94881	7.6311	0.683535	1.34301	0.331074	0.656229
body_BALDING4	AN:Vahedi_Tcell_SE.flanking.500_common	binary	3110	-5.7406e-07	5.24332e-07	0.273587	-0.00159075	0.00159401	0.318301	-0.00159318	0.00160065	0.319574	-16.7322	16.5657	0.290321	0.995242	0.0156772	0.917808
body_BALDING4	AN:Vahedi_Tcell_SE.flanking.500_lf	binary	2065	-7.78832e-07	2.62373e-07	0.00299344	-0.00158426	0.000542831	0.00351702	-0.00158065	0.000544423	0.00369195	-61.0982	28.3359	0.00302733	1.00185	0.00438118	0.583594
body_BALDING4	AN:Vahedi_Tcell_SE_common	binary	136549	1.30804e-08	4.72583e-08	0.781945	0.0136442	0.00420206	0.00116617	0.0152204	0.00613339	0.0130807	3.2378	0.95998	0.0222573	0.844787	0.164885	0.55768
body_BALDING4	AN:Vahedi_Tcell_SE_lf	binary	93405	3.86794e-08	2.73065e-08	0.156631	0.00505278	0.00196546	0.0101469	0.00686874	0.00254283	0.00690854	4.41713	1.9335	0.0402749	0.738818	0.0541572	0.0117284
body_BALDING4	AN:Vahedi_Tcell_TE.flanking.500_common	binary	27773	-1.30446e-07	2.06502e-07	0.527589	-0.00181519	0.00567407	0.749037	-0.00175836	0.00563734	0.755106	-2.04095	6.69612	0.637026	0.889184	0.20988	0.774414
body_BALDING4	AN:Vahedi_Tcell_TE.flanking.500_lf	binary	17845	1.00276e-07	1.08583e-07	0.355751	0.00211877	0.00186764	0.256601	0.00215539	0.00186651	0.248184	9.2124	9.63728	0.308578	0.995511	0.021443	0.283012
body_BALDING4	AN:Vahedi_Tcell_TE_common	binary	139971	8.64184e-08	6.41697e-08	0.178071	0.0158936	0.00527261	0.00257511	0.0269908	0.00903348	0.00280934	3.67302	1.19949	0.0265827	0.587273	0.0427392	0.00613424
body_BALDING4	AN:Vahedi_Tcell_TE_lf	binary	89233	-3.26612e-08	4.10519e-08	0.426261	-8.55591e-05	0.00305356	0.977647	-0.000250745	0.00360601	0.944564	0.0435396	2.89626	0.707438	1.75892	1.14112	0.836512
body_BALDING4	AN:WeakEnhancer_Hoffman.flanking.500_common	binary	440232	-3.99825e-08	3.34892e-08	0.23252	0.0233053	0.0129289	0.0714542	0.0294818	0.0134029	0.0278317	1.70628	0.958804	0.453745	0.825391	0.107929	0.00625237
body_BALDING4	AN:WeakEnhancer_Hoffman.flanking.500_lf	binary	278829	-1.63219e-08	3.74372e-08	0.662851	0.00627929	0.00868311	0.46958	0.00683584	0.00876041	0.435208	1.95423	2.71839	0.724449	-0.0758438	0.931818	0.205465
body_BALDING4	AN:WeakEnhancer_Hoffman_common	binary	131647	5.04388e-08	7.35627e-08	0.492929	0.0308309	0.0109451	0.00484953	0.033024	0.0110073	0.00269821	7.57243	2.67223	0.014101	0.940033	0.0354969	0.0179645
body_BALDING4	AN:WeakEnhancer_Hoffman_lf	binary	86752	1.38743e-08	5.75048e-08	0.809344	0.00639976	0.00492582	0.193866	0.0066363	0.00491824	0.177233	6.49211	4.55877	0.264425	1.00214	0.0599084	0.192947
body_BALDING4	AN:all	binary	14820648	2.01124e-09	2.00916e-09	0.31681	0.257126	0.0216809	1.9205e-32	0.242117	0.0538838	7.01225e-06				1.02159	0.182995	0.750833
body_BALDING4	AN:alleleage_common	non-binary	16.8165	-1.4179e-08	6.6244e-09	0.0323207			1			1
body_BALDING4	AN:mbin0_common	binary	650304	-7.41322e-09	2.73886e-08	0.786646	0.0153248	0.00411583	0.000196569	0.0152116	0.00492747	0.00202117	0.762084	0.196499	0.22469	0.987735	0.0833687	0.934977
body_BALDING4	AN:mbin0_lf	binary	808972	2.67444e-09	1.84575e-08	0.884792	0.00887516	0.00425396	0.036949	0.00925853	0.00433585	0.0327329	0.930878	0.388743	0.873962	0.961936	0.0329149	0.207666
body_BALDING4	AN:mbin1_common	binary	650306	-6.60386e-09	2.69315e-08	0.806294	0.0159014	0.00541491	0.00331833	0.0157118	0.00610492	0.0100637	0.794659	0.252835	0.399534	0.99111	0.0869738	0.896032
body_BALDING4	AN:mbin1_lf	binary	808984	-4.77106e-09	1.77708e-08	0.788332	0.00212767	0.0039409	0.58927	0.00259328	0.00414518	0.531568	0.27507	0.383907	0.0195772	1.27127	0.351862	0.264219
body_BALDING4	AN:mbin2_common	binary	650305	9.17061e-10	2.58593e-08	0.97171	0.0196249	0.00660204	0.00295332	0.0194347	0.00724639	0.00731872	0.980799	0.30742	0.935918	0.993814	0.0729622	0.899807
body_BALDING4	AN:mbin2_lf	binary	808962	5.26943e-09	1.89844e-08	0.781345	0.00916374	0.00390305	0.0188827	0.00989868	0.00421814	0.0189409	0.982173	0.297905	0.914065	0.925153	0.0469217	0.210435
body_BALDING4	AN:mbin3_common	binary	650302	-1.01303e-08	2.86322e-08	0.723482	0.0119492	0.00597175	0.0453965	0.0119992	0.0068476	0.0797191	0.599651	0.281409	0.138883	0.959777	0.114898	0.974779
body_BALDING4	AN:mbin3_lf	binary	808976	7.53752e-09	1.83968e-08	0.682012	0.010191	0.00405619	0.0119895	0.0109917	0.00443297	0.0131554	1.09011	0.293116	0.798904	0.923975	0.0581657	0.300957
body_BALDING4	AN:mbin4_common	binary	650312	-7.53032e-09	2.61498e-08	0.773371	0.0135428	0.0060723	0.0257304	0.0133268	0.00673098	0.0477131	0.678639	0.286532	0.244692	0.985908	0.109531	0.891273
body_BALDING4	AN:mbin4_lf	binary	808966	2.17994e-08	1.98386e-08	0.271839	0.0204357	0.00493743	3.48941e-05	0.0216501	0.00526303	3.89503e-05	2.1051	0.46489	0.00621634	0.943118	0.0421091	0.222772
body_BALDING4	AN:mbin5_common	binary	650296	-2.95014e-10	2.74015e-08	0.99141	0.0174202	0.00697389	0.0124925	0.0175027	0.00815941	0.0319449	0.872665	0.322035	0.675368	0.965902	0.0848186	0.961097
body_BALDING4	AN:mbin6_common	binary	650304	-1.0152e-08	2.72491e-08	0.709474	0.0105184	0.00676743	0.120122	0.0104132	0.00739776	0.159246	0.531434	0.322908	0.127727	0.963011	0.139544	0.948951
body_BALDING4	AN:mbin7_common	binary	650303	1.34026e-08	2.74199e-08	0.624989	0.0258627	0.00759946	0.000665948	0.0257708	0.00881335	0.00345496	1.28769	0.361111	0.431022	0.987094	0.0596121	0.955729
body_BALDING4	AN:mbin8_common	binary	650309	1.77049e-08	2.75452e-08	0.520381	0.0285551	0.00565159	4.35901e-07	0.0282391	0.00615165	4.42205e-06	1.42089	0.257555	0.107027	1.00516	0.0581215	0.852438
body_BALDING4	AN:mbin9_common	binary	650296	8.35238e-09	2.67779e-08	0.755107	0.0217648	0.00832051	0.00890181	0.0215219	0.00937411	0.0216821	1.08824	0.39002	0.834461	0.988179	0.0740993	0.888829
body_BALDING4	AN:nucleotide_div_common	non-binary	3.7295e+07	-5.77528e-09	2.91222e-09	0.0473544			1			1
body_BALDING4	AN:nucleotide_div_lf	non-binary	2.19976e+07	-1.3415e-09	1.62028e-09	0.4077			1			1
body_BALDING4	AN:recomb_rate_common	non-binary	9.60296e+06	2.32545e-09	1.78395e-09	0.192391			1			1
body_BALDING4	AN:recomb_rate_lf	non-binary	5.83505e+06	5.25888e-10	1.37746e-09	0.702623			1			1
body_BALDING4	AN:snpeff_nonsynonymous_variant_common	binary	16964	5.62948e-07	2.26952e-07	0.0131208	0.0118736	0.00347324	0.000629458	0.0118658	0.00353425	0.000786873	22.5977	6.51292	0.00105768	0.999609	0.0176973	0.970958
body_BALDING4	AN:snpeff_nonsynonymous_variant_lf	binary	22060	1.54631e-07	1.82224e-07	0.396118	0.00896202	0.00364397	0.0139164	0.00898671	0.00365649	0.0139813	33.68	14.2066	0.0163189	0.99707	0.0178447	0.879281
body_BALDING4	AN:snpeff_synonymous_variant_common	binary	14458	-3.97509e-07	2.62498e-07	0.129942	-0.000690453	0.00361364	0.848472	-0.000693307	0.00361201	0.847785	-1.49652	8.14645	0.752774	0.938163	0.356797	0.986209
body_BALDING4	AN:snpeff_synonymous_variant_lf	binary	14147	-3.07057e-07	1.84985e-07	0.0969341	-3.67211e-05	0.00187544	0.984378	-9.43476e-06	0.00187584	0.995987	-0.374266	11.2685	0.914103	11.0398	27.9614	0.716414
body_BMIz	AN:Backgrd_Selection_Stat_common	non-binary	1.17918e+06	-1.15697e-09	1.17548e-08	0.921594			1			1
body_BMIz	AN:Backgrd_Selection_Stat_lf	non-binary	797703	2.07637e-08	6.59669e-09	0.00164617			1			1
body_BMIz	AN:BivFlnk.flanking.500_common	binary	112523	2.11978e-08	4.22442e-08	0.615814	0.0110218	0.00484491	0.0229106	0.0121445	0.0049193	0.013559	2.44375	1.08642	0.178761	0.916488	0.0473966	0.00531083
body_BMIz	AN:BivFlnk.flanking.500_lf	binary	74016	2.62062e-08	2.86341e-08	0.360083	0.0036389	0.00196798	0.0644498	0.00371116	0.00198744	0.061859	3.75338	2.0669	0.17371	0.984032	0.0211158	0.360467
body_BMIz	AN:BivFlnk_common	binary	85347	1.75385e-07	5.28671e-08	0.000908359	0.0275191	0.0039383	2.7971e-12	0.0302177	0.00411492	2.08182e-13	8.06248	1.14977	8.36903e-10	0.911326	0.0262	0.00105255
body_BMIz	AN:BivFlnk_lf	binary	60877	3.57013e-08	3.15088e-08	0.257191	0.00335832	0.00169044	0.0469606	0.00343038	0.00166964	0.0399213	4.2255	2.17153	0.129203	0.983675	0.0449612	0.610889
body_BMIz	AN:CADD_g20_common	binary	4649	1.76748e-08	2.73352e-07	0.948445	0.00337658	0.0011854	0.00439303	0.00338731	0.00118577	0.00428169	18.1364	6.46819	0.00713124	0.99724	0.00194082	0.0468506
body_BMIz	AN:CADD_g20_lf	binary	6684	2.18246e-07	1.10819e-07	0.0489079	0.00294682	0.000704794	2.90097e-05	0.00294609	0.000704941	2.92537e-05	33.6358	8.80502	4.99213e-05	1.00023	0.000419699	0.563137
body_BMIz	AN:CTCF_Hoffman.flanking.500_common	binary	302065	1.803e-08	2.64644e-08	0.495687	0.0247076	0.00743015	0.000883188	0.0258276	0.00745736	0.000533463	2.04566	0.617248	0.0886725	0.959831	0.0258471	0.0571156
body_BMIz	AN:CTCF_Hoffman.flanking.500_lf	binary	189040	-6.95249e-11	1.39344e-08	0.996019	0.00317868	0.00238927	0.183388	0.00324567	0.00237395	0.171561	1.28825	0.974424	0.761582	0.992144	0.0422802	0.592177
body_BMIz	AN:CTCF_Hoffman_common	binary	151078	-7.55928e-08	3.54746e-08	0.0330974	-0.00140179	0.00514482	0.785264	-0.000446888	0.00520016	0.931516	-0.232244	0.855605	0.14768	246.572	265.961	0.0880547
body_BMIz	AN:CTCF_Hoffman_lf	binary	94965	2.21874e-08	2.48247e-08	0.371448	0.00300908	0.00225272	0.18163	0.00298721	0.00225449	0.185169	2.44955	1.80404	0.427101	1.00306	0.0296003	0.803112
body_BMIz	AN:Coding_UCSC.flanking.500_common	binary	323121	-7.29231e-08	2.14113e-08	0.000659652	0.0120122	0.00459309	0.00891553	0.0141346	0.00470937	0.00268756	0.927714	0.361137	0.845094	0.867234	0.0706795	0.00545748
body_BMIz	AN:Coding_UCSC.flanking.500_lf	binary	219478	-1.76492e-08	1.67354e-08	0.291607	-0.00120331	0.00304167	0.692394	-0.000944723	0.00309137	0.759909	-0.413869	1.07284	0.180399	-2.49406	1.66561	0.24336
body_BMIz	AN:Coding_UCSC_common	binary	90901	1.29766e-07	6.37447e-08	0.0417794	0.0261614	0.00443633	3.69991e-09	0.0280462	0.00467013	1.90814e-09	7.20697	1.15651	2.98145e-07	0.93303	0.0233565	0.00733193
body_BMIz	AN:Coding_UCSC_lf	binary	73406	6.41995e-08	4.33811e-08	0.138901	0.00958566	0.00192569	6.43155e-07	0.0100432	0.00197291	3.57081e-07	10.0115	2.04824	6.25276e-06	0.955057	0.0188564	0.0197897
body_BMIz	AN:Conserved_LindbladToh.flanking.500_common	binary	2003643	1.09193e-10	9.09098e-09	0.990417	0.0976943	0.0127253	1.62659e-14	0.107888	0.0137179	3.69772e-15	1.21863	0.162207	0.171253	0.905378	0.0300611	0.00404562
body_BMIz	AN:Conserved_LindbladToh.flanking.500_lf	binary	1280791	-1.91916e-08	9.11964e-09	0.0353418	0.00565151	0.00563831	0.316179	0.0069082	0.00578781	0.232643	0.341298	0.334412	0.0479635	0.910261	0.16395	0.146839
body_BMIz	AN:Conserved_LindbladToh_common	binary	157154	-4.92645e-09	1.11019e-07	0.964606	0.070357	0.00894809	3.75667e-15	0.0710307	0.00900283	3.02621e-15	11.1972	1.39383	6.49145e-13	0.990597	0.00360259	0.0102571
body_BMIz	AN:Conserved_LindbladToh_lf	binary	125931	-1.67039e-08	4.48278e-08	0.709429	0.0164432	0.00274099	1.98541e-09	0.0164978	0.00272893	1.48934e-09	10.0214	1.66138	4.33895e-08	0.996898	0.0036562	0.343896
body_BMIz	AN:Conserved_Mammal_phastCons46way.flanking.500_common	binary	2082241	-3.54676e-08	2.81786e-08	0.208149	0.0940301	0.0141896	3.43327e-11	0.105055	0.0154472	1.03955e-11	1.12832	0.1761	0.457954	0.894902	0.0314405	0.00273523
body_BMIz	AN:Conserved_Mammal_phastCons46way.flanking.500_lf	binary	1332470	1.65595e-08	1.56708e-08	0.290644	0.0111567	0.00557246	0.0452731	0.0124889	0.00571406	0.0288422	0.645007	0.315006	0.258579	0.910116	0.0757667	0.141544
body_BMIz	AN:Conserved_Mammal_phastCons46way_common	binary	136807	3.26551e-07	1.24385e-07	0.00865658	0.0748603	0.00844542	7.71902e-19	0.0753238	0.00850882	8.56293e-19	13.6863	1.50934	1.61596e-16	0.99383	0.0023604	0.014228
body_BMIz	AN:Conserved_Mammal_phastCons46way_lf	binary	112826	1.29008e-07	4.48571e-08	0.00402766	0.0178637	0.00236405	4.14329e-14	0.0178967	0.00235845	3.23988e-14	12.1363	1.69676	2.1546e-12	0.998244	0.00255014	0.463224
body_BMIz	AN:Conserved_Primate_phastCons46way.flanking.500_common	binary	1027330	6.41821e-08	1.88429e-08	0.000658834	0.0851713	0.0126228	1.50477e-11	0.0898495	0.0126155	1.06269e-12	2.07258	0.309773	0.000461208	0.948964	0.0195477	0.00467062
body_BMIz	AN:Conserved_Primate_phastCons46way.flanking.500_lf	binary	673060	3.74901e-09	1.18058e-08	0.750822	0.00745819	0.00461059	0.105744	0.00798943	0.00461168	0.0831963	0.852769	0.523739	0.778262	0.953242	0.0648217	0.238058
body_BMIz	AN:Conserved_Primate_phastCons46way_common	binary	124082	4.70988e-07	7.48036e-08	3.04784e-10	0.0788369	0.00721513	8.59933e-28	0.079236	0.00724408	7.58235e-28	15.8897	1.39423	7.65382e-25	0.99496	0.00229692	0.0303972
body_BMIz	AN:Conserved_Primate_phastCons46way_lf	binary	105972	8.49931e-08	3.75757e-08	0.0237025	0.0168819	0.00281261	1.94624e-09	0.0169035	0.00281801	1.99291e-09	12.2416	1.95042	2.22179e-08	0.9987	0.00291988	0.66255
body_BMIz	AN:Conserved_Vertebrate_phastCons46way.flanking.500_common	binary	2471174	2.0125e-08	2.54218e-08	0.428569	0.12097	0.0148434	3.64774e-16	0.133684	0.0161921	1.50484e-16	1.22316	0.153415	0.13905	0.904496	0.0300078	0.00402528
body_BMIz	AN:Conserved_Vertebrate_phastCons46way.flanking.500_lf	binary	1572252	-1.17094e-08	1.37831e-08	0.395577	0.0122461	0.00564356	0.0300128	0.0139571	0.00586228	0.0172734	0.603123	0.263601	0.123395	0.891958	0.0783193	0.11024
body_BMIz	AN:Conserved_Vertebrate_phastCons46way_common	binary	186689	-8.11864e-08	4.8413e-08	0.0935514	0.0664198	0.00800533	1.06817e-16	0.0669951	0.00809196	1.23987e-16	8.90208	1.02791	1.17396e-13	0.991396	0.00309649	0.010662
body_BMIz	AN:Conserved_Vertebrate_phastCons46way_lf	binary	147685	-4.97804e-08	2.73959e-08	0.069205	0.0154089	0.00247504	4.79437e-10	0.0154576	0.00247031	3.9158e-10	7.99812	1.32142	3.27251e-08	0.996952	0.00404225	0.425141
body_BMIz	AN:CpG_common	non-binary	49672.7	4.39453e-07	2.06558e-07	0.0333785			1			1
body_BMIz	AN:CpG_lf	non-binary	42391.4	-6.34016e-09	9.90775e-08	0.948977			1			1
body_BMIz	AN:DGF_ENCODE.flanking.500_common	binary	2639206	-1.5026e-08	1.23391e-08	0.223318	0.114006	0.0202137	1.69992e-08	0.122948	0.0218997	1.97524e-08	1.0811	0.186563	0.66567	0.926658	0.0404433	0.102274
body_BMIz	AN:DGF_ENCODE.flanking.500_lf	binary	1641140	-4.78992e-09	9.6288e-09	0.618866	0.0181905	0.00762506	0.0170505	0.0202164	0.00794849	0.0109773	0.855922	0.342203	0.666069	0.907851	0.0484955	0.035633
body_BMIz	AN:DGF_ENCODE_common	binary	854639	7.457e-10	3.09282e-08	0.980764	0.0663117	0.0159556	3.23849e-05	0.0719431	0.0189929	0.000151926	1.93795	0.472208	0.0443174	0.915142	0.0691649	0.335503
body_BMIz	AN:DGF_ENCODE_lf	binary	559622	2.14565e-09	1.51446e-08	0.887335	0.0158896	0.00524591	0.00245401	0.0140777	0.00558101	0.0116547	2.1781	0.720379	0.0968114	1.10067	0.127446	0.209935
body_BMIz	AN:DHS_Trynka.flanking.500_common	binary	2172067	2.2789e-08	1.86047e-08	0.22061	0.13009	0.0195998	3.19466e-11	0.135905	0.01947	2.94776e-12	1.49969	0.211149	0.020255	0.958241	0.034111	0.195221
body_BMIz	AN:DHS_Trynka.flanking.500_lf	binary	1344692	-1.66554e-08	8.69165e-09	0.0553333	0.0149483	0.00652871	0.0220428	0.0156525	0.00682287	0.0217837	0.859156	0.357478	0.684757	0.958632	0.0521434	0.432521
body_BMIz	AN:DHS_Trynka_common	binary	1058505	-7.37385e-08	3.7978e-08	0.0521843	0.0675142	0.0164634	4.11603e-05	0.0708572	0.0197506	0.000333743	1.59213	0.399229	0.130493	0.941594	0.0759418	0.586462
body_BMIz	AN:DHS_Trynka_lf	binary	682387	8.57847e-09	2.41891e-08	0.722857	0.0178481	0.00556597	0.00134297	0.01783	0.00586489	0.00236483	2.00564	0.62575	0.102023	0.991542	0.0726842	0.988717
body_BMIz	AN:DHS_peaks_Trynka_common	binary	697342	1.2381e-08	4.2444e-08	0.770514	0.0598167	0.0151235	7.64683e-05	0.0632655	0.0176535	0.000338706	2.1429	0.548436	0.0350025	0.935987	0.0714791	0.499649
body_BMIz	AN:DHS_peaks_Trynka_lf	binary	454173	-6.79023e-10	2.40328e-08	0.97746	0.0136328	0.00470674	0.00377431	0.0114187	0.00496201	0.0213784	2.29812	0.815709	0.100518	1.14062	0.151629	0.0542341
body_BMIz	AN:Enhancer_Andersson.flanking.500_common	binary	95177	-3.71869e-08	2.93714e-08	0.205479	0.00495312	0.00264468	0.0610871	0.00574309	0.00266131	0.0309285	1.30085	0.698366	0.664508	0.884312	0.0884986	0.0403912
body_BMIz	AN:Enhancer_Andersson.flanking.500_lf	binary	59703	-1.5468e-08	2.94857e-08	0.599866	0.00030137	0.00173449	0.862061	0.00036312	0.0017232	0.833102	0.379524	2.24557	0.784969	3.39158	2.18797	0.363172
body_BMIz	AN:Enhancer_Andersson_common	binary	28257	-7.23383e-08	7.46125e-08	0.332286	0.00155648	0.00215983	0.471124	0.00171893	0.00217943	0.430284	1.38171	1.91924	0.843365	1.08081	0.180252	0.244637
body_BMIz	AN:Enhancer_Andersson_lf	binary	18461	-2.26323e-08	5.20355e-08	0.663606	-4.82696e-05	0.000928783	0.958552	-6.11162e-05	0.000932802	0.947761	-0.223194	3.87658	0.756797	286.034	304.215	0.568245
body_BMIz	AN:Enhancer_Hoffman.flanking.500_common	binary	314414	-5.16353e-08	2.56851e-08	0.0443974	0.0109666	0.00755722	0.146739	0.0123503	0.0077463	0.110857	0.872238	0.603653	0.831585	0.920352	0.0982739	0.145807
body_BMIz	AN:Enhancer_Hoffman.flanking.500_lf	binary	200784	9.98126e-09	1.8023e-08	0.579712	0.00724088	0.00300993	0.0161432	0.00741536	0.00304149	0.014766	2.75667	1.17828	0.124495	0.978975	0.0242821	0.327994
body_BMIz	AN:Enhancer_Hoffman_common	binary	269045	-2.11367e-08	4.34726e-08	0.626821	0.0330311	0.0063301	1.8077e-07	0.0352501	0.00930523	0.000151739	3.06863	0.593704	0.000430514	0.919459	0.0963093	0.568927
body_BMIz	AN:Enhancer_Hoffman_lf	binary	177938	-2.75646e-08	2.38277e-08	0.247342	0.00146942	0.00289162	0.611339	0.00148154	0.00324308	0.647792	0.647607	1.24528	0.768848	-0.110358	0.677212	0.985102
body_BMIz	AN:FetalDHS_Trynka.flanking.500_common	binary	1309678	-1.06012e-09	1.37537e-08	0.938561	0.079237	0.0132213	2.05822e-09	0.0833918	0.0132357	2.9665e-10	1.51346	0.248712	0.0389754	0.951526	0.0345464	0.136165
body_BMIz	AN:FetalDHS_Trynka.flanking.500_lf	binary	815526	3.34311e-08	1.10055e-08	0.00238417	0.0270825	0.00563587	1.54458e-06	0.0274864	0.00576435	1.85746e-06	2.54289	0.554676	0.00325342	0.985122	0.0206036	0.485889
body_BMIz	AN:FetalDHS_Trynka_common	binary	534068	3.95764e-08	3.60311e-08	0.272031	0.0619074	0.0109394	1.52143e-08	0.0668049	0.0126066	1.163e-07	2.89699	0.515181	0.00020385	0.923449	0.0496315	0.204954
body_BMIz	AN:FetalDHS_Trynka_lf	binary	353009	-1.80775e-08	2.20458e-08	0.412218	0.00567011	0.0042967	0.186954	0.00582204	0.00461872	0.207478	1.24666	0.923056	0.79746	0.939865	0.144024	0.867045
body_BMIz	AN:GerpN_common	non-binary	3.40801e+06	-2.37716e-09	2.71927e-09	0.382014			1			1
body_BMIz	AN:GerpN_lf	non-binary	2.84727e+06	1.04596e-09	1.56318e-09	0.503419			1			1
body_BMIz	AN:GerpRS_g4_common	binary	98443	-4.02569e-08	6.43518e-08	0.531594	0.0253083	0.00564942	7.47124e-06	0.0257318	0.00568584	6.02259e-06	6.43487	1.41329	0.000145232	0.98411	0.00692801	0.0144823
body_BMIz	AN:GerpRS_g4_lf	binary	93474	-5.10747e-09	3.18793e-08	0.872713	0.00883448	0.00216043	4.32812e-05	0.00886845	0.00215676	3.92349e-05	7.24554	1.81567	0.000388309	0.996513	0.00531336	0.454241
body_BMIz	AN:H3K27ac_Hnisz.flanking.500_common	binary	205860	3.75737e-08	3.28726e-08	0.253035	0.0161069	0.00674787	0.0169884	0.0160294	0.00670121	0.0167563	1.96289	0.806392	0.237861	1.00459	0.0319131	0.878232
body_BMIz	AN:H3K27ac_Hnisz.flanking.500_lf	binary	127697	-4.73096e-09	2.13016e-08	0.82424	0.00149103	0.00262591	0.57016	0.00160382	0.00264337	0.544028	0.897409	1.58704	0.949146	1.0734	0.121108	0.305258
body_BMIz	AN:H3K27ac_Hnisz_common	binary	2530662	-1.26374e-08	1.41527e-08	0.371892	0.127282	0.00708725	4.05974e-72	0.144545	0.0145421	2.79488e-23	1.25771	0.063662	4.76552e-05	0.87535	0.05948	0.0988311
body_BMIz	AN:H3K27ac_Hnisz_lf	binary	1614410	-3.77545e-09	7.88225e-09	0.631952	0.0269595	0.00425835	2.43624e-10	0.0293871	0.00553379	1.09335e-07	1.28491	0.170482	0.0959822	0.914296	0.0602352	0.248976
body_BMIz	AN:H3K27ac_PGC2.flanking.500_common	binary	434978	-4.08833e-09	2.28919e-08	0.858257	0.0196398	0.00974821	0.0439355	0.0218603	0.00965485	0.023563	1.13113	0.559379	0.816534	0.920565	0.0694204	0.0486386
body_BMIz	AN:H3K27ac_PGC2.flanking.500_lf	binary	273518	-4.98731e-09	1.35951e-08	0.713734	0.00252043	0.00343409	0.462984	0.00220576	0.00342334	0.519362	0.705373	0.964144	0.763126	0.844584	0.275035	0.394963
body_BMIz	AN:H3K27ac_PGC2_common	binary	1740334	-3.84005e-08	1.53407e-08	0.0123086	0.100315	0.0094683	3.14977e-26	0.10894	0.012731	1.15796e-17	1.44101	0.135379	0.000988655	0.91713	0.0515028	0.173795
body_BMIz	AN:H3K27ac_PGC2_lf	binary	1124311	5.51335e-09	9.99237e-09	0.581115	0.0244393	0.00438234	2.45029e-08	0.0265234	0.0051616	2.76794e-07	1.66796	0.30071	0.0205719	0.918241	0.040213	0.111044
body_BMIz	AN:H3K4me1_Trynka.flanking.500_common	binary	1204839	1.3565e-08	1.48323e-08	0.360423	0.0490067	0.016899	0.0037319	0.050826	0.0183394	0.0055815	1.01917	0.347347	0.960305	0.957585	0.0472458	0.495104
body_BMIz	AN:H3K4me1_Trynka.flanking.500_lf	binary	736380	9.50458e-09	9.78167e-09	0.331214	0.0133121	0.0056323	0.0181018	0.0134373	0.0056816	0.018027	1.39269	0.575745	0.496624	0.991036	0.0360177	0.796703
body_BMIz	AN:H3K4me1_Trynka_common	binary	2743602	-2.75224e-09	1.55446e-08	0.859465	0.157216	0.014268	3.10298e-28	0.18631	0.0182542	1.85549e-24	1.432	0.133507	0.000935253	0.842705	0.0334147	0.000185221
body_BMIz	AN:H3K4me1_Trynka_lf	binary	1764843	-7.26823e-10	1.0127e-08	0.942784	0.0296643	0.00594751	6.11044e-07	0.0324455	0.00727099	8.10775e-06	1.29261	0.234314	0.211461	0.911841	0.0564979	0.21415
body_BMIz	AN:H3K4me1_peaks_Trynka_common	binary	1072977	4.6166e-08	2.4714e-08	0.0617607	0.106692	0.0153064	3.16003e-12	0.128462	0.018541	4.25299e-12	2.48421	0.364589	3.25484e-05	0.829574	0.0423464	0.00121869
body_BMIz	AN:H3K4me1_peaks_Trynka_lf	binary	713264	-6.41983e-09	1.55577e-08	0.679866	0.01371	0.00583498	0.0187925	0.0146339	0.00671553	0.0293228	1.46926	0.636191	0.446129	0.924363	0.0887479	0.552427
body_BMIz	AN:H3K4me3_Trynka.flanking.500_common	binary	799296	-9.99528e-10	1.68833e-08	0.952791	0.0293234	0.0108757	0.00701261	0.0289836	0.0115086	0.0117875	0.915957	0.346901	0.811165	1.00282	0.0682518	0.86302
body_BMIz	AN:H3K4me3_Trynka.flanking.500_lf	binary	498781	8.40159e-09	1.23222e-08	0.495349	0.00874221	0.00464273	0.0597017	0.00880719	0.00460051	0.0555701	1.34905	0.714048	0.623975	0.993303	0.0427737	0.855146
body_BMIz	AN:H3K4me3_Trynka_common	binary	852969	2.42473e-08	2.56276e-08	0.344076	0.0909331	0.0128819	1.67718e-12	0.112669	0.016676	1.41506e-11	2.66604	0.370257	7.75694e-06	0.804884	0.0389001	0.000383789
body_BMIz	AN:H3K4me3_Trynka_lf	binary	573772	2.96288e-08	1.40767e-08	0.0353075	0.0206409	0.00426264	1.28358e-06	0.0222718	0.0046554	1.71776e-06	2.76035	0.572185	0.00156386	0.924597	0.0449421	0.144441
body_BMIz	AN:H3K4me3_peaks_Trynka_common	binary	262058	2.76188e-09	4.55292e-08	0.951629	0.0464202	0.0102309	5.69919e-06	0.0497647	0.0104651	1.98147e-06	4.4259	0.979345	0.000433485	0.933596	0.0223772	0.00176225
body_BMIz	AN:H3K4me3_peaks_Trynka_lf	binary	181604	-1.54765e-08	2.49087e-08	0.534384	0.00548454	0.00288059	0.0569146	0.00560834	0.00286708	0.0504517	2.3027	1.24218	0.279447	0.982801	0.0417716	0.570715
body_BMIz	AN:H3K9ac_Trynka.flanking.500_common	binary	685741	8.30295e-09	1.90465e-08	0.662887	0.0252682	0.0117148	0.0310098	0.0245445	0.0119562	0.0400858	0.921262	0.428123	0.853699	1.01727	0.0767709	0.692249
body_BMIz	AN:H3K9ac_Trynka.flanking.500_lf	binary	435347	-1.1288e-08	1.26914e-08	0.373776	0.00389483	0.00440217	0.37629	0.00385811	0.00444674	0.3856	0.690108	0.777194	0.688744	0.981017	0.10891	0.928473
body_BMIz	AN:H3K9ac_Trynka_common	binary	806271	3.98049e-08	2.2729e-08	0.0798972	0.100528	0.0107143	6.4348e-21	0.122552	0.0142495	7.94004e-18	3.11784	0.324101	9.30491e-11	0.818972	0.0299431	2.83666e-05
body_BMIz	AN:H3K9ac_Trynka_lf	binary	541778	5.57118e-09	1.68949e-08	0.741585	0.0185967	0.00470256	7.66651e-05	0.0205922	0.00474323	1.41586e-05	2.63411	0.664077	0.0124119	0.905769	0.037329	0.00349349
body_BMIz	AN:H3K9ac_peaks_Trynka_common	binary	242122	1.62096e-07	4.61291e-08	0.000441473	0.0666313	0.00874793	2.60026e-14	0.069573	0.00898268	9.54006e-15	6.87815	0.920226	7.39094e-11	0.958038	0.0122277	0.000881597
body_BMIz	AN:H3K9ac_peaks_Trynka_lf	binary	167959	2.60676e-08	2.38866e-08	0.275137	0.00854738	0.00287324	0.00293161	0.00871396	0.00287205	0.00241293	3.89693	1.35361	0.0267461	0.982099	0.0198564	0.313543
body_BMIz	AN:Intron_UCSC.flanking.500_common	binary	57345	6.39444e-08	8.38997e-08	0.445968	0.0177497	0.00450004	8.00211e-05	0.0189803	0.0046048	3.75839e-05	7.75928	1.89274	0.00055141	0.937363	0.0273621	0.0134493
body_BMIz	AN:Intron_UCSC.flanking.500_lf	binary	47030	-1.59227e-08	4.90923e-08	0.745679	0.0057406	0.00161624	0.000382586	0.00586581	0.00161868	0.00029027	9.36722	2.60863	0.00139813	0.980161	0.0120905	0.0471234
body_BMIz	AN:Intron_UCSC_common	binary	2545824	6.20799e-09	5.51704e-09	0.260488	0.116984	0.00486495	9.1395e-128	0.134575	0.0101598	4.76828e-40	1.14871	0.0478462	0.00135475	0.866122	0.0494639	0.0263712
body_BMIz	AN:Intron_UCSC_lf	binary	1647772	4.35913e-09	3.74389e-09	0.244289	0.0250696	0.00339776	1.6034e-13	0.0288333	0.00476894	1.48437e-09	1.16972	0.137916	0.207345	0.866598	0.0592337	0.0836191
body_BMIz	AN:LLD_AFR_common	non-binary	103726	-8.05111e-09	2.46164e-09	0.00107308			1			1
body_BMIz	AN:LLD_AFR_lf	non-binary	215735	-3.48736e-09	1.45878e-09	0.0168213			1			1
body_BMIz	AN:PromoterFlanking_Hoffman.flanking.500_common	binary	163836	-3.03327e-08	2.54485e-08	0.23329	0.0125757	0.00376814	0.000845749	0.0143621	0.00401029	0.000341883	1.91776	0.581793	0.110961	0.880908	0.0384313	0.00145862
body_BMIz	AN:PromoterFlanking_Hoffman.flanking.500_lf	binary	106796	1.9058e-08	2.11957e-08	0.368576	0.00487136	0.00205386	0.0177013	0.00500773	0.00204817	0.0144861	3.5148	1.45488	0.086321	0.977936	0.0252452	0.218232
body_BMIz	AN:PromoterFlanking_Hoffman_common	binary	54263	-2.48929e-08	6.6883e-08	0.709754	0.00580198	0.0034749	0.0949824	0.00642172	0.00349911	0.0664694	2.66698	1.61633	0.296819	0.935163	0.0654594	0.00189831
body_BMIz	AN:PromoterFlanking_Hoffman_lf	binary	36643	-6.46532e-08	3.83688e-08	0.0919794	-0.00104882	0.00133839	0.433251	-0.00100037	0.00134326	0.456432	-2.19967	2.81259	0.255135	0.957913	0.082423	0.206438
body_BMIz	AN:Promoter_UCSC.flanking.500_common	binary	68918	1.21937e-08	6.97752e-08	0.86127	0.00530477	0.00480648	0.269736	0.00551877	0.0048338	0.253577	1.92709	1.75434	0.596065	0.980839	0.0430032	0.257152
body_BMIz	AN:Promoter_UCSC.flanking.500_lf	binary	45377	-7.89594e-08	3.46569e-08	0.0227078	-0.00244771	0.001566	0.118045	-0.00244924	0.00156847	0.118394	-4.12564	2.64415	0.0532757	0.998765	0.0153151	0.967174
body_BMIz	AN:Promoter_UCSC_common	binary	299638	1.33615e-08	2.81073e-08	0.63452	0.0297393	0.00628774	2.24818e-06	0.037818	0.00733355	2.51148e-07	2.48134	0.520477	0.0044497	0.783667	0.0825969	0.022974
body_BMIz	AN:Promoter_UCSC_lf	binary	203484	4.95995e-09	2.26963e-08	0.827012	0.00637255	0.00297611	0.0322551	0.00708766	0.00321352	0.0274135	2.40081	1.11683	0.20577	0.900232	0.065276	0.174446
body_BMIz	AN:Repressed_Hoffman.flanking.500_common	binary	1664148	-8.95388e-09	1.19837e-08	0.45496	0.0501953	0.0159335	0.00163105	0.0560601	0.0169978	0.000973514	0.754521	0.240126	0.303268	0.897259	0.0534033	0.070069
body_BMIz	AN:Repressed_Hoffman.flanking.500_lf	binary	1022949	-1.06049e-08	9.04523e-09	0.241026	0.00912217	0.00689113	0.185584	0.0105118	0.00704741	0.135808	0.686534	0.515654	0.541638	0.917596	0.100554	0.0777427
body_BMIz	AN:Repressed_Hoffman_common	binary	3002833	2.86278e-09	1.69919e-08	0.866206	0.106851	0.0151794	1.93374e-12	0.103424	0.0250928	3.76158e-05	0.890069	0.124095	0.371112	1.00591	0.127423	0.802244
body_BMIz	AN:Repressed_Hoffman_lf	binary	1786599	-3.97845e-09	1.1108e-08	0.720222	0.0176068	0.00658684	0.007517	0.0165663	0.00736842	0.0245581	0.763182	0.268489	0.363114	1.02896	0.115377	0.519617
body_BMIz	AN:SuperEnhancer_Hnisz.flanking.500_common	binary	20842	7.09476e-08	8.05815e-08	0.378618	0.00260533	0.00167678	0.12024	0.00255767	0.0016779	0.127427	3.13686	2.00919	0.289713	1.01037	0.0300936	0.480109
body_BMIz	AN:SuperEnhancer_Hnisz.flanking.500_lf	binary	13217	2.28144e-08	6.13626e-08	0.710045	0.000531573	0.000804979	0.509025	0.000529148	0.000805272	0.511114	3.01797	4.74739	0.656114	0.987823	0.0259294	0.835711
body_BMIz	AN:SuperEnhancer_Hnisz_common	binary	1085889	8.49354e-09	1.23689e-08	0.49228	0.0650619	0.00403734	2.00041e-58	0.0799296	0.00714211	4.49737e-29	1.49808	0.0882711	1.31681e-08	0.811216	0.045669	0.00186727
body_BMIz	AN:SuperEnhancer_Hnisz_lf	binary	700941	9.45451e-10	9.73525e-09	0.922634	0.0129668	0.00297061	1.27095e-05	0.0145665	0.00402951	0.000300392	1.42321	0.304547	0.164025	0.885403	0.094313	0.357149
body_BMIz	AN:TFBS_ENCODE.flanking.500_common	binary	1372885	6.09022e-09	1.21437e-08	0.61601	0.0705809	0.0134563	1.56101e-07	0.0732578	0.0139144	1.40284e-07	1.2865	0.241223	0.235555	0.96329	0.034621	0.296266
body_BMIz	AN:TFBS_ENCODE.flanking.500_lf	binary	853771	-1.24672e-09	8.34355e-09	0.88122	0.014684	0.00519238	0.00468428	0.0151272	0.00532018	0.00446398	1.31686	0.466015	0.484164	0.972086	0.0385871	0.464483
body_BMIz	AN:TFBS_ENCODE_common	binary	846021	1.44839e-08	2.47837e-08	0.558944	0.0681421	0.0121605	2.10015e-08	0.0786575	0.0160094	8.9592e-07	2.01233	0.364614	0.00486801	0.86324	0.0622926	0.11024
body_BMIz	AN:TFBS_ENCODE_lf	binary	546945	-1.88185e-08	1.41843e-08	0.184602	0.00804361	0.00469369	0.0865827	0.00782096	0.0050025	0.117956	1.13918	0.649821	0.838506	0.990192	0.11987	0.808058
body_BMIz	AN:TSS_Hoffman.flanking.500_common	binary	108766	-1.03653e-08	4.18625e-08	0.804441	0.00901196	0.0044194	0.0414321	0.00989021	0.00441633	0.0251258	2.07165	1.01827	0.290467	0.926105	0.0649342	0.0777828
body_BMIz	AN:TSS_Hoffman.flanking.500_lf	binary	71050	5.13135e-09	2.5424e-08	0.840049	0.00234108	0.00162997	0.150925	0.002448	0.0016466	0.137095	2.55236	1.73713	0.380086	0.967689	0.0424353	0.257864
body_BMIz	AN:TSS_Hoffman_common	binary	114637	4.39862e-08	5.59032e-08	0.431382	0.0237792	0.00520637	4.93977e-06	0.0279693	0.00590976	2.21524e-06	5.18867	1.13771	0.000219955	0.852753	0.0408046	0.00217888
body_BMIz	AN:TSS_Hoffman_lf	binary	81434	-9.36407e-09	2.97024e-08	0.752562	0.00268729	0.00189871	0.156975	0.00279732	0.00195034	0.151494	2.53171	1.79758	0.389581	0.965261	0.071599	0.596735
body_BMIz	AN:Transcribed_Hoffman.flanking.500_common	binary	2720728	4.52204e-09	9.57766e-09	0.636824	0.0985494	0.0166987	3.59923e-09	0.101954	0.0189636	7.60205e-08	0.906135	0.148531	0.522218	0.960922	0.0667813	0.642609
body_BMIz	AN:Transcribed_Hoffman.flanking.500_lf	binary	1641661	6.55151e-09	7.0169e-09	0.350471	0.0197293	0.00671628	0.00330835	0.0192031	0.0070177	0.00621187	0.926484	0.301342	0.803241	1.01721	0.0586589	0.612519
body_BMIz	AN:Transcribed_Hoffman_common	binary	2255144	1.50091e-08	1.19098e-08	0.207587	0.101258	0.0129014	4.20793e-15	0.117065	0.0142898	2.56478e-16	1.12325	0.140575	0.379463	0.863927	0.048956	0.011106
body_BMIz	AN:Transcribed_Hoffman_lf	binary	1475281	1.40687e-08	8.29857e-09	0.0900162	0.027595	0.0059177	3.11446e-06	0.0320555	0.00726764	1.03028e-05	1.43582	0.302668	0.139931	0.860308	0.0576789	0.0634304
body_BMIz	AN:UTR_3_UCSC.flanking.500_common	binary	98789	2.39181e-08	3.33621e-08	0.473422	0.00800792	0.0031803	0.0118032	0.00882336	0.00321122	0.00600213	2.03052	0.799764	0.199272	0.91627	0.0456798	0.00590538
body_BMIz	AN:UTR_3_UCSC.flanking.500_lf	binary	68396	-4.00864e-09	2.6491e-08	0.879722	0.00106076	0.00164584	0.519244	0.00113482	0.00165979	0.494155	1.20274	1.83848	0.915991	1.03474	0.106391	0.258245
body_BMIz	AN:UTR_3_UCSC_common	binary	73957	-5.85676e-08	5.36823e-08	0.275271	0.0115799	0.00264881	1.23254e-05	0.0120446	0.00277523	1.42451e-05	3.9141	0.89659	0.00110706	0.960382	0.0302174	0.220859
body_BMIz	AN:UTR_3_UCSC_lf	binary	52747	-2.72376e-08	3.2233e-08	0.398097	0.00298248	0.0013799	0.0306667	0.00311013	0.00142844	0.0294585	4.32243	2.02213	0.0950203	0.959794	0.0315511	0.277829
body_BMIz	AN:UTR_5_UCSC.flanking.500_common	binary	138748	-1.7185e-08	3.03437e-08	0.571159	0.0114046	0.00392512	0.00366614	0.012885	0.00421106	0.00221489	2.0554	0.709131	0.134841	0.890069	0.0453857	0.00826121
body_BMIz	AN:UTR_5_UCSC.flanking.500_lf	binary	94040	-4.15871e-08	2.16394e-08	0.0546285	-0.00151576	0.00188385	0.421048	-0.0013932	0.00191102	0.465979	-1.24653	1.53685	0.149264	0.896582	0.180169	0.302657
body_BMIz	AN:UTR_5_UCSC_common	binary	34355	-9.01691e-08	6.00996e-08	0.13353	0.00569814	0.00210795	0.00686819	0.00608715	0.00212474	0.00417162	4.15445	1.51615	0.039426	0.940803	0.0280745	0.0178176
body_BMIz	AN:UTR_5_UCSC_lf	binary	25514	5.70761e-08	5.14233e-08	0.267031	0.00363741	0.00116966	0.00187215	0.00367056	0.00116931	0.00169479	10.9413	3.52148	0.00456657	0.991877	0.00816771	0.236091
body_BMIz	AN:Vahedi_Tcell_SE.flanking.500_common	binary	3110	-9.61741e-08	2.32564e-07	0.679212	-0.000114084	0.000723967	0.874786	-0.000116719	0.000726185	0.872307	-0.932287	5.85641	0.742021	0.226269	1.79268	0.803514
body_BMIz	AN:Vahedi_Tcell_SE.flanking.500_lf	binary	2065	4.86722e-08	1.63262e-07	0.765609	0.000152711	0.000336411	0.64987	0.000157321	0.000336569	0.640195	5.74413	12.5339	0.708088	1.1435	0.10379	0.208084
body_BMIz	AN:Vahedi_Tcell_SE_common	binary	136549	2.24009e-08	2.47503e-08	0.365425	0.0111614	0.00235849	2.21866e-06	0.0146021	0.00352181	3.38052e-05	2.04487	0.426553	0.0144704	0.757128	0.0499776	0.0111866
body_BMIz	AN:Vahedi_Tcell_SE_lf	binary	93405	-1.10914e-08	1.621e-08	0.493829	0.00160775	0.0010707	0.133203	0.00163943	0.00132958	0.21756	1.33599	0.871438	0.708089	0.853431	0.221651	0.943053
body_BMIz	AN:Vahedi_Tcell_TE.flanking.500_common	binary	27773	-3.95981e-08	6.83377e-08	0.562287	6.16016e-05	0.00190603	0.974217	-5.81529e-06	0.00187114	0.99752	0.0452158	1.72458	0.58349	-21.0211	216.71	0.517382
body_BMIz	AN:Vahedi_Tcell_TE.flanking.500_lf	binary	17845	7.89514e-09	5.02721e-08	0.875207	0.000551276	0.000885972	0.533793	0.000550895	0.000886961	0.534531	2.32772	3.8376	0.718647	0.995404	0.029805	0.980683
body_BMIz	AN:Vahedi_Tcell_TE_common	binary	139971	2.37854e-08	2.16582e-08	0.272109	0.00910114	0.00175521	2.15757e-07	0.0110844	0.00283878	9.43613e-05	1.62648	0.309712	0.043232	0.803068	0.0991195	0.182269
body_BMIz	AN:Vahedi_Tcell_TE_lf	binary	89233	-1.2511e-08	1.73438e-08	0.470692	0.000655767	0.00125819	0.602229	0.000721865	0.00145962	0.620913	0.578864	1.08014	0.685471	0.78965	0.291282	0.831437
body_BMIz	AN:WeakEnhancer_Hoffman.flanking.500_common	binary	440232	3.47726e-08	1.97282e-08	0.0779714	0.0389531	0.00786394	7.29351e-07	0.0414425	0.00793235	1.74636e-07	2.21406	0.436642	0.00587092	0.941324	0.0274525	0.0217145
body_BMIz	AN:WeakEnhancer_Hoffman.flanking.500_lf	binary	278829	-1.32951e-08	1.50168e-08	0.375968	0.00191743	0.00328845	0.55984	0.0021517	0.00333906	0.519314	0.535178	0.905288	0.601684	1.18285	0.243275	0.349456
body_BMIz	AN:WeakEnhancer_Hoffman_common	binary	131647	4.06591e-08	4.66307e-08	0.383241	0.0166924	0.00607656	0.00601396	0.0177622	0.00617283	0.00400863	3.17054	1.15302	0.0592905	0.943535	0.0303954	0.0253438
body_BMIz	AN:WeakEnhancer_Hoffman_lf	binary	86752	1.77893e-08	2.67188e-08	0.505541	0.00384869	0.00208643	0.0650921	0.0038385	0.00209476	0.0668884	3.38962	1.88563	0.193036	1.00105	0.026111	0.919524
body_BMIz	AN:all	binary	14820648	2.01445e-09	1.10799e-09	0.0690483	0.321187	0.00889884	2.90325e-285	0.362377	0.0200225	3.27554e-73				0.884191	0.0458717	0.0286371
body_BMIz	AN:alleleage_common	non-binary	16.8165	-9.76573e-09	2.92876e-09	0.000854752			1			1
body_BMIz	AN:mbin0_common	binary	650304	2.07029e-11	1.40014e-08	0.99882	0.0192292	0.00233489	1.78706e-16	0.0199282	0.00260959	2.23164e-14	0.739972	0.0838639	0.0015095	0.963445	0.0267696	0.235023
body_BMIz	AN:mbin0_lf	binary	808972	-1.053e-09	1.10382e-08	0.924	0.00712565	0.00184464	0.000112049	0.0074733	0.00192626	0.000104583	0.679816	0.155	0.0338568	0.954575	0.0274676	0.126627
body_BMIz	AN:mbin1_common	binary	650306	-2.25575e-09	1.46153e-08	0.877341	0.0174622	0.00202939	7.65712e-18	0.0183077	0.00229607	1.54206e-15	0.671335	0.0787627	3.92011e-05	0.952296	0.0310433	0.178354
body_BMIz	AN:mbin1_lf	binary	808984	5.68145e-09	1.11931e-08	0.611745	0.0120715	0.00195379	6.47168e-10	0.0125602	0.00208897	1.82534e-09	1.1484	0.158068	0.34544	0.960973	0.0222755	0.11988
body_BMIz	AN:mbin2_common	binary	650305	4.59152e-09	1.4598e-08	0.753117	0.0208867	0.00247163	2.89887e-17	0.0217892	0.00276964	3.62745e-15	0.803262	0.092684	0.0328402	0.957256	0.0270718	0.170441
body_BMIz	AN:mbin2_lf	binary	808962	2.21052e-09	1.1272e-08	0.844527	0.00873216	0.0017514	6.1698e-07	0.00932365	0.00195801	1.91873e-06	0.832557	0.137247	0.210692	0.936204	0.0396505	0.169029
body_BMIz	AN:mbin3_common	binary	650302	6.04319e-09	1.48099e-08	0.683237	0.0212985	0.00342072	4.77548e-10	0.022358	0.00365198	9.23228e-10	0.819053	0.130311	0.162593	0.95187	0.0278681	0.121437
body_BMIz	AN:mbin3_lf	binary	808976	8.81996e-09	1.10123e-08	0.423178	0.0135103	0.00251887	8.15661e-08	0.0143044	0.00271714	1.40575e-07	1.28593	0.215428	0.183408	0.944575	0.0361928	0.160994
body_BMIz	AN:mbin4_common	binary	650312	2.16637e-08	1.65443e-08	0.190386	0.0315459	0.00431176	2.54987e-13	0.0325646	0.00428577	3.00025e-14	1.21369	0.160556	0.183538	0.969421	0.0219591	0.136494
body_BMIz	AN:mbin4_lf	binary	808966	1.05931e-08	1.1049e-08	0.337688	0.0142241	0.00179963	2.70377e-15	0.015199	0.00214993	1.55462e-12	1.35225	0.134835	0.00884941	0.934546	0.041425	0.169436
body_BMIz	AN:mbin5_common	binary	650296	1.64551e-08	1.45714e-08	0.258782	0.027534	0.00347651	2.37468e-15	0.0286221	0.00385139	1.07254e-13	1.05901	0.130649	0.650872	0.960726	0.0229699	0.14624
body_BMIz	AN:mbin6_common	binary	650304	3.70727e-08	1.39505e-08	0.00787344	0.0405165	0.00512338	2.61224e-15	0.0415497	0.00546008	2.74698e-14	1.55838	0.191916	0.00363059	0.974447	0.0160457	0.16118
body_BMIz	AN:mbin7_common	binary	650303	3.21724e-08	1.51706e-08	0.0339467	0.0370958	0.00405755	6.10719e-20	0.0382065	0.0042538	2.66553e-19	1.4259	0.157749	0.00619112	0.970599	0.0176974	0.121408
body_BMIz	AN:mbin8_common	binary	650309	2.35213e-08	1.5661e-08	0.133123	0.0315162	0.00440815	8.70797e-13	0.0325556	0.00464051	2.29092e-12	1.21191	0.168633	0.20583	0.967658	0.0215276	0.16785
body_BMIz	AN:mbin9_common	binary	650296	3.37928e-08	1.56751e-08	0.0310967	0.0378607	0.00388503	1.93274e-22	0.039034	0.0041062	1.979e-21	1.45608	0.141952	0.0014137	0.969435	0.0182361	0.121167
body_BMIz	AN:nucleotide_div_common	non-binary	3.7295e+07	-1.56479e-09	1.06221e-09	0.140714			1			1
body_BMIz	AN:nucleotide_div_lf	non-binary	2.19976e+07	-2.09175e-10	6.84313e-10	0.759854			1			1
body_BMIz	AN:recomb_rate_common	non-binary	9.60296e+06	-1.17077e-09	6.31031e-10	0.0635484			1			1
body_BMIz	AN:recomb_rate_lf	non-binary	5.83505e+06	-1.55094e-11	7.16358e-10	0.982727			1			1
body_BMIz	AN:snpeff_nonsynonymous_variant_common	binary	16964	6.23852e-08	1.34607e-07	0.643034	0.00791757	0.00215628	0.000240779	0.00822319	0.00222236	0.000215425	11.6867	3.14895	0.000772139	0.963062	0.0123538	0.0130652
body_BMIz	AN:snpeff_nonsynonymous_variant_lf	binary	22060	8.46015e-08	7.61705e-08	0.266704	0.00547571	0.00136172	5.79116e-05	0.00560415	0.00137351	4.50042e-05	19.043	4.82824	0.000133165	0.977531	0.0105774	0.0287282
body_BMIz	AN:snpeff_synonymous_variant_common	binary	14458	-4.40224e-07	1.41758e-07	0.00189991	0.00224514	0.00204831	0.273039	0.00247606	0.00206734	0.231032	3.91866	3.52641	0.414519	0.98843	0.107986	0.0167218
body_BMIz	AN:snpeff_synonymous_variant_lf	binary	14147	-8.94905e-08	7.567e-08	0.236951	0.000956536	0.000844741	0.25749	0.00101559	0.000844179	0.228956	5.21736	4.56236	0.359144	0.979724	0.0555578	0.0298418
body_HEIGHTz	AN:Backgrd_Selection_Stat_common	non-binary	1.17918e+06	4.895e-08	2.49564e-08	0.0498297			1			1
body_HEIGHTz	AN:Backgrd_Selection_Stat_lf	non-binary	797703	3.84655e-08	1.74598e-08	0.027588			1			1
body_HEIGHTz	AN:BivFlnk.flanking.500_common	binary	112523	-1.87235e-07	1.09302e-07	0.0867132	0.015742	0.0109775	0.151567	0.0204372	0.0109141	0.0611306	1.75817	1.24399	0.534911	0.823128	0.131992	8.65128e-07
body_HEIGHTz	AN:BivFlnk.flanking.500_lf	binary	74016	8.23451e-09	5.60866e-08	0.883276	0.00620308	0.0043044	0.149555	0.00689192	0.00431716	0.110399	2.53961	1.719	0.377345	0.920676	0.0666281	1.64079e-06
body_HEIGHTz	AN:BivFlnk_common	binary	85347	3.37817e-07	1.83229e-07	0.0652283	0.0692579	0.0145739	2.01236e-06	0.0787793	0.0156284	4.63656e-07	10.2409	2.12343	1.6754e-05	0.880839	0.0219569	7.42386e-07
body_HEIGHTz	AN:BivFlnk_lf	binary	60877	-1.33308e-08	6.0059e-08	0.824343	0.00905894	0.00302139	0.00271521	0.0104003	0.00306892	0.00070174	4.45633	1.59016	0.0205652	0.879133	0.0401666	4.00854e-06
body_HEIGHTz	AN:CADD_g20_common	binary	4649	-5.763e-07	7.73528e-07	0.456254	0.00372115	0.00363743	0.306301	0.00371047	0.00364401	0.308564	10.0198	9.99527	0.356984	0.997056	0.0100556	0.741687
body_HEIGHTz	AN:CADD_g20_lf	binary	6684	7.34187e-07	2.57931e-07	0.00442098	0.00912331	0.0015609	5.06812e-09	0.00912342	0.00156016	4.98322e-09	41.2289	6.89665	1.04557e-08	0.999975	0.000860634	0.989657
body_HEIGHTz	AN:CTCF_Hoffman.flanking.500_common	binary	302065	-7.30702e-08	7.08106e-08	0.302114	0.0208537	0.0206529	0.312627	0.0257454	0.0204268	0.207535	0.88247	0.858061	0.879354	0.947669	0.216522	0.00127266
body_HEIGHTz	AN:CTCF_Hoffman.flanking.500_lf	binary	189040	-6.21529e-08	2.99852e-08	0.0381926	0.000372423	0.00506087	0.941338	0.0011155	0.00510282	0.826959	0.0675844	0.81338	0.243553	15.0348	7.01907	9.57577e-05
body_HEIGHTz	AN:CTCF_Hoffman_common	binary	151078	8.13391e-08	1.21432e-07	0.502964	0.0517608	0.017414	0.0029551	0.0559681	0.0176394	0.00150921	4.32325	1.45928	0.0220566	0.931483	0.0310994	0.00109505
body_HEIGHTz	AN:CTCF_Hoffman_lf	binary	94965	-4.68033e-08	4.38372e-08	0.285673	0.00249125	0.00368238	0.498703	0.00302931	0.00370106	0.413073	0.798423	1.1712	0.859648	1.10315	0.282545	0.00155044
body_HEIGHTz	AN:Coding_UCSC.flanking.500_common	binary	323121	-8.59146e-08	7.53027e-08	0.253902	0.0421847	0.0168174	0.0121281	0.0498246	0.01802	0.00569314	1.65202	0.646549	0.316483	0.860732	0.0534853	0.000797423
body_HEIGHTz	AN:Coding_UCSC.flanking.500_lf	binary	219478	-7.25426e-08	3.83535e-08	0.0585684	0.0053054	0.00557578	0.341346	0.00711308	0.00567051	0.209698	0.724306	0.775384	0.72829	0.908997	0.24026	9.98171e-06
body_HEIGHTz	AN:Coding_UCSC_common	binary	90901	-3.80905e-08	2.41188e-07	0.874513	0.0729929	0.0164204	8.77853e-06	0.0758092	0.0163445	3.51445e-06	10.125	2.29413	5.9926e-05	0.964387	0.0451562	0.411275
body_HEIGHTz	AN:Coding_UCSC_lf	binary	73406	-3.01493e-07	3.30132e-07	0.361112	0.0339626	0.00595575	1.18064e-08	0.0358098	0.00629518	1.28206e-08	13.9512	2.4054	9.10994e-08	0.947848	0.0142992	0.00250778
body_HEIGHTz	AN:Conserved_LindbladToh.flanking.500_common	binary	2003643	-1.77884e-08	3.15269e-08	0.572598	0.25718	0.0326223	3.18149e-15	0.298484	0.0381484	5.10489e-15	1.62045	0.192068	0.00139193	0.861157	0.0237373	1.11188e-05
body_HEIGHTz	AN:Conserved_LindbladToh.flanking.500_lf	binary	1280791	3.27561e-09	2.2011e-08	0.881698	0.0437538	0.0119902	0.000263122	0.0506841	0.0124477	4.66608e-05	1.03415	0.273035	0.90172	0.868683	0.0367445	3.94988e-06
body_HEIGHTz	AN:Conserved_LindbladToh_common	binary	157154	-6.75016e-09	2.09814e-07	0.974335	0.1275	0.0196691	9.03621e-11	0.128077	0.019377	3.84973e-11	10.2434	1.48315	3.50987e-09	0.995856	0.0105668	0.664797
body_HEIGHTz	AN:Conserved_LindbladToh_lf	binary	125931	1.05937e-08	1.00587e-07	0.916123	0.040471	0.00675543	2.08704e-09	0.0408548	0.00678006	1.6836e-09	9.69127	1.59087	5.10532e-08	0.990687	0.00259592	0.000204282
body_HEIGHTz	AN:Conserved_Mammal_phastCons46way.flanking.500_common	binary	2082241	1.34169e-07	6.29415e-08	0.0330359	0.29785	0.0361131	1.61475e-16	0.341502	0.0408938	6.77181e-17	1.80608	0.203191	9.49232e-05	0.871967	0.0237268	9.17152e-06
body_HEIGHTz	AN:Conserved_Mammal_phastCons46way.flanking.500_lf	binary	1332470	-1.90033e-08	4.02966e-08	0.637222	0.0452207	0.0109134	3.41898e-05	0.052592	0.011384	3.84071e-06	1.0282	0.229218	0.906896	0.86348	0.0338355	2.80358e-06
body_HEIGHTz	AN:Conserved_Mammal_phastCons46way_common	binary	136807	4.98562e-07	2.72204e-07	0.067015	0.125118	0.0186836	2.13234e-11	0.125519	0.0186383	1.64528e-11	11.5375	1.66804	7.45286e-10	0.996842	0.00731775	0.661717
body_HEIGHTz	AN:Conserved_Mammal_phastCons46way_lf	binary	112826	7.41548e-09	1.10362e-07	0.946428	0.0381411	0.00503533	3.59978e-14	0.0384315	0.00505159	2.78782e-14	10.1916	1.35183	3.58593e-12	0.992492	0.00225392	0.000756803
body_HEIGHTz	AN:Conserved_Primate_phastCons46way.flanking.500_common	binary	1027330	5.65553e-08	4.90519e-08	0.248923	0.195501	0.0331887	3.84809e-09	0.215227	0.0338742	2.10187e-10	2.40527	0.378799	0.000346371	0.90994	0.0236183	1.45765e-05
body_HEIGHTz	AN:Conserved_Primate_phastCons46way.flanking.500_lf	binary	673060	1.13985e-08	2.78576e-08	0.682416	0.0263087	0.0119835	0.0281336	0.0293717	0.0121125	0.0153119	1.18392	0.531684	0.72909	0.913452	0.0540735	5.82376e-05
body_HEIGHTz	AN:Conserved_Primate_phastCons46way_common	binary	124082	4.42991e-07	1.94872e-07	0.0230118	0.118916	0.0165941	7.7129e-13	0.119468	0.0167319	9.32589e-13	12.0828	1.70908	4.30351e-11	0.995294	0.006555	0.493186
body_HEIGHTz	AN:Conserved_Primate_phastCons46way_lf	binary	105972	2.78951e-07	8.87347e-08	0.00166856	0.0463605	0.00577426	9.8419e-16	0.0466576	0.00578648	7.43143e-16	13.213	1.48148	3.09188e-14	0.993684	0.00185365	0.000429608
body_HEIGHTz	AN:Conserved_Vertebrate_phastCons46way.flanking.500_common	binary	2471174	-1.10338e-07	4.98498e-08	0.0268697	0.273606	0.0398845	6.88806e-12	0.322304	0.044699	5.5733e-13	1.39884	0.184512	0.0341342	0.849187	0.0306406	2.3692e-05
body_HEIGHTz	AN:Conserved_Vertebrate_phastCons46way.flanking.500_lf	binary	1572252	1.09031e-09	3.02922e-08	0.971288	0.0532362	0.0144225	0.000223214	0.0621562	0.0149385	3.17122e-05	1.02508	0.263388	0.925813	0.861586	0.0375459	1.9129e-06
body_HEIGHTz	AN:Conserved_Vertebrate_phastCons46way_common	binary	186689	-1.22485e-07	1.26897e-07	0.334431	0.121302	0.0189183	1.4372e-10	0.122101	0.0188821	1.003e-10	8.19385	1.26135	1.46648e-08	0.993585	0.00731578	0.367467
body_HEIGHTz	AN:Conserved_Vertebrate_phastCons46way_lf	binary	147685	-2.5317e-08	6.88784e-08	0.713201	0.038303	0.00696761	3.85671e-08	0.0386639	0.00698518	3.10994e-08	7.82188	1.40093	1.1411e-06	0.990823	0.00299707	0.00093771
body_HEIGHTz	AN:CpG_common	non-binary	49672.7	2.20764e-07	7.76675e-07	0.776224			1			1
body_HEIGHTz	AN:CpG_lf	non-binary	42391.4	1.08253e-07	3.0944e-07	0.726461			1			1
body_HEIGHTz	AN:DGF_ENCODE.flanking.500_common	binary	2639206	-2.36729e-08	2.67394e-08	0.375986	0.204258	0.0542943	0.000168529	0.241666	0.06267	0.000115179	0.978711	0.251824	0.925743	0.846216	0.0390517	0.0048319
body_HEIGHTz	AN:DGF_ENCODE.flanking.500_lf	binary	1641140	7.3978e-09	1.43903e-08	0.607194	0.0657985	0.0130141	4.28286e-07	0.0723964	0.0135946	1.00745e-07	1.21403	0.212892	0.319765	0.910289	0.0239096	0.000229402
body_HEIGHTz	AN:DGF_ENCODE_common	binary	854639	1.54309e-07	8.41286e-08	0.0666229	0.32837	0.0567506	7.20012e-09	0.359034	0.0626175	9.82231e-09	4.84567	0.834779	3.66039e-06	0.913881	0.0318941	0.0225628
body_HEIGHTz	AN:DGF_ENCODE_lf	binary	559622	1.4099e-08	2.86259e-08	0.622348	0.0488092	0.00993317	8.93463e-07	0.0539411	0.0104212	2.26571e-07	2.62882	0.542416	0.0019451	0.906671	0.0295438	0.0019215
body_HEIGHTz	AN:DHS_Trynka.flanking.500_common	binary	2172067	2.54297e-08	3.55244e-08	0.474092	0.212923	0.0520838	4.34934e-05	0.235541	0.0566498	3.21272e-05	1.23822	0.295998	0.420719	0.904609	0.0362088	0.0229982
body_HEIGHTz	AN:DHS_Trynka.flanking.500_lf	binary	1344692	1.21676e-08	1.81876e-08	0.503494	0.0447766	0.0129838	0.000563375	0.0499519	0.0135176	0.000219612	1.00815	0.276501	0.978589	0.901202	0.0288369	9.61255e-05
body_HEIGHTz	AN:DHS_Trynka_common	binary	1058505	-1.96217e-08	9.82982e-08	0.841783	0.303922	0.0567249	8.42328e-08	0.345647	0.0660959	1.69997e-07	3.62508	0.656191	8.11423e-05	0.877463	0.0427463	0.0222623
body_HEIGHTz	AN:DHS_Trynka_lf	binary	682387	2.33106e-08	4.33256e-08	0.590553	0.0580038	0.0117327	7.66187e-07	0.0601378	0.0124849	1.45844e-06	2.56092	0.533644	0.00226709	0.962458	0.0389733	0.379626
body_HEIGHTz	AN:DHS_peaks_Trynka_common	binary	697342	1.42713e-07	1.03628e-07	0.16846	0.248883	0.047654	1.76324e-07	0.285468	0.0517371	3.4355e-08	4.50603	0.840906	3.92663e-05	0.872402	0.0369368	0.00185732
body_HEIGHTz	AN:DHS_peaks_Trynka_lf	binary	454173	1.27155e-08	3.48117e-08	0.714913	0.0399302	0.00838739	1.92887e-06	0.0446567	0.00869746	2.82966e-07	2.64284	0.596522	0.00320658	0.895656	0.0429558	0.014233
body_HEIGHTz	AN:Enhancer_Andersson.flanking.500_common	binary	95177	7.74219e-08	1.00606e-07	0.441563	0.0319754	0.00999191	0.00137367	0.0363951	0.0102209	0.00036967	4.24285	1.32299	0.0141063	0.885961	0.0367884	1.73564e-06
body_HEIGHTz	AN:Enhancer_Andersson.flanking.500_lf	binary	59703	-7.84356e-09	5.16616e-08	0.879324	0.0034331	0.00306275	0.262322	0.00387592	0.00306962	0.206706	1.74925	1.53894	0.630922	0.954427	0.104155	2.74807e-05
body_HEIGHTz	AN:Enhancer_Andersson_common	binary	28257	-2.04414e-07	2.31276e-07	0.376775	0.00587607	0.0064858	0.364941	0.00678719	0.0064836	0.29518	2.61214	2.91458	0.575297	1.05016	0.192347	0.00147971
body_HEIGHTz	AN:Enhancer_Andersson_lf	binary	18461	-1.21464e-08	9.57028e-08	0.899006	0.00168944	0.00177394	0.340912	0.00180365	0.00177823	0.310442	2.73046	2.94719	0.544332	0.993206	0.0635372	0.00105778
body_HEIGHTz	AN:Enhancer_Hoffman.flanking.500_common	binary	314414	-6.81054e-08	6.50881e-08	0.295396	0.0596641	0.0196927	0.0024475	0.068499	0.019915	0.00058263	2.3962	0.784313	0.0754809	0.881122	0.0472638	0.000164576
body_HEIGHTz	AN:Enhancer_Hoffman.flanking.500_lf	binary	200784	-3.53314e-09	3.67097e-08	0.923326	0.0090625	0.0070164	0.19649	0.0102832	0.00703182	0.143638	1.38126	1.03613	0.723948	0.929729	0.0979174	4.69363e-05
body_HEIGHTz	AN:Enhancer_Hoffman_common	binary	269045	7.23613e-09	1.13258e-07	0.949057	0.10894	0.0199197	4.52622e-08	0.135302	0.0265149	3.34567e-07	5.11045	0.92594	9.3786e-06	0.801839	0.0384434	0.00210013
body_HEIGHTz	AN:Enhancer_Hoffman_lf	binary	177938	6.58244e-08	4.75538e-08	0.166294	0.024031	0.00558978	1.71496e-05	0.0276191	0.00629023	1.12938e-05	4.07023	0.978789	0.00110923	0.869642	0.0358525	0.00439435
body_HEIGHTz	AN:FetalDHS_Trynka.flanking.500_common	binary	1309678	-9.8285e-09	3.87902e-08	0.799977	0.208484	0.0381182	4.5152e-08	0.234408	0.041052	1.1296e-08	2.0099	0.355768	0.00484982	0.89049	0.0260859	0.000150848
body_HEIGHTz	AN:FetalDHS_Trynka.flanking.500_lf	binary	815526	-3.94942e-08	2.22121e-08	0.0753963	0.0225981	0.0113903	0.0472583	0.02622	0.0115683	0.0234182	0.83729	0.417385	0.697746	0.881618	0.0606377	8.29549e-05
body_HEIGHTz	AN:FetalDHS_Trynka_common	binary	534068	-1.98628e-07	1.04646e-07	0.0576838	0.161116	0.0406538	7.39775e-05	0.177234	0.0467573	0.000150342	3.8104	0.943853	0.00318694	0.905575	0.0464978	0.129795
body_HEIGHTz	AN:FetalDHS_Trynka_lf	binary	353009	-7.01077e-08	3.63025e-08	0.0534573	0.0296723	0.00735994	5.54002e-05	0.0311918	0.00784523	7.01149e-05	2.53164	0.64621	0.0139631	0.949455	0.0418635	0.284283
body_HEIGHTz	AN:GerpN_common	non-binary	3.40801e+06	-1.74496e-08	1.08119e-08	0.106543			1			1
body_HEIGHTz	AN:GerpN_lf	non-binary	2.84727e+06	-3.43135e-09	3.8125e-09	0.368107			1			1
body_HEIGHTz	AN:GerpRS_g4_common	binary	98443	4.24413e-07	1.83348e-07	0.0206243	0.0830271	0.0155515	9.35474e-08	0.0835402	0.0155624	7.95759e-08	10.6429	1.97614	1.21113e-06	0.994087	0.00971288	0.523546
body_HEIGHTz	AN:GerpRS_g4_lf	binary	93474	5.79363e-08	5.87604e-08	0.324145	0.0284406	0.00429403	3.51284e-11	0.0287364	0.00429995	2.34152e-11	9.18841	1.32557	1.75222e-09	0.98991	0.00294542	0.00010134
body_HEIGHTz	AN:H3K27ac_Hnisz.flanking.500_common	binary	205860	5.72865e-08	7.01259e-08	0.41398	0.024238	0.0142921	0.0899043	0.0264702	0.014096	0.0604022	1.49042	0.872015	0.576262	0.943859	0.0787684	0.122415
body_HEIGHTz	AN:H3K27ac_Hnisz.flanking.500_lf	binary	127697	2.60313e-08	3.23847e-08	0.421504	0.0063586	0.0041146	0.122255	0.00617266	0.00412907	0.134934	1.51584	0.953233	0.596399	1.01457	0.0413717	0.314611
body_HEIGHTz	AN:H3K27ac_Hnisz_common	binary	2530662	-1.57053e-10	3.24152e-08	0.996134	0.392385	0.0205655	3.71723e-81	0.501532	0.0362923	1.95056e-43	1.95618	0.0790029	3.94889e-32	0.780762	0.0320145	1.15039e-06
body_HEIGHTz	AN:H3K27ac_Hnisz_lf	binary	1614410	2.12525e-08	2.16389e-08	0.326029	0.0940089	0.0105982	7.29822e-19	0.113683	0.0130025	2.26638e-18	1.75827	0.171713	6.68228e-06	0.826492	0.0186838	4.70698e-09
body_HEIGHTz	AN:H3K27ac_PGC2.flanking.500_common	binary	434978	5.02652e-08	6.53972e-08	0.442122	0.0630513	0.0339856	0.0635623	0.0641966	0.0351972	0.0681654	1.82981	0.986244	0.397358	0.976906	0.0548159	0.75461
body_HEIGHTz	AN:H3K27ac_PGC2.flanking.500_lf	binary	273518	5.81967e-08	2.87204e-08	0.0427321	0.0283069	0.00750391	0.000161762	0.0291993	0.00763244	0.000130407	3.12912	0.817137	0.00903628	0.970428	0.0146409	0.0425719
body_HEIGHTz	AN:H3K27ac_PGC2_common	binary	1740334	-4.52138e-08	6.81571e-08	0.50709	0.324117	0.046947	5.05988e-12	0.42628	0.0661015	1.12688e-10	2.35177	0.327299	4.20457e-05	0.758844	0.0245932	4.86984e-06
body_HEIGHTz	AN:H3K27ac_PGC2_lf	binary	1124311	-3.50098e-08	2.25682e-08	0.120833	0.0577383	0.0119165	1.26451e-06	0.0681041	0.0128322	1.11274e-07	1.5513	0.301866	0.0661957	0.849477	0.0353288	3.29764e-05
body_HEIGHTz	AN:H3K4me1_Trynka.flanking.500_common	binary	1204839	-5.603e-08	3.72922e-08	0.132979	-0.0433879	0.0426172	0.308638	-0.0549239	0.0438589	0.210465	-0.456818	0.446003	0.00145255	0.886727	0.195223	0.142551
body_HEIGHTz	AN:H3K4me1_Trynka.flanking.500_lf	binary	736380	4.9156e-09	1.69413e-08	0.771698	0.0254978	0.0102849	0.01317	0.0266495	0.0105092	0.0112181	1.05478	0.402558	0.905648	0.959977	0.0367288	0.263211
body_HEIGHTz	AN:H3K4me1_Trynka_common	binary	2743602	1.01653e-07	4.57048e-08	0.0261406	0.53161	0.0467837	6.38123e-30	0.683173	0.0682942	1.47291e-23	2.44651	0.169091	3.29407e-14	0.776893	0.0236613	3.03406e-08
body_HEIGHTz	AN:H3K4me1_Trynka_lf	binary	1764843	-1.28029e-08	2.22105e-08	0.564321	0.0919957	0.0120034	1.80049e-14	0.109594	0.0140017	4.98909e-15	1.57182	0.195595	0.00220187	0.839435	0.0233609	3.13197e-07
body_HEIGHTz	AN:H3K4me1_peaks_Trynka_common	binary	1072977	-2.7185e-08	7.50993e-08	0.717362	0.297643	0.040619	2.34177e-13	0.341908	0.0499315	7.51383e-12	3.50006	0.460568	8.85472e-08	0.868267	0.0400753	0.00956164
body_HEIGHTz	AN:H3K4me1_peaks_Trynka_lf	binary	713264	2.02428e-08	2.81372e-08	0.471876	0.0574466	0.0125265	4.51829e-06	0.0636362	0.0127587	6.11159e-07	2.43268	0.509791	0.00498998	0.905235	0.0362606	0.00280176
body_HEIGHTz	AN:H3K4me3_Trynka.flanking.500_common	binary	799296	-4.76093e-08	4.12323e-08	0.24823	0.0386032	0.037043	0.297356	0.0460277	0.0376473	0.22148	0.6116	0.584402	0.500132	0.921467	0.141984	0.0910699
body_HEIGHTz	AN:H3K4me3_Trynka.flanking.500_lf	binary	498781	-1.8257e-08	2.09611e-08	0.383757	0.0112903	0.00761451	0.138145	0.0129471	0.00774666	0.0946588	0.689502	0.450015	0.478158	0.906402	0.071395	0.00171745
body_HEIGHTz	AN:H3K4me3_Trynka_common	binary	852969	2.7782e-07	1.10783e-07	0.0121494	0.33233	0.0443976	7.13727e-14	0.417264	0.057826	5.35965e-13	4.9203	0.61359	1.05286e-09	0.795646	0.0261421	2.20449e-06
body_HEIGHTz	AN:H3K4me3_Trynka_lf	binary	573772	2.44537e-08	3.81552e-08	0.521586	0.0546338	0.0101063	6.44771e-08	0.0619179	0.0108652	1.20709e-08	2.86336	0.568035	0.000419525	0.882914	0.0263037	3.8855e-05
body_HEIGHTz	AN:H3K4me3_peaks_Trynka_common	binary	262058	-3.23633e-07	1.5801e-07	0.0405421	0.0813951	0.0252056	0.00124117	0.0938253	0.0261281	0.000329446	3.92088	1.20324	0.0156383	0.874485	0.0349019	1.07561e-06
body_HEIGHTz	AN:H3K4me3_peaks_Trynka_lf	binary	181604	-7.58885e-08	5.2416e-08	0.147669	0.0157746	0.00536847	0.00329937	0.0173034	0.00543026	0.00144015	2.61205	0.919805	0.0693364	0.91787	0.0297817	6.8346e-06
body_HEIGHTz	AN:H3K9ac_Trynka.flanking.500_common	binary	685741	-3.11925e-08	4.70571e-08	0.507417	0.0415895	0.0296003	0.16001	0.0494355	0.0294476	0.0931985	0.771801	0.537964	0.658497	0.896301	0.132805	0.042514
body_HEIGHTz	AN:H3K9ac_Trynka.flanking.500_lf	binary	435347	1.71815e-08	2.47576e-08	0.487689	0.0169011	0.00925429	0.0678053	0.0183385	0.00934817	0.0497949	1.1793	0.629464	0.781834	0.939155	0.044375	0.00646329
body_HEIGHTz	AN:H3K9ac_Trynka_common	binary	806271	2.66454e-07	8.01685e-08	0.000888404	0.347966	0.0287404	9.67421e-34	0.42788	0.0389097	3.9617e-28	5.44585	0.399098	6.70928e-25	0.812304	0.0221285	1.75142e-08
body_HEIGHTz	AN:H3K9ac_Trynka_lf	binary	541778	7.07627e-08	3.66647e-08	0.0536072	0.0636963	0.0119487	9.77708e-08	0.0731678	0.0130583	2.10466e-08	3.54412	0.65509	8.4333e-05	0.871301	0.0215061	7.55426e-07
body_HEIGHTz	AN:H3K9ac_peaks_Trynka_common	binary	242122	2.45029e-08	1.50887e-07	0.870997	0.124724	0.0272357	4.66273e-06	0.134958	0.0279262	1.34709e-06	6.49372	1.44412	0.000105229	0.92622	0.0173754	6.28493e-07
body_HEIGHTz	AN:H3K9ac_peaks_Trynka_lf	binary	167959	5.14318e-08	5.50827e-08	0.350448	0.0284571	0.00759296	0.000178377	0.0299456	0.00770555	0.000101811	5.12495	1.32281	0.00219065	0.952355	0.012884	9.63631e-07
body_HEIGHTz	AN:Intron_UCSC.flanking.500_common	binary	57345	1.11773e-07	2.20062e-07	0.611513	0.04968	0.0136751	0.000280265	0.0507608	0.0133288	0.000139898	10.9302	2.99653	0.000942247	0.981885	0.0454914	0.626666
body_HEIGHTz	AN:Intron_UCSC.flanking.500_lf	binary	47030	1.36306e-07	1.0377e-07	0.189002	0.0263157	0.00432497	1.16794e-09	0.0268895	0.00436297	7.13288e-10	16.8749	2.73058	7.77635e-09	0.978908	0.00502157	1.4802e-05
body_HEIGHTz	AN:Intron_UCSC_common	binary	2545824	-2.2461e-08	1.40692e-08	0.110384	0.240367	0.0202106	1.28552e-32	0.293719	0.0353403	9.4765e-17	1.19216	0.0794128	0.0172869	0.813977	0.0471305	0.00600093
body_HEIGHTz	AN:Intron_UCSC_lf	binary	1647772	2.06913e-09	7.3094e-09	0.777117	0.0592189	0.00762396	8.00668e-15	0.0726862	0.00971439	7.30224e-14	1.08737	0.105647	0.409581	0.813511	0.0293067	1.95234e-05
body_HEIGHTz	AN:LLD_AFR_common	non-binary	103726	-1.36488e-08	6.29471e-09	0.0301358			1			1
body_HEIGHTz	AN:LLD_AFR_lf	non-binary	215735	-8.8498e-09	3.09757e-09	0.0042765			1			1
body_HEIGHTz	AN:PromoterFlanking_Hoffman.flanking.500_common	binary	163836	1.96658e-07	1.10963e-07	0.0763475	0.0837805	0.0178762	2.77623e-06	0.0916667	0.0184627	6.87143e-07	6.46821	1.28837	5.97796e-05	0.915766	0.017785	2.28309e-08
body_HEIGHTz	AN:PromoterFlanking_Hoffman.flanking.500_lf	binary	106796	-8.50771e-08	5.97229e-08	0.154293	0.00257259	0.00606311	0.671346	0.00354471	0.00605549	0.558298	0.71884	1.72659	0.874472	1.94549	1.74329	4.80053e-07
body_HEIGHTz	AN:PromoterFlanking_Hoffman_common	binary	54263	-5.11442e-07	2.13379e-07	0.0165359	-0.00405687	0.0108761	0.709141	-0.0018996	0.0107796	0.86012	-0.956515	2.53362	0.443466	-41.6788	12.2801	6.78587e-06
body_HEIGHTz	AN:PromoterFlanking_Hoffman_lf	binary	36643	-2.30176e-07	7.93634e-08	0.00372833	-0.00414124	0.00259561	0.110605	-0.00388404	0.0025971	0.134777	-3.41626	2.13444	0.0402257	1.03883	0.0462908	2.24819e-05
body_HEIGHTz	AN:Promoter_UCSC.flanking.500_common	binary	68918	-2.09376e-07	1.72335e-07	0.224389	0.00198508	0.0120905	0.869585	0.0030725	0.0122046	0.801234	0.378156	2.22077	0.773166	2.25884	0.756314	0.0173911
body_HEIGHTz	AN:Promoter_UCSC.flanking.500_lf	binary	45377	-2.28564e-08	6.73015e-08	0.734149	0.0023966	0.00296774	0.419349	0.002535	0.00296684	0.392858	1.6167	1.96761	0.760951	1.00557	0.0652311	0.0125565
body_HEIGHTz	AN:Promoter_UCSC_common	binary	299638	-1.73414e-07	9.47163e-08	0.0671194	0.0615055	0.0179266	0.000601424	0.0763977	0.0231582	0.000970497	2.58528	0.764689	0.0352634	0.799289	0.0835097	0.0814279
body_HEIGHTz	AN:Promoter_UCSC_lf	binary	203484	-2.40512e-08	3.88596e-08	0.535965	0.0194121	0.00676131	0.00409104	0.0237808	0.00750792	0.00153791	2.87353	1.00999	0.0590644	0.821737	0.0505834	0.00138369
body_HEIGHTz	AN:Repressed_Hoffman.flanking.500_common	binary	1664148	-2.0341e-09	3.05359e-08	0.94689	0.172301	0.0418166	3.78229e-05	0.195688	0.046055	2.14719e-05	1.30697	0.312622	0.324275	0.881504	0.0393658	0.0106647
body_HEIGHTz	AN:Repressed_Hoffman.flanking.500_lf	binary	1022949	-7.4767e-09	2.00825e-08	0.70967	0.0291135	0.0134477	0.0303918	0.0332676	0.0136061	0.0144834	0.855215	0.408684	0.73334	0.893832	0.0553679	0.000174493
body_HEIGHTz	AN:Repressed_Hoffman_common	binary	3002833	-6.3999e-08	4.80938e-08	0.183284	0.00954835	0.0338383	0.777809	-0.043426	0.0439356	0.322957	0.0408389	0.142815	1.2612e-11	0.979427	1.21494	0.010283
body_HEIGHTz	AN:Repressed_Hoffman_lf	binary	1786599	-2.59845e-09	2.47859e-08	0.916506	0.0244184	0.0113985	0.0321726	0.0198152	0.0125481	0.114305	0.415748	0.187075	0.00174979	1.11454	0.242207	0.178632
body_HEIGHTz	AN:SuperEnhancer_Hnisz.flanking.500_common	binary	20842	3.60587e-07	2.8113e-07	0.199621	0.0107099	0.00577154	0.063504	0.010988	0.00575388	0.056175	6.49801	3.46961	0.115674	0.981737	0.0228595	0.128529
body_HEIGHTz	AN:SuperEnhancer_Hnisz.flanking.500_lf	binary	13217	3.63208e-08	1.05189e-07	0.729875	0.00120781	0.0013602	0.374559	0.00123119	0.00135647	0.364068	2.76291	3.11257	0.570246	1.01937	0.0390897	0.222504
body_HEIGHTz	AN:SuperEnhancer_Hnisz_common	binary	1085889	5.8254e-09	2.69032e-08	0.828573	0.199424	0.0124576	1.11929e-57	0.265292	0.0230276	1.0387e-30	2.31716	0.122731	1.94546e-25	0.749054	0.0420755	3.41927e-05
body_HEIGHTz	AN:SuperEnhancer_Hnisz_lf	binary	700941	3.55363e-09	1.8934e-08	0.851124	0.0478848	0.0083324	9.09396e-09	0.0584889	0.0102461	1.14032e-08	2.07282	0.286074	0.000669846	0.81842	0.0197501	4.39798e-06
body_HEIGHTz	AN:TFBS_ENCODE.flanking.500_common	binary	1372885	-2.19644e-09	4.15825e-08	0.957874	0.129377	0.0515813	0.0121344	0.14344	0.0529307	0.00672932	1.18999	0.475829	0.688658	0.912759	0.0549119	0.036743
body_HEIGHTz	AN:TFBS_ENCODE.flanking.500_lf	binary	853771	2.32686e-08	1.5567e-08	0.134983	0.0372599	0.0110887	0.000778985	0.0399475	0.0112102	0.000365962	1.3212	0.375303	0.393371	0.937079	0.0272407	0.00200079
body_HEIGHTz	AN:TFBS_ENCODE_common	binary	846021	9.3445e-08	8.72847e-08	0.284359	0.28086	0.0477964	4.1988e-09	0.337151	0.05645	2.33562e-09	4.19051	0.679174	5.20665e-06	0.832795	0.0336266	0.000260363
body_HEIGHTz	AN:TFBS_ENCODE_lf	binary	546945	3.66898e-08	3.63033e-08	0.312186	0.0528526	0.012256	1.61512e-05	0.0593427	0.0130402	5.34583e-06	2.90904	0.704584	0.00442796	0.891896	0.0291703	0.000841396
body_HEIGHTz	AN:TSS_Hoffman.flanking.500_common	binary	108766	1.80773e-07	1.18148e-07	0.126002	0.0507715	0.0117711	1.60892e-05	0.0559657	0.0117944	2.08404e-06	5.89601	1.32371	0.000305543	0.910831	0.0281065	3.56794e-06
body_HEIGHTz	AN:TSS_Hoffman.flanking.500_lf	binary	71050	-1.22394e-08	4.96096e-08	0.80513	0.00164681	0.00350011	0.637996	0.00236667	0.00352676	0.502182	0.706719	1.48699	0.840042	1.60928	0.76296	4.24328e-06
body_HEIGHTz	AN:TSS_Hoffman_common	binary	114637	2.21024e-07	1.11845e-07	0.0481377	0.0702113	0.0116662	1.76215e-09	0.0846929	0.0134686	3.21225e-10	7.72133	1.28792	1.44426e-07	0.829651	0.0314772	1.53844e-05
body_HEIGHTz	AN:TSS_Hoffman_lf	binary	81434	1.56573e-07	6.33889e-08	0.0135099	0.0196792	0.00466804	2.48961e-05	0.0214619	0.00480518	7.95473e-06	7.2787	1.78483	0.000261636	0.919067	0.0222784	3.03809e-05
body_HEIGHTz	AN:Transcribed_Hoffman.flanking.500_common	binary	2720728	-4.63186e-08	3.29269e-08	0.159513	0.0651464	0.0478488	0.173354	0.0488803	0.0492615	0.321069	0.301394	0.224463	0.00219803	0.981609	0.450697	0.217064
body_HEIGHTz	AN:Transcribed_Hoffman.flanking.500_lf	binary	1641661	-3.03635e-08	1.27077e-08	0.0168766	0.00862156	0.0120837	0.475544	0.00912497	0.0126523	0.47078	0.163661	0.219879	6.83005e-05	0.945319	0.219137	0.82757
body_HEIGHTz	AN:Transcribed_Hoffman_common	binary	2255144	8.47828e-09	3.59291e-08	0.813454	0.294148	0.0385931	2.5022e-14	0.36083	0.0492517	2.36713e-13	1.64711	0.196151	0.00127501	0.814097	0.0351532	0.000148444
body_HEIGHTz	AN:Transcribed_Hoffman_lf	binary	1475281	1.23842e-08	2.07962e-08	0.551508	0.087139	0.0122382	1.07746e-12	0.101967	0.013988	3.10943e-13	1.78202	0.242167	0.000799008	0.85463	0.0243556	3.02175e-06
body_HEIGHTz	AN:UTR_3_UCSC.flanking.500_common	binary	98789	-3.17416e-09	1.04638e-07	0.9758	0.0161807	0.00978254	0.0981189	0.0187041	0.00970693	0.0539943	2.06882	1.2505	0.391787	0.897573	0.0866562	0.00157888
body_HEIGHTz	AN:UTR_3_UCSC.flanking.500_lf	binary	68396	2.92394e-08	8.12909e-08	0.71908	0.00666699	0.00579837	0.250225	0.00720007	0.00584031	0.217642	2.95218	2.55515	0.445232	0.964788	0.0572291	9.34601e-06
body_HEIGHTz	AN:UTR_3_UCSC_common	binary	73957	3.54449e-07	2.52986e-07	0.161195	0.0481984	0.0124775	0.000112076	0.0512152	0.0127652	6.01829e-05	8.23152	2.08342	0.000651306	0.943715	0.0205885	0.00173831
body_HEIGHTz	AN:UTR_3_UCSC_lf	binary	52747	4.91392e-07	4.00928e-07	0.220335	0.0233719	0.0101473	0.021264	0.024172	0.0103304	0.0192901	13.3722	5.83332	0.0327932	0.973629	0.0195006	0.0142289
body_HEIGHTz	AN:UTR_5_UCSC.flanking.500_common	binary	138748	-1.16839e-07	6.78248e-08	0.0849497	0.0184234	0.00853176	0.0308203	0.0223939	0.00935789	0.0167089	1.67036	0.78613	0.386303	0.835264	0.0692923	0.0116479
body_HEIGHTz	AN:UTR_5_UCSC.flanking.500_lf	binary	94040	1.82625e-08	5.58033e-08	0.743466	0.00904201	0.004489	0.0439823	0.0100897	0.004579	0.0275608	2.91725	1.41848	0.18122	0.911926	0.0426997	5.6637e-05
body_HEIGHTz	AN:UTR_5_UCSC_common	binary	34355	3.73929e-07	2.24145e-07	0.0952667	0.0296689	0.00796433	0.00019514	0.0309712	0.00800371	0.00010901	10.8949	2.92718	0.000701937	0.961033	0.0158486	9.39096e-05
body_HEIGHTz	AN:UTR_5_UCSC_lf	binary	25514	1.77377e-07	1.14082e-07	0.11999	0.0105907	0.00270703	9.14247e-05	0.0108629	0.00271203	6.19039e-05	12.4786	3.35065	0.000314457	0.976251	0.00821967	2.63746e-05
body_HEIGHTz	AN:Vahedi_Tcell_SE.flanking.500_common	binary	3110	1.13257e-06	1.18675e-06	0.339908	0.00431593	0.00366299	0.238696	0.00435518	0.00366519	0.234733	17.5624	14.9144	0.266444	1.00103	0.0130912	0.0768989
body_HEIGHTz	AN:Vahedi_Tcell_SE.flanking.500_lf	binary	2065	1.80247e-07	3.61982e-07	0.618523	0.000479696	0.000747043	0.520791	0.000495752	0.000748161	0.507569	7.2513	10.9032	0.580955	1.17037	0.168702	0.00378682
body_HEIGHTz	AN:Vahedi_Tcell_SE_common	binary	136549	-1.62153e-07	5.22087e-08	0.00189724	0.0209595	0.00398715	1.46606e-07	0.0245202	0.00581228	2.45733e-05	1.93373	0.37464	0.0110164	0.842932	0.0988964	0.241083
body_HEIGHTz	AN:Vahedi_Tcell_SE_lf	binary	93405	-3.22489e-08	4.01047e-08	0.421329	0.00602591	0.00258504	0.0197495	0.00708077	0.00314125	0.0241882	1.9427	0.844097	0.254463	0.843992	0.0646625	0.154035
body_HEIGHTz	AN:Vahedi_Tcell_TE.flanking.500_common	binary	27773	1.17116e-07	2.45275e-07	0.633016	0.00815532	0.00671217	0.224365	0.00852044	0.00673464	0.205812	3.68135	3.08933	0.37592	0.978471	0.0408854	0.0679157
body_HEIGHTz	AN:Vahedi_Tcell_TE.flanking.500_lf	binary	17845	-6.07316e-08	9.26641e-08	0.512213	-0.000290552	0.00163668	0.859096	-0.000219287	0.00163615	0.893382	-0.494216	2.793	0.59107	500.174	764.691	0.00377271
body_HEIGHTz	AN:Vahedi_Tcell_TE_common	binary	139971	7.54028e-08	9.18012e-08	0.411435	0.0338188	0.0080114	2.42862e-05	0.0453126	0.0124307	0.00026718	3.05626	0.681923	0.00365666	0.734293	0.0808927	0.050167
body_HEIGHTz	AN:Vahedi_Tcell_TE_lf	binary	89233	3.84228e-08	5.80718e-08	0.508199	0.0087268	0.00445574	0.0501654	0.00933375	0.00510897	0.0677097	2.97568	1.47017	0.188132	0.922952	0.0486488	0.483508
body_HEIGHTz	AN:WeakEnhancer_Hoffman.flanking.500_common	binary	440232	-1.08358e-07	4.97171e-08	0.0292947	0.0613366	0.0180284	0.000668423	0.0768548	0.018078	2.12539e-05	1.75746	0.514378	0.139055	0.80785	0.0581297	2.52234e-08
body_HEIGHTz	AN:WeakEnhancer_Hoffman.flanking.500_lf	binary	278829	-2.60148e-08	2.81414e-08	0.355262	0.0110161	0.00727241	0.129829	0.0129807	0.00739708	0.0792867	1.19946	0.774806	0.800588	0.881857	0.085184	9.83182e-08
body_HEIGHTz	AN:WeakEnhancer_Hoffman_common	binary	131647	-1.10507e-07	1.08673e-07	0.309214	0.0397372	0.0143039	0.00546851	0.0446789	0.014601	0.00221341	3.80644	1.37676	0.0401168	0.898864	0.0382575	4.24943e-06
body_HEIGHTz	AN:WeakEnhancer_Hoffman_lf	binary	86752	-5.65259e-08	4.75663e-08	0.234692	0.00361225	0.00384356	0.347311	0.0041895	0.00383714	0.274908	1.25681	1.34167	0.845851	0.95408	0.1464	1.78112e-05
body_HEIGHTz	AN:all	binary	14820648	5.48963e-09	1.79536e-09	0.0022306	0.672444	0.024167	2.16867e-170	0.792911	0.0532702	4.14445e-50				0.845532	0.0446752	0.00484104
body_HEIGHTz	AN:alleleage_common	non-binary	16.8165	-1.35404e-08	9.23979e-09	0.142801			1			1
body_HEIGHTz	AN:mbin0_common	binary	650304	1.3585e-08	4.544e-08	0.764966	0.0369296	0.00511387	5.14284e-13	0.0399386	0.00569515	2.33683e-12	0.717073	0.090947	0.00160393	0.923697	0.0261071	0.0138692
body_HEIGHTz	AN:mbin0_lf	binary	808972	-8.87469e-09	2.69907e-08	0.742303	0.0219088	0.00293607	8.52574e-14	0.0232263	0.00305956	3.1645e-14	0.819707	0.0827116	0.0291276	0.943472	0.0141769	0.00025196
body_HEIGHTz	AN:mbin1_common	binary	650306	2.30855e-08	4.74349e-08	0.626487	0.0427789	0.00605868	1.65598e-12	0.0459157	0.00660116	3.50813e-12	0.830236	0.112007	0.127439	0.9311	0.0250811	0.0168047
body_HEIGHTz	AN:mbin1_lf	binary	808984	-1.51568e-09	2.764e-08	0.956269	0.0263012	0.00316298	9.15037e-17	0.0280822	0.00336536	7.15247e-17	0.982912	0.0907689	0.856327	0.936457	0.0148361	0.000201038
body_HEIGHTz	AN:mbin2_common	binary	650305	3.74801e-08	4.77342e-08	0.432346	0.0503423	0.00636511	2.59253e-15	0.0535562	0.00697889	1.66665e-14	0.977734	0.110884	0.834553	0.93925	0.0228156	0.0211965
body_HEIGHTz	AN:mbin2_lf	binary	808962	6.92978e-09	2.69565e-08	0.797122	0.0309802	0.0039577	4.96347e-15	0.0333676	0.00419585	1.82757e-15	1.15848	0.117197	0.175453	0.928655	0.017364	0.000192047
body_HEIGHTz	AN:mbin3_common	binary	650302	3.39835e-08	4.43817e-08	0.443849	0.0468125	0.00727091	1.20801e-10	0.050536	0.00794364	1.99379e-10	0.908783	0.135506	0.497038	0.925697	0.0251173	0.0121905
body_HEIGHTz	AN:mbin3_lf	binary	808976	1.63824e-08	2.83138e-08	0.562857	0.037126	0.00434326	1.2529e-17	0.0403508	0.00452167	4.50239e-19	1.38668	0.131394	0.003004	0.920265	0.0197318	8.82082e-05
body_HEIGHTz	AN:mbin4_common	binary	650312	3.44948e-08	4.63606e-08	0.456843	0.0472181	0.00821399	9.00427e-09	0.0506773	0.00888819	1.18661e-08	0.91787	0.144717	0.558225	0.931292	0.0255248	0.0215014
body_HEIGHTz	AN:mbin4_lf	binary	808966	1.08569e-08	2.75406e-08	0.693421	0.0304468	0.00472833	1.20085e-10	0.0343717	0.00512654	2.01891e-11	1.14171	0.132229	0.301744	0.886398	0.0263088	0.000120894
body_HEIGHTz	AN:mbin5_common	binary	650296	7.02196e-08	5.04704e-08	0.164134	0.0695052	0.00990188	2.22834e-12	0.0732043	0.0104377	2.32547e-12	1.34929	0.180668	0.0541431	0.949198	0.0204517	0.0237776
body_HEIGHTz	AN:mbin6_common	binary	650304	6.64985e-08	4.80221e-08	0.166129	0.0659193	0.0106466	5.95622e-10	0.0692117	0.010968	2.78404e-10	1.28034	0.192271	0.148854	0.952866	0.0223994	0.0404542
body_HEIGHTz	AN:mbin7_common	binary	650303	7.52208e-08	4.56761e-08	0.099593	0.0716657	0.0107432	2.54464e-11	0.0752192	0.0112147	1.98385e-11	1.39301	0.182815	0.0375904	0.952631	0.0195804	0.0255935
body_HEIGHTz	AN:mbin8_common	binary	650309	8.39712e-08	5.15419e-08	0.103274	0.0777072	0.0101439	1.85279e-14	0.0809061	0.0106531	3.08807e-14	1.5079	0.18641	0.00658203	0.960193	0.0189562	0.0520553
body_HEIGHTz	AN:mbin9_common	binary	650296	7.08305e-08	4.71551e-08	0.133077	0.0675991	0.0102401	4.07307e-11	0.0708898	0.0107392	4.08321e-11	1.31288	0.187286	0.096708	0.953462	0.0218393	0.049634
body_HEIGHTz	AN:nucleotide_div_common	non-binary	3.7295e+07	-2.49194e-09	1.87871e-09	0.184704			1			1
body_HEIGHTz	AN:nucleotide_div_lf	non-binary	2.19976e+07	4.51846e-10	1.54005e-09	0.769219			1			1
body_HEIGHTz	AN:recomb_rate_common	non-binary	9.60296e+06	-2.9804e-10	2.47915e-09	0.90431			1			1
body_HEIGHTz	AN:recomb_rate_lf	non-binary	5.83505e+06	1.40731e-09	1.50654e-09	0.350233			1			1
body_HEIGHTz	AN:snpeff_nonsynonymous_variant_common	binary	16964	2.86498e-07	3.9257e-07	0.465512	0.0169885	0.00640984	0.00804007	0.0167478	0.00675285	0.013134	12.6431	4.75256	0.0145529	1.00762	0.0487381	0.761491
body_HEIGHTz	AN:snpeff_nonsynonymous_variant_lf	binary	22060	6.33108e-07	3.30424e-07	0.0553595	0.0189982	0.00375498	4.20435e-07	0.0194161	0.00386184	4.96442e-07	25.966	5.04358	1.03137e-06	0.977939	0.00846283	0.0262339
body_HEIGHTz	AN:snpeff_synonymous_variant_common	binary	14458	-3.63783e-09	8.28512e-07	0.996497	0.0144884	0.0111056	0.192025	0.0142873	0.0109694	0.192758	12.5875	9.82122	0.229817	1.01431	0.050556	0.743297
body_HEIGHTz	AN:snpeff_synonymous_variant_lf	binary	14147	3.1407e-07	3.3659e-07	0.350773	0.00670799	0.00278129	0.0158729	0.00690725	0.00283221	0.0147352	14.3681	5.84687	0.0244508	0.972268	0.0119578	0.0231
body_WHRadjBMIz	AN:Backgrd_Selection_Stat_common	non-binary	1.17918e+06	5.88368e-09	9.19631e-09	0.522311			1			1
body_WHRadjBMIz	AN:Backgrd_Selection_Stat_lf	non-binary	797703	8.31386e-09	6.4199e-09	0.195315			1			1
body_WHRadjBMIz	AN:BivFlnk.flanking.500_common	binary	112523	-9.66972e-08	4.73175e-08	0.040995	0.00289087	0.00544524	0.595489	0.00503754	0.00551362	0.360898	1.03547	1.94458	0.988632	1.16205	0.552473	4.50536e-06
body_WHRadjBMIz	AN:BivFlnk.flanking.500_lf	binary	74016	-2.31036e-08	2.98103e-08	0.438328	0.000518099	0.00235197	0.825651	0.0007061	0.00238879	0.767544	1.07879	3.69029	0.950589	0.546907	0.563138	0.0272885
body_WHRadjBMIz	AN:BivFlnk_common	binary	85347	2.45213e-07	1.18941e-07	0.0392418	0.0354918	0.00923722	0.000121908	0.0393159	0.00975487	5.56856e-05	16.6308	4.32505	0.000298666	0.906155	0.022334	2.60288e-05
body_WHRadjBMIz	AN:BivFlnk_lf	binary	60877	3.42306e-09	3.11293e-08	0.912439	0.00429144	0.00165004	0.00930046	0.00479665	0.00164698	0.0035867	7.5757	3.47428	0.0238927	0.903599	0.0465556	0.00161989
body_WHRadjBMIz	AN:CADD_g20_common	binary	4649	5.62037e-07	3.13256e-07	0.0727847	0.00455896	0.00133296	0.000625809	0.00456219	0.001334	0.00062636	39.1959	11.5226	0.000856143	0.999285	0.00095944	0.469905
body_WHRadjBMIz	AN:CADD_g20_lf	binary	6684	3.63767e-07	1.29195e-07	0.00486795	0.00338756	0.00076283	8.96352e-06	0.00338685	0.000762651	8.95867e-06	55.6829	13.8266	1.2048e-05	1.00023	0.000630204	0.733426
body_WHRadjBMIz	AN:CTCF_Hoffman.flanking.500_common	binary	302065	-2.07012e-08	2.2998e-08	0.368051	0.0110965	0.00670595	0.0979805	0.0132201	0.00662202	0.0458919	1.47399	0.884285	0.594123	0.881386	0.100487	0.000753171
body_WHRadjBMIz	AN:CTCF_Hoffman.flanking.500_lf	binary	189040	-9.50852e-09	1.89694e-08	0.616191	0.000576509	0.0033317	0.862622	0.000811017	0.00333691	0.807971	0.463957	1.97061	0.732196	3.93889	2.00212	0.0345826
body_WHRadjBMIz	AN:CTCF_Hoffman_common	binary	151078	-4.23407e-08	4.36212e-08	0.331725	0.00779417	0.00627531	0.214223	0.00950804	0.00643146	0.13931	2.04481	1.69291	0.524474	0.896375	0.133711	0.00283213
body_WHRadjBMIz	AN:CTCF_Hoffman_lf	binary	94965	-3.13645e-08	2.39877e-08	0.191034	-0.000979763	0.0020325	0.629772	-0.000747216	0.00203736	0.7138	-1.18849	2.35436	0.37528	-1.675	1.34051	0.00860774
body_WHRadjBMIz	AN:Coding_UCSC.flanking.500_common	binary	323121	-2.40147e-08	2.54851e-08	0.346037	0.0145887	0.00629696	0.0205153	0.0190716	0.00634959	0.00266815	1.80885	0.774956	0.296357	0.789028	0.0913292	7.35341e-07
body_WHRadjBMIz	AN:Coding_UCSC.flanking.500_lf	binary	219478	-1.75792e-08	1.64442e-08	0.28506	-0.000248864	0.00283143	0.929961	0.000174022	0.00289921	0.952137	-0.0973538	1.45631	0.434999	125.43	124.587	0.0519347
body_WHRadjBMIz	AN:Coding_UCSC_common	binary	90901	-9.41871e-08	6.82115e-08	0.167337	0.0152012	0.00436089	0.000490659	0.0168614	0.00457844	0.000230701	6.67898	1.94515	0.00301711	0.904708	0.0369634	0.00911535
body_WHRadjBMIz	AN:Coding_UCSC_lf	binary	73406	2.55341e-08	4.75389e-08	0.591184	0.0058061	0.00184161	0.0016175	0.00610513	0.00188323	0.00118763	8.5434	3.3462	0.00542769	0.953234	0.0304066	0.114246
body_WHRadjBMIz	AN:Conserved_LindbladToh.flanking.500_common	binary	2003643	-4.9126e-09	1.03639e-08	0.635492	0.0738825	0.0116666	2.40694e-10	0.0922825	0.0123128	6.63761e-14	1.47279	0.24197	0.0441491	0.802608	0.0391386	1.50594e-07
body_WHRadjBMIz	AN:Conserved_LindbladToh.flanking.500_lf	binary	1280791	5.02028e-09	1.07252e-08	0.639724	0.00645209	0.00523889	0.218108	0.00814365	0.00556387	0.143285	0.573294	0.438497	0.3214	0.865078	0.136586	0.0265842
body_WHRadjBMIz	AN:Conserved_LindbladToh_common	binary	157154	2.24595e-07	9.20006e-08	0.0146372	0.0641309	0.00927485	4.69544e-12	0.0646633	0.00930767	3.72299e-12	16.3268	2.23853	6.60369e-11	0.991857	0.0038051	0.0301525
body_WHRadjBMIz	AN:Conserved_LindbladToh_lf	binary	125931	-2.6612e-08	3.579e-08	0.457143	0.0107104	0.00269582	7.09873e-05	0.0107847	0.00270251	6.59013e-05	9.28281	2.78908	0.000358945	0.993398	0.00530436	0.188772
body_WHRadjBMIz	AN:Conserved_Mammal_phastCons46way.flanking.500_common	binary	2082241	4.82057e-08	2.3619e-08	0.0412536	0.0948245	0.013421	1.60154e-12	0.114237	0.0135932	4.31398e-17	1.81811	0.277085	0.00186955	0.831721	0.0350013	1.29799e-07
body_WHRadjBMIz	AN:Conserved_Mammal_phastCons46way.flanking.500_lf	binary	1332470	-1.7176e-08	2.01129e-08	0.393117	0.00157119	0.00628892	0.802716	0.00337873	0.00668153	0.61308	0.153144	0.526549	0.0925354	2.57104	1.32975	0.0233527
body_WHRadjBMIz	AN:Conserved_Mammal_phastCons46way_common	binary	136807	7.57322e-08	1.11748e-07	0.497959	0.0514793	0.00863539	2.50029e-09	0.0518379	0.00866073	2.15857e-09	15.0668	2.35654	2.1123e-08	0.993201	0.00337982	0.0404146
body_WHRadjBMIz	AN:Conserved_Mammal_phastCons46way_lf	binary	112826	6.64654e-08	4.55926e-08	0.144893	0.0124581	0.0025806	1.38187e-06	0.0125223	0.00258221	1.23815e-06	12.0191	3.25054	8.72625e-06	0.995098	0.00370792	0.152064
body_WHRadjBMIz	AN:Conserved_Primate_phastCons46way.flanking.500_common	binary	1027330	4.11993e-08	1.92195e-08	0.0320639	0.0790673	0.0126079	3.58135e-10	0.0880395	0.012927	9.72479e-12	3.07915	0.473363	1.49759e-05	0.899547	0.021912	2.38158e-07
body_WHRadjBMIz	AN:Conserved_Primate_phastCons46way.flanking.500_lf	binary	673060	5.8912e-09	1.26598e-08	0.641683	0.00405591	0.00541597	0.453929	0.00487877	0.00554678	0.379094	0.709782	0.910862	0.70893	1.1906	0.365417	0.0398653
body_WHRadjBMIz	AN:Conserved_Primate_phastCons46way_common	binary	124082	1.61285e-07	7.02105e-08	0.0216097	0.0489888	0.00795235	7.26083e-10	0.049342	0.0079663	5.87132e-10	15.7926	2.50916	6.92831e-09	0.99297	0.00373825	0.0512581
body_WHRadjBMIz	AN:Conserved_Primate_phastCons46way_lf	binary	105972	6.90268e-08	2.59414e-08	0.00779373	0.0125482	0.00214302	4.75932e-09	0.0126285	0.00214618	3.99988e-09	12.8941	3.09933	5.4957e-08	0.993769	0.00372002	0.0811764
body_WHRadjBMIz	AN:Conserved_Vertebrate_phastCons46way.flanking.500_common	binary	2471174	-5.31762e-08	2.18827e-08	0.0150963	0.078884	0.0139682	1.62878e-08	0.100148	0.0142656	2.21466e-12	1.27403	0.238622	0.234688	0.790649	0.0468024	7.48804e-07
body_WHRadjBMIz	AN:Conserved_Vertebrate_phastCons46way.flanking.500_lf	binary	1572252	-1.87192e-10	1.93131e-08	0.992267	0.00567416	0.00657805	0.388363	0.0077849	0.00679624	0.252014	0.406129	0.464117	0.205809	0.913214	0.256538	0.0219297
body_WHRadjBMIz	AN:Conserved_Vertebrate_phastCons46way_common	binary	186689	-7.42243e-08	5.04887e-08	0.14153	0.0492188	0.00844264	5.54976e-09	0.0497135	0.00848183	4.59598e-09	10.5514	1.72694	1.05994e-07	0.990205	0.00424862	0.0186606
body_WHRadjBMIz	AN:Conserved_Vertebrate_phastCons46way_lf	binary	147685	-3.03499e-08	3.39679e-08	0.371596	0.0107325	0.00290904	0.000224811	0.0108257	0.00290821	0.000197308	7.94491	2.44358	0.00111926	0.992063	0.00552583	0.0785998
body_WHRadjBMIz	AN:CpG_common	non-binary	49672.7	1.22107e-07	1.67524e-07	0.466068			1			1
body_WHRadjBMIz	AN:CpG_lf	non-binary	42391.4	-1.4175e-07	1.19404e-07	0.235171			1			1
body_WHRadjBMIz	AN:DGF_ENCODE.flanking.500_common	binary	2639206	2.87046e-10	1.15756e-08	0.980216	0.0649321	0.0207222	0.00172763	0.0801761	0.0227971	0.000436535	0.986573	0.305901	0.957875	0.816674	0.0587651	0.00205826
body_WHRadjBMIz	AN:DGF_ENCODE.flanking.500_lf	binary	1641140	8.5024e-09	8.22505e-09	0.301267	0.0185959	0.00700473	0.00793657	0.0202302	0.00723292	0.00515847	1.24933	0.480845	0.569885	0.924521	0.0458295	0.0828737
body_WHRadjBMIz	AN:DGF_ENCODE_common	binary	854639	7.52223e-08	4.0667e-08	0.0643545	0.130697	0.0196465	2.88288e-11	0.140392	0.026767	1.5631e-07	6.11072	0.92282	2.16393e-08	0.924212	0.0631724	0.379539
body_WHRadjBMIz	AN:DGF_ENCODE_lf	binary	559622	-1.41066e-08	1.54003e-08	0.35967	0.00934857	0.00575068	0.104025	0.0103392	0.00618768	0.0947358	1.87266	1.09976	0.434115	0.913651	0.088359	0.359826
body_WHRadjBMIz	AN:DHS_Trynka.flanking.500_common	binary	2172067	-3.86135e-09	1.45779e-08	0.791105	0.0594928	0.0209885	0.00458918	0.0661268	0.0210792	0.00170652	1.09967	0.375569	0.797886	0.907757	0.0689545	0.102672
body_WHRadjBMIz	AN:DHS_Trynka.flanking.500_lf	binary	1344692	-1.3648e-08	1.00008e-08	0.172348	0.00129071	0.00626603	0.836802	0.00234829	0.0064099	0.714102	0.143064	0.514068	0.0625571	7.11442	3.11795	0.144458
body_WHRadjBMIz	AN:DHS_Trynka_common	binary	1058505	-4.26584e-10	4.23829e-08	0.991969	0.122071	0.0177817	6.65095e-12	0.145814	0.0217259	1.92576e-11	4.60874	0.671431	5.81819e-08	0.83593	0.0342534	0.000403631
body_WHRadjBMIz	AN:DHS_Trynka_lf	binary	682387	-1.44237e-08	1.68346e-08	0.391561	0.0164903	0.00573881	0.00405997	0.0183447	0.00607968	0.00254976	2.65353	0.965066	0.0640762	0.900308	0.0634048	0.135288
body_WHRadjBMIz	AN:DHS_peaks_Trynka_common	binary	697342	5.01242e-08	4.67503e-08	0.283645	0.110111	0.0176917	4.84993e-10	0.119127	0.0217845	4.54016e-08	6.31167	1.00942	1.33927e-07	0.918916	0.0564018	0.233639
body_WHRadjBMIz	AN:DHS_peaks_Trynka_lf	binary	454173	4.54517e-08	2.33127e-08	0.0512172	0.0164405	0.00543023	0.00246509	0.0187677	0.00565453	0.000903217	3.97229	1.39393	0.020325	0.881665	0.0497776	0.0082613
body_WHRadjBMIz	AN:Enhancer_Andersson.flanking.500_common	binary	95177	2.45397e-08	5.83691e-08	0.674176	0.0118772	0.00532665	0.0257633	0.0136323	0.00547814	0.0128284	4.97087	2.30026	0.0754169	0.889424	0.0522724	4.76448e-05
body_WHRadjBMIz	AN:Enhancer_Andersson.flanking.500_lf	binary	59703	-3.02016e-08	3.26498e-08	0.354958	-0.000275732	0.00180402	0.878522	-0.000117415	0.00180204	0.948049	-0.651458	3.42183	0.656904	-3.38466	80.6559	0.0215859
body_WHRadjBMIz	AN:Enhancer_Andersson_common	binary	28257	6.11957e-08	1.08224e-07	0.571765	0.00652145	0.00296821	0.0280136	0.00684198	0.00296993	0.0212364	9.22659	4.19498	0.0498149	0.962488	0.0335476	0.0696626
body_WHRadjBMIz	AN:Enhancer_Andersson_lf	binary	18461	7.79462e-08	5.21433e-08	0.134955	0.00220485	0.000996075	0.0268604	0.00224641	0.00100052	0.0247522	13.2631	5.98618	0.0394759	0.98423	0.0115303	0.0516111
body_WHRadjBMIz	AN:Enhancer_Hoffman.flanking.500_common	binary	314414	9.79213e-09	3.57044e-08	0.783888	0.0322716	0.010813	0.0028402	0.0368641	0.0111479	0.000943609	4.10702	1.36205	0.0231639	0.883867	0.041051	2.53976e-05
body_WHRadjBMIz	AN:Enhancer_Hoffman.flanking.500_lf	binary	200784	2.29129e-08	2.08082e-08	0.270833	0.00573599	0.00376362	0.127493	0.00603415	0.00383725	0.11583	3.29259	1.96536	0.277978	0.966423	0.0371205	0.117018
body_WHRadjBMIz	AN:Enhancer_Hoffman_common	binary	269045	-3.25722e-08	4.59083e-08	0.478011	0.0383661	0.00719574	9.72553e-08	0.045963	0.00893571	2.69315e-07	5.69851	1.0807	1.03413e-05	0.832057	0.0554987	0.0211437
body_WHRadjBMIz	AN:Enhancer_Hoffman_lf	binary	177938	2.95317e-08	2.14791e-08	0.169161	0.00831508	0.00275079	0.00250455	0.00967647	0.00305269	0.00152537	5.11758	1.85454	0.0138567	0.860575	0.0512695	0.027147
body_WHRadjBMIz	AN:FetalDHS_Trynka.flanking.500_common	binary	1309678	1.30145e-08	1.6589e-08	0.432732	0.0779069	0.0176695	1.038e-05	0.0878595	0.0182401	1.45849e-06	2.38452	0.511636	0.0084558	0.89	0.0360903	0.000672469
body_WHRadjBMIz	AN:FetalDHS_Trynka.flanking.500_lf	binary	815526	-4.72031e-09	1.28933e-08	0.714287	0.00343584	0.00559871	0.539424	0.00452028	0.00562422	0.42156	0.446814	0.789318	0.502616	1.09017	0.300193	0.0333043
body_WHRadjBMIz	AN:FetalDHS_Trynka_common	binary	534068	-3.62508e-08	4.67107e-08	0.437708	0.0764363	0.0139829	4.59248e-08	0.0836972	0.0168496	6.78911e-07	5.71985	1.03828	5.6144e-06	0.90901	0.0490987	0.148571
body_WHRadjBMIz	AN:FetalDHS_Trynka_lf	binary	353009	-3.2823e-08	1.93955e-08	0.0905889	0.00968881	0.00447777	0.0304832	0.010016	0.00467205	0.0320484	3.02411	1.42381	0.137652	0.961108	0.0762241	0.684031
body_WHRadjBMIz	AN:GerpN_common	non-binary	3.40801e+06	-3.81548e-09	3.30304e-09	0.248031			1			1
body_WHRadjBMIz	AN:GerpN_lf	non-binary	2.84727e+06	-8.26883e-10	1.61368e-09	0.608356			1			1
body_WHRadjBMIz	AN:GerpRS_g4_common	binary	98443	5.78803e-08	1.05532e-07	0.583375	0.0289195	0.00846489	0.000634536	0.0293505	0.00850985	0.000562655	11.7705	3.37685	0.00171446	0.986327	0.0064488	0.0106139
body_WHRadjBMIz	AN:GerpRS_g4_lf	binary	93474	3.41599e-08	2.71539e-08	0.208388	0.00893353	0.00185374	1.44135e-06	0.00901148	0.00185762	1.22791e-06	10.3155	3.11935	1.60113e-05	0.991609	0.00500976	0.0738381
body_WHRadjBMIz	AN:H3K27ac_Hnisz.flanking.500_common	binary	205860	1.57586e-08	2.8247e-08	0.576921	0.00544571	0.00551416	0.323355	0.00592847	0.00568922	0.297388	1.0612	1.07556	0.95668	1.0151	0.132628	0.358211
body_WHRadjBMIz	AN:H3K27ac_Hnisz.flanking.500_lf	binary	127697	-1.12571e-08	1.87244e-08	0.547707	0.000379857	0.00229032	0.868272	0.000454607	0.00228969	0.842618	0.36075	2.02547	0.73875	-2.44065	10.7102	0.434494
body_WHRadjBMIz	AN:H3K27ac_Hnisz_common	binary	2530662	1.02306e-08	1.00418e-08	0.308295	0.14214	0.00840078	3.21333e-64	0.189743	0.0135586	1.68758e-44	2.24638	0.0931224	1.7598e-31	0.747918	0.0304819	7.14149e-09
body_WHRadjBMIz	AN:H3K27ac_Hnisz_lf	binary	1614410	-4.81016e-09	8.33494e-09	0.563867	0.0223639	0.00454748	8.74897e-07	0.0260292	0.00557942	3.08298e-06	1.52825	0.316627	0.0536762	0.855879	0.0502839	0.0355888
body_WHRadjBMIz	AN:H3K27ac_PGC2.flanking.500_common	binary	434978	9.88633e-09	2.00692e-08	0.622286	0.0116225	0.00943031	0.217775	0.0122573	0.00944615	0.194424	1.071	0.866562	0.936474	0.971749	0.101418	0.610613
body_WHRadjBMIz	AN:H3K27ac_PGC2.flanking.500_lf	binary	273518	1.56359e-08	1.46784e-08	0.286773	0.00707398	0.00381019	0.0633687	0.00737697	0.00385569	0.0557138	2.8641	1.56021	0.218445	0.9681	0.0333612	0.165982
body_WHRadjBMIz	AN:H3K27ac_PGC2_common	binary	1740334	1.18854e-08	1.67922e-08	0.479075	0.128894	0.0118678	1.77186e-27	0.178811	0.0158397	1.49124e-29	2.9612	0.256514	4.66552e-14	0.720661	0.0247339	1.89975e-14
body_WHRadjBMIz	AN:H3K27ac_PGC2_lf	binary	1124311	-1.31593e-08	1.07148e-08	0.219393	0.0151274	0.00529581	0.00428359	0.0177965	0.00618642	0.00401862	1.48855	0.520369	0.316961	0.847748	0.0682633	0.0944716
body_WHRadjBMIz	AN:H3K4me1_Trynka.flanking.500_common	binary	1204839	-9.92091e-09	1.26624e-08	0.433339	-0.0107574	0.0146145	0.461684	-0.00951559	0.0146084	0.514801	-0.352949	0.491955	0.00462514	0.640299	0.461513	0.65891
body_WHRadjBMIz	AN:H3K4me1_Trynka.flanking.500_lf	binary	736380	2.29707e-08	1.0475e-08	0.0283139	0.0154041	0.00628608	0.0142654	0.0156792	0.00641197	0.0144728	2.3719	0.807486	0.124462	0.981763	0.0264699	0.530486
body_WHRadjBMIz	AN:H3K4me1_Trynka_common	binary	2743602	8.9892e-09	1.66477e-08	0.589221	0.169876	0.0130104	5.80143e-39	0.223513	0.0193043	5.30155e-31	2.47604	0.16436	1.01044e-17	0.758995	0.0289375	1.86408e-08
body_WHRadjBMIz	AN:H3K4me1_Trynka_lf	binary	1764843	1.73367e-09	9.60915e-09	0.856824	0.0188029	0.00583738	0.00127692	0.0233953	0.00689843	0.000695362	1.17986	0.348811	0.573384	0.806174	0.0551933	0.00944273
body_WHRadjBMIz	AN:H3K4me1_peaks_Trynka_common	binary	1072977	-2.98846e-08	2.77684e-08	0.281834	0.103866	0.0169189	8.30095e-10	0.116943	0.019739	3.13348e-09	3.87082	0.60932	3.62073e-06	0.885489	0.057684	0.0857174
body_WHRadjBMIz	AN:H3K4me1_peaks_Trynka_lf	binary	713264	1.3269e-08	1.38217e-08	0.337049	0.0166391	0.00606067	0.00604343	0.0199608	0.00658651	0.00244107	2.59845	0.874628	0.0729449	0.839859	0.0582998	0.00780636
body_WHRadjBMIz	AN:H3K4me3_Trynka.flanking.500_common	binary	799296	2.19785e-08	1.32103e-08	0.0961643	0.0336515	0.00998838	0.000754231	0.0365869	0.0105543	0.000527199	1.68231	0.503059	0.170324	0.921158	0.0511086	0.128484
body_WHRadjBMIz	AN:H3K4me3_Trynka.flanking.500_lf	binary	498781	5.20521e-09	1.21487e-08	0.668317	0.00520988	0.00542107	0.336531	0.00556855	0.00552143	0.313199	1.23233	1.17509	0.8837	0.995594	0.0831308	0.271368
body_WHRadjBMIz	AN:H3K4me3_Trynka_common	binary	852969	6.87527e-08	3.18143e-08	0.0306907	0.121696	0.0137887	1.08738e-18	0.157774	0.0191664	1.84427e-16	5.70892	0.577923	6.59889e-14	0.770234	0.021819	3.70502e-08
body_WHRadjBMIz	AN:H3K4me3_Trynka_lf	binary	573772	4.11911e-09	1.40238e-08	0.76897	0.0148314	0.00474592	0.0017775	0.0175489	0.0053131	0.000956733	2.8166	1.01942	0.0406072	0.847658	0.0511598	0.0134556
body_WHRadjBMIz	AN:H3K4me3_peaks_Trynka_common	binary	262058	1.75436e-08	4.45581e-08	0.693785	0.0536641	0.00877056	9.43621e-10	0.0587309	0.00928716	2.55074e-10	8.18927	1.28418	5.91743e-08	0.91423	0.0195584	7.64515e-05
body_WHRadjBMIz	AN:H3K4me3_peaks_Trynka_lf	binary	181604	-2.38144e-08	2.21131e-08	0.281508	0.00629868	0.00330531	0.0566988	0.00692908	0.00333714	0.037861	3.75894	2.13506	0.157513	0.925642	0.0488866	0.00364871
body_WHRadjBMIz	AN:H3K9ac_Trynka.flanking.500_common	binary	685741	-3.18109e-08	1.87618e-08	0.089977	-0.000704788	0.0124331	0.954795	0.00190182	0.012502	0.879091	-0.0396336	0.730029	0.151632	608.777	554.145	0.108145
body_WHRadjBMIz	AN:H3K9ac_Trynka.flanking.500_lf	binary	435347	1.47626e-09	1.28838e-08	0.908776	0.00127519	0.00455547	0.779536	0.00154715	0.0045931	0.736236	0.383467	1.15095	0.552766	0.49753	1.49569	0.35705
body_WHRadjBMIz	AN:H3K9ac_Trynka_common	binary	806271	1.36575e-07	3.69755e-08	0.000221061	0.138944	0.0152388	7.66992e-20	0.175049	0.0205861	1.84342e-17	6.89373	0.667419	1.20993e-15	0.792721	0.0226885	1.38324e-07
body_WHRadjBMIz	AN:H3K9ac_Trynka_lf	binary	541778	1.8965e-08	1.52974e-08	0.215068	0.0204311	0.00519461	8.38449e-05	0.0235696	0.00583989	5.43784e-05	4.16275	1.06807	0.00167845	0.867005	0.0392585	0.00855878
body_WHRadjBMIz	AN:H3K9ac_peaks_Trynka_common	binary	242122	-8.086e-08	5.5788e-08	0.147221	0.0399231	0.00921285	1.46818e-05	0.0442573	0.00962191	4.23219e-06	6.58979	1.51232	0.000222947	0.904378	0.0261238	0.000189679
body_WHRadjBMIz	AN:H3K9ac_peaks_Trynka_lf	binary	167959	6.13361e-08	2.70612e-08	0.0234162	0.0144867	0.0040132	0.00030649	0.01506	0.00407302	0.000217734	9.59698	2.40696	0.000873483	0.963314	0.0141202	0.004882
body_WHRadjBMIz	AN:Intron_UCSC.flanking.500_common	binary	57345	1.25313e-08	7.369e-08	0.864968	0.0133635	0.00415045	0.00128288	0.0142908	0.00419502	0.000657736	9.32351	2.88939	0.00397213	0.93964	0.0323237	0.0214847
body_WHRadjBMIz	AN:Intron_UCSC.flanking.500_lf	binary	47030	7.98339e-09	4.99814e-08	0.873096	0.00487406	0.00174923	0.00532969	0.00495323	0.00174671	0.0045719	11.2549	4.65431	0.0108621	0.986089	0.015379	0.246428
body_WHRadjBMIz	AN:Intron_UCSC_common	binary	2545824	-6.88157e-09	6.39414e-09	0.281824	0.0700943	0.00799201	1.77806e-18	0.0866691	0.0129913	2.53482e-11	1.10216	0.107598	0.346035	0.802606	0.0663654	0.0338875
body_WHRadjBMIz	AN:Intron_UCSC_lf	binary	1647772	-2.99087e-09	3.92007e-09	0.445486	0.013527	0.00325523	3.24602e-05	0.0160769	0.00425112	0.000155692	0.912801	0.195097	0.687207	0.834133	0.0667053	0.0815828
body_WHRadjBMIz	AN:LLD_AFR_common	non-binary	103726	-2.16448e-09	2.04538e-09	0.289951			1			1
body_WHRadjBMIz	AN:LLD_AFR_lf	non-binary	215735	-3.24344e-09	1.84411e-09	0.0786095			1			1
body_WHRadjBMIz	AN:PromoterFlanking_Hoffman.flanking.500_common	binary	163836	-3.04117e-08	4.21219e-08	0.470299	0.0164619	0.00664171	0.0131912	0.0199625	0.00689552	0.00379164	4.01507	1.62923	0.0621356	0.841769	0.056087	2.21932e-08
body_WHRadjBMIz	AN:PromoterFlanking_Hoffman.flanking.500_lf	binary	106796	-7.8505e-09	2.1504e-08	0.715058	0.00323171	0.00221029	0.143709	0.00353257	0.00225437	0.117119	3.36542	2.26807	0.297028	0.939607	0.0573632	0.0131267
body_WHRadjBMIz	AN:PromoterFlanking_Hoffman_common	binary	54263	1.24202e-08	1.17932e-07	0.916124	0.0105066	0.00645096	0.10338	0.0113782	0.0064452	0.0775011	7.75875	4.76538	0.155569	0.956673	0.0587344	1.15887e-05
body_WHRadjBMIz	AN:PromoterFlanking_Hoffman_lf	binary	36643	-8.3143e-08	3.68202e-08	0.0239405	-0.00162374	0.00120447	0.177628	-0.00153154	0.00120774	0.204761	-4.8185	3.72717	0.106197	1.02358	0.0584927	0.0177661
body_WHRadjBMIz	AN:Promoter_UCSC.flanking.500_common	binary	68918	7.59083e-08	7.36073e-08	0.302419	0.0100773	0.0051189	0.0489943	0.0105666	0.00512465	0.0392165	5.84463	2.99203	0.102565	0.960708	0.0268727	0.0128994
body_WHRadjBMIz	AN:Promoter_UCSC.flanking.500_lf	binary	45377	1.10413e-08	3.81679e-08	0.772366	0.00105264	0.00169401	0.534343	0.00110003	0.00169356	0.51599	2.47149	4.19109	0.702568	1.0424	0.0729086	0.098213
body_WHRadjBMIz	AN:Promoter_UCSC_common	binary	299638	-3.26809e-08	3.5276e-08	0.35422	0.0220838	0.00790622	0.00521853	0.0340109	0.00971264	0.000462273	2.95207	1.04308	0.062801	0.656545	0.0825046	0.000159965
body_WHRadjBMIz	AN:Promoter_UCSC_lf	binary	203484	1.66584e-08	1.99813e-08	0.404451	0.00835096	0.00298376	0.00512925	0.00935391	0.00359924	0.0093534	4.58302	1.50175	0.022979	0.882988	0.0605741	0.242154
body_WHRadjBMIz	AN:Repressed_Hoffman.flanking.500_common	binary	1664148	1.98749e-08	1.05387e-08	0.0593097	0.0485723	0.0137365	0.000406213	0.0538898	0.0137398	8.77543e-05	1.16677	0.333365	0.612499	0.907509	0.0671182	0.114823
body_WHRadjBMIz	AN:Repressed_Hoffman.flanking.500_lf	binary	1022949	4.05152e-09	7.94054e-09	0.609889	0.0117414	0.00683268	0.0857212	0.012804	0.00695809	0.0657451	1.32242	0.661515	0.672571	0.93881	0.0608123	0.0910766
body_WHRadjBMIz	AN:Repressed_Hoffman_common	binary	3002833	-1.28566e-09	1.3174e-08	0.922257	0.0226808	0.0133676	0.0897522	0.013478	0.0172789	0.435377	0.303633	0.175918	4.45062e-05	0.20265	1.34047	0.310163
body_WHRadjBMIz	AN:Repressed_Hoffman_lf	binary	1786599	-6.74158e-09	1.03811e-08	0.516076	0.00389188	0.00555511	0.483556	0.00255584	0.0062998	0.684962	0.241599	0.343413	0.0389469	-0.727874	1.18004	0.421794
body_WHRadjBMIz	AN:SuperEnhancer_Hnisz.flanking.500_common	binary	20842	-5.57907e-08	1.01316e-07	0.581867	-0.000157326	0.00208934	0.939976	-4.5263e-05	0.00209035	0.982724	-0.276959	4.0393	0.745084	854.762	113.934	0.0621023
body_WHRadjBMIz	AN:SuperEnhancer_Hnisz.flanking.500_lf	binary	13217	1.54675e-07	8.64981e-08	0.0737453	0.00209775	0.00115513	0.0693653	0.00211223	0.00115664	0.067823	17.9219	9.3865	0.0849551	0.994969	0.00619227	0.191103
body_WHRadjBMIz	AN:SuperEnhancer_Hnisz_common	binary	1085889	1.80336e-09	9.78967e-09	0.853848	0.0732189	0.00523493	1.88187e-44	0.0998772	0.0089821	1.00736e-28	2.69509	0.177635	2.25329e-21	0.731109	0.0387015	2.78261e-06
body_WHRadjBMIz	AN:SuperEnhancer_Hnisz_lf	binary	700941	9.16383e-09	7.52202e-09	0.223123	0.014169	0.00314762	6.74776e-06	0.0174833	0.00385639	5.79877e-06	2.24792	0.415428	0.00304286	0.808631	0.0413728	0.00172346
body_WHRadjBMIz	AN:TFBS_ENCODE.flanking.500_common	binary	1372885	2.03314e-08	1.54298e-08	0.187616	0.0665309	0.0191997	0.000529827	0.0726156	0.0192218	0.000158239	1.93709	0.563492	0.0923776	0.92154	0.0405109	0.0153663
body_WHRadjBMIz	AN:TFBS_ENCODE.flanking.500_lf	binary	853771	-7.71875e-09	1.04207e-08	0.458869	0.000970889	0.00594505	0.870274	0.00139087	0.00610892	0.819896	0.135842	0.77078	0.260558	-5.95781	7.95456	0.377365
body_WHRadjBMIz	AN:TFBS_ENCODE_common	binary	846021	1.37452e-08	3.36162e-08	0.682622	0.0896979	0.0199457	6.88872e-06	0.111745	0.0237336	2.49759e-06	4.23998	0.930025	0.000527585	0.803916	0.0333703	7.28402e-05
body_WHRadjBMIz	AN:TFBS_ENCODE_lf	binary	546945	6.5269e-09	1.48341e-08	0.659943	0.0144515	0.00489721	0.00316781	0.0180415	0.00536517	0.000771791	2.90634	1.03798	0.0470079	0.809403	0.0538604	0.000234416
body_WHRadjBMIz	AN:TSS_Hoffman.flanking.500_common	binary	108766	6.16627e-08	5.56604e-08	0.267932	0.0203915	0.0053675	0.000145243	0.0225532	0.00544064	3.39342e-05	7.49505	1.96028	0.000954722	0.908706	0.03046	5.6109e-05
body_WHRadjBMIz	AN:TSS_Hoffman.flanking.500_lf	binary	71050	-2.3124e-08	2.88735e-08	0.423206	-0.000518138	0.00173207	0.764831	-0.000295106	0.00175056	0.866128	-0.750846	2.72425	0.503613	175.639	206.232	0.0211133
body_WHRadjBMIz	AN:TSS_Hoffman_common	binary	114637	3.12923e-08	6.01645e-08	0.602985	0.0246626	0.00457909	7.20793e-08	0.0318836	0.00535907	2.69036e-09	8.60102	1.58199	1.73759e-06	0.775125	0.0402376	2.66382e-06
body_WHRadjBMIz	AN:TSS_Hoffman_lf	binary	81434	7.41953e-08	3.26888e-08	0.023223	0.00895965	0.00267726	0.000818171	0.00963934	0.00277796	0.000520591	12.2261	3.46411	0.00175505	0.931749	0.0245748	0.00504182
body_WHRadjBMIz	AN:Transcribed_Hoffman.flanking.500_common	binary	2720728	-5.79952e-09	9.73903e-09	0.551514	0.0515203	0.0160301	0.00130909	0.0525254	0.0165257	0.00148082	0.759617	0.225934	0.273938	0.975182	0.0968454	0.847043
body_WHRadjBMIz	AN:Transcribed_Hoffman.flanking.500_lf	binary	1641661	-3.21021e-09	6.35369e-09	0.613382	0.00538908	0.00600907	0.369813	0.00556727	0.00611367	0.362491	0.388227	0.390925	0.0899944	1.00367	0.164905	0.853693
body_WHRadjBMIz	AN:Transcribed_Hoffman_common	binary	2255144	-1.99183e-08	1.26174e-08	0.11442	0.0526835	0.0113264	3.29681e-06	0.062311	0.0136633	5.10414e-06	0.93395	0.202711	0.744494	0.840137	0.0982645	0.170342
body_WHRadjBMIz	AN:Transcribed_Hoffman_lf	binary	1475281	1.53639e-10	1.12071e-08	0.989062	0.0188831	0.00592583	0.00143966	0.0225603	0.0066606	0.000706273	1.41883	0.436952	0.309525	0.84107	0.0524513	0.00965987
body_WHRadjBMIz	AN:UTR_3_UCSC.flanking.500_common	binary	98789	-6.72358e-08	3.357e-08	0.0451934	-0.000652344	0.00296803	0.826034	0.000667434	0.00298215	0.822906	-0.26573	1.20878	0.29427	-61.2098	155.216	1.4465e-05
body_WHRadjBMIz	AN:UTR_3_UCSC.flanking.500_lf	binary	68396	-2.21581e-08	2.17053e-08	0.307319	-0.000232307	0.00136097	0.864466	-8.6592e-05	0.00137793	0.949892	-0.36205	2.19958	0.536018	1447.62	200.891	0.0431139
body_WHRadjBMIz	AN:UTR_3_UCSC_common	binary	73957	8.07995e-08	6.5831e-08	0.219681	0.00870182	0.00348679	0.0125725	0.00976699	0.00355112	0.00595235	4.69397	1.91692	0.0495733	0.902747	0.0456691	0.000601797
body_WHRadjBMIz	AN:UTR_3_UCSC_lf	binary	52747	-3.60763e-08	3.83819e-08	0.347253	0.000769402	0.00141563	0.586781	0.000985406	0.00145209	0.497383	1.53704	3.0491	0.834131	1.27933	0.361509	0.0198941
body_WHRadjBMIz	AN:UTR_5_UCSC.flanking.500_common	binary	138748	8.16625e-09	2.92975e-08	0.780448	0.0135909	0.00317561	1.87075e-05	0.0166645	0.00334609	6.34875e-07	3.91581	0.903393	0.00131566	0.818773	0.0427472	1.10008e-06
body_WHRadjBMIz	AN:UTR_5_UCSC.flanking.500_lf	binary	94040	-3.82499e-09	2.46125e-08	0.8765	0.00250265	0.0021476	0.243887	0.0027624	0.00220313	0.209895	3.05425	2.42586	0.428742	0.947623	0.0783705	0.102394
body_WHRadjBMIz	AN:UTR_5_UCSC_common	binary	34355	-3.14599e-08	6.30451e-08	0.617775	0.00408848	0.00211737	0.0534925	0.00461299	0.0021737	0.0338217	4.7591	2.47715	0.126843	0.904169	0.0487657	0.000197799
body_WHRadjBMIz	AN:UTR_5_UCSC_lf	binary	25514	3.01767e-09	4.98889e-08	0.951767	0.00209995	0.00110963	0.0584272	0.00216874	0.00111336	0.0514238	8.90519	5.1748	0.0921568	0.974762	0.0206489	0.0257903
body_WHRadjBMIz	AN:Vahedi_Tcell_SE.flanking.500_common	binary	3110	1.66234e-09	1.73269e-07	0.992345	0.000241729	0.000540535	0.654728	0.000254818	0.000540799	0.637506	3.07579	7.00471	0.761788	1.23398	0.152306	0.279142
body_WHRadjBMIz	AN:Vahedi_Tcell_SE.flanking.500_lf	binary	2065	9.97971e-08	2.42666e-07	0.680888	0.000256491	0.000506903	0.612858	0.000257999	0.000508062	0.611587	16.3438	28.4712	0.637578	0.985989	0.0150682	0.666247
body_WHRadjBMIz	AN:Vahedi_Tcell_SE_common	binary	136549	-2.76522e-08	1.93866e-08	0.153766	0.00851197	0.0015266	2.46435e-08	0.0127281	0.00262024	1.18801e-06	2.49163	0.443288	0.000715112	0.663116	0.0490731	0.0011106
body_WHRadjBMIz	AN:Vahedi_Tcell_SE_lf	binary	93405	1.00127e-09	1.70282e-08	0.953111	0.00219214	0.00117777	0.0627065	0.00293317	0.00158041	0.0634605	2.63923	1.34801	0.233121	0.742204	0.0742486	0.113249
body_WHRadjBMIz	AN:Vahedi_Tcell_TE.flanking.500_common	binary	27773	9.47962e-08	9.34108e-08	0.310186	0.00435494	0.00256398	0.0894121	0.00449037	0.00255579	0.0789278	6.2797	3.69085	0.152748	0.983613	0.0309839	0.141575
body_WHRadjBMIz	AN:Vahedi_Tcell_TE.flanking.500_lf	binary	17845	1.5192e-08	5.77068e-08	0.792348	0.000410293	0.00102325	0.688443	0.000420833	0.00102137	0.680319	2.35054	6.48841	0.80684	1.1529	0.0926846	0.478774
body_WHRadjBMIz	AN:Vahedi_Tcell_TE_common	binary	139971	-1.19336e-08	2.91231e-08	0.681978	0.007774	0.00238535	0.00111784	0.0115233	0.00391933	0.00328081	2.21754	0.689964	0.0733551	0.654362	0.122305	0.117377
body_WHRadjBMIz	AN:Vahedi_Tcell_TE_lf	binary	89233	2.7646e-08	2.37387e-08	0.244184	0.0035065	0.00188813	0.0632938	0.00382792	0.00205203	0.0621213	4.47438	2.23161	0.139856	0.916184	0.0746695	0.318302
body_WHRadjBMIz	AN:WeakEnhancer_Hoffman.flanking.500_common	binary	440232	-5.10868e-08	2.27334e-08	0.0246262	0.017079	0.00914846	0.0619188	0.0230538	0.00937485	0.0139283	1.54673	0.84022	0.508072	0.785005	0.116045	2.19494e-06
body_WHRadjBMIz	AN:WeakEnhancer_Hoffman.flanking.500_lf	binary	278829	-7.41419e-09	1.19349e-08	0.534455	0.00336765	0.00302131	0.265007	0.00394515	0.00307878	0.200054	1.36998	1.19016	0.766148	0.942706	0.125863	0.01135
body_WHRadjBMIz	AN:WeakEnhancer_Hoffman_common	binary	131647	1.12441e-08	5.12941e-08	0.826488	0.0216317	0.00669474	0.00123292	0.0234269	0.00679401	0.000564402	6.57508	2.01866	0.00597841	0.928882	0.030185	0.00195004
body_WHRadjBMIz	AN:WeakEnhancer_Hoffman_lf	binary	86752	-3.58058e-08	2.55064e-08	0.160379	-5.67705e-05	0.00196861	0.976994	0.000202751	0.00195892	0.917565	-0.110893	2.538	0.674534	-237.181	192.88	0.00344186
body_WHRadjBMIz	AN:all	binary	14820648	8.88573e-10	9.71844e-10	0.360551	0.202509	0.00976951	1.91134e-95	0.240089	0.0191621	5.15967e-36				0.839405	0.0631246	0.0346522
body_WHRadjBMIz	AN:alleleage_common	non-binary	16.8165	-1.27277e-09	3.0803e-09	0.679463			1			1
body_WHRadjBMIz	AN:mbin0_common	binary	650304	-1.95702e-08	1.36009e-08	0.150181	0.00940299	0.00199677	2.48816e-06	0.0106555	0.00222872	1.74417e-06	0.579741	0.114478	0.00012691	0.882901	0.0391416	0.0116586
body_WHRadjBMIz	AN:mbin0_lf	binary	808972	5.4599e-09	1.15554e-08	0.636573	0.00595191	0.00198363	0.00269521	0.00625315	0.00204595	0.00224041	0.827642	0.21673	0.415556	0.953631	0.0255027	0.0811368
body_WHRadjBMIz	AN:mbin1_common	binary	650306	-1.07182e-08	1.32556e-08	0.418757	0.015242	0.00251877	1.43635e-09	0.0163928	0.00268491	1.02464e-09	0.937809	0.149151	0.672049	0.929756	0.0299036	0.0305053
body_WHRadjBMIz	AN:mbin1_lf	binary	808984	9.25838e-09	1.14568e-08	0.419025	0.00867727	0.00176034	8.25232e-07	0.00908011	0.00183961	7.97838e-07	1.19308	0.195693	0.289977	0.955559	0.0229991	0.0800414
body_WHRadjBMIz	AN:mbin2_common	binary	650305	-1.17231e-08	1.37337e-08	0.393326	0.0137452	0.00234341	4.47859e-09	0.0148805	0.00263415	1.6133e-08	0.84595	0.136252	0.251203	0.922355	0.0311155	0.042753
body_WHRadjBMIz	AN:mbin2_lf	binary	808962	8.51467e-09	1.2064e-08	0.480317	0.00760334	0.0017951	2.27937e-05	0.0080909	0.00185853	1.3405e-05	1.04797	0.197028	0.788027	0.94052	0.0376698	0.126954
body_WHRadjBMIz	AN:mbin3_common	binary	650302	-1.66417e-08	1.42645e-08	0.243352	0.0101236	0.00288871	0.000457379	0.0114468	0.00319618	0.000341778	0.622417	0.178845	0.0349342	0.886108	0.0411311	0.0228642
body_WHRadjBMIz	AN:mbin3_lf	binary	808976	6.84245e-09	1.14273e-08	0.549319	0.00602516	0.00172971	0.000495217	0.00663927	0.00195824	0.000697834	0.83132	0.205341	0.432695	0.905853	0.0491362	0.142602
body_WHRadjBMIz	AN:mbin4_common	binary	650312	-5.70441e-09	1.3309e-08	0.668206	0.0172576	0.0034926	7.76537e-07	0.0184683	0.00361395	3.21672e-07	1.06294	0.204524	0.762908	0.935406	0.0309613	0.0378854
body_WHRadjBMIz	AN:mbin4_lf	binary	808966	1.21623e-08	1.17709e-08	0.30149	0.00997277	0.00260062	0.000125686	0.010606	0.00280261	0.000154127	1.39164	0.229808	0.126911	0.939104	0.0449451	0.243949
body_WHRadjBMIz	AN:mbin5_common	binary	650296	-7.10723e-09	1.45791e-08	0.625909	0.0158755	0.00362183	1.16904e-05	0.0173559	0.00381321	5.32577e-06	0.975954	0.221948	0.914547	0.916138	0.0339086	0.0189697
body_WHRadjBMIz	AN:mbin6_common	binary	650304	1.32595e-08	1.66971e-08	0.427124	0.0285758	0.00446209	1.51227e-10	0.029828	0.00467967	1.84226e-10	1.75567	0.275454	0.00532771	0.957948	0.0190121	0.0429056
body_WHRadjBMIz	AN:mbin7_common	binary	650303	2.45023e-09	1.38015e-08	0.859089	0.0217166	0.00450865	1.45997e-06	0.0230224	0.00472835	1.12157e-06	1.33734	0.264785	0.206064	0.943595	0.0236778	0.0289621
body_WHRadjBMIz	AN:mbin8_common	binary	650309	7.98702e-09	1.32139e-08	0.54555	0.0253151	0.00421072	1.83181e-09	0.0265423	0.00428578	5.89888e-10	1.55847	0.242523	0.0231915	0.954426	0.0234462	0.0485133
body_WHRadjBMIz	AN:mbin9_common	binary	650296	9.53366e-09	1.54438e-08	0.537029	0.0258458	0.00499498	2.28705e-07	0.0270289	0.00503886	8.13566e-08	1.58945	0.305689	0.0514177	0.957668	0.0243619	0.0582472
body_WHRadjBMIz	AN:nucleotide_div_common	non-binary	3.7295e+07	-1.9584e-09	9.99764e-10	0.0501287			1			1
body_WHRadjBMIz	AN:nucleotide_div_lf	non-binary	2.19976e+07	3.67374e-11	7.24272e-10	0.959546			1			1
body_WHRadjBMIz	AN:recomb_rate_common	non-binary	9.60296e+06	2.97372e-10	7.98077e-10	0.709438			1			1
body_WHRadjBMIz	AN:recomb_rate_lf	non-binary	5.83505e+06	4.27852e-10	6.79239e-10	0.528761			1			1
body_WHRadjBMIz	AN:snpeff_nonsynonymous_variant_common	binary	16964	7.65941e-09	1.71063e-07	0.964286	0.00400011	0.00250953	0.110943	0.00416996	0.00255931	0.103243	9.48666	5.8786	0.153317	0.969164	0.0302008	0.137602
body_WHRadjBMIz	AN:snpeff_nonsynonymous_variant_lf	binary	22060	2.71386e-08	7.93436e-08	0.732322	0.00389764	0.00119756	0.00113528	0.00394262	0.0011949	0.000968453	19.1211	7.1525	0.00203072	0.98895	0.0156075	0.462325
body_WHRadjBMIz	AN:snpeff_synonymous_variant_common	binary	14458	1.22308e-07	2.01945e-07	0.544746	0.00544743	0.00262161	0.0377193	0.00556739	0.00264012	0.0349648	15.0649	7.30882	0.0523014	0.981633	0.0173846	0.178874
body_WHRadjBMIz	AN:snpeff_synonymous_variant_lf	binary	14147	-5.49057e-08	9.24335e-08	0.55251	0.000691896	0.000942316	0.462796	0.000709453	0.000950141	0.455255	5.32509	7.36919	0.547809	0.99393	0.0395837	0.527196
bp_DIASTOLICadjMEDz	AN:Backgrd_Selection_Stat_common	non-binary	1.17918e+06	1.61638e-08	9.7558e-09	0.0975528			1			1
bp_DIASTOLICadjMEDz	AN:Backgrd_Selection_Stat_lf	non-binary	797703	4.1125e-10	7.96091e-09	0.958801			1			1
bp_DIASTOLICadjMEDz	AN:BivFlnk.flanking.500_common	binary	112523	-4.88606e-08	5.8595e-08	0.404355	0.00413884	0.00649038	0.523677	0.00594908	0.0065072	0.360596	1.0791	1.73856	0.95549	0.945982	0.375919	0.000737216
bp_DIASTOLICadjMEDz	AN:BivFlnk.flanking.500_lf	binary	74016	5.05796e-08	3.91817e-08	0.196739	0.00541911	0.00254666	0.0333431	0.005692	0.00254177	0.0251311	7.22139	3.52053	0.0656591	0.96167	0.0306706	0.00518978
bp_DIASTOLICadjMEDz	AN:BivFlnk_common	binary	85347	3.65338e-07	8.59658e-08	2.13961e-05	0.0468904	0.0071312	4.85257e-11	0.050308	0.00700616	6.94354e-13	16.3887	2.34524	5.37087e-10	0.933697	0.0221258	0.000187725
bp_DIASTOLICadjMEDz	AN:BivFlnk_lf	binary	60877	1.06737e-08	3.49635e-08	0.760151	0.00361943	0.00168517	0.0317283	0.00413169	0.00172865	0.0168424	5.93845	2.61787	0.0699414	0.890742	0.0580071	0.00454497
bp_DIASTOLICadjMEDz	AN:CADD_g20_common	binary	4649	2.29195e-07	4.37147e-07	0.600071	0.00387964	0.00204163	0.0573982	0.00390166	0.00204466	0.0563631	24.943	12.9918	0.0680109	0.995661	0.00300445	0.00447657
bp_DIASTOLICadjMEDz	AN:CADD_g20_lf	binary	6684	4.18709e-07	1.51931e-07	0.00585298	0.00356495	0.00100216	0.000374753	0.00356649	0.00100225	0.000372983	52.3292	16.482	0.000480304	0.999588	0.000514496	0.386453
bp_DIASTOLICadjMEDz	AN:CTCF_Hoffman.flanking.500_common	binary	302065	-6.12655e-08	2.60507e-08	0.018684	0.00246633	0.00719369	0.731714	0.00450735	0.00728159	0.535912	0.243858	0.711773	0.285787	1.66911	0.744236	0.00230238
bp_DIASTOLICadjMEDz	AN:CTCF_Hoffman.flanking.500_lf	binary	189040	2.21562e-09	1.71176e-08	0.897013	0.00291307	0.00299083	0.330058	0.00324177	0.00299824	0.279597	1.54595	1.56285	0.730441	0.983167	0.099762	0.00427081
bp_DIASTOLICadjMEDz	AN:CTCF_Hoffman_common	binary	151078	2.2122e-08	5.0687e-08	0.662515	0.0170153	0.00757494	0.0246872	0.0190944	0.00784252	0.0149031	3.35832	1.49845	0.114311	0.904217	0.044919	0.00113252
bp_DIASTOLICadjMEDz	AN:CTCF_Hoffman_lf	binary	94965	-4.88522e-08	2.23966e-08	0.0291666	-0.00181458	0.0020024	0.364828	-0.00159534	0.00202062	0.429802	-1.81155	2.18361	0.162318	0.886698	0.226844	0.0574749
bp_DIASTOLICadjMEDz	AN:Coding_UCSC.flanking.500_common	binary	323121	2.3294e-08	2.88721e-08	0.419781	0.0311129	0.00892784	0.000492264	0.0316785	0.00874156	0.000290197	2.87748	0.795855	0.0209173	0.984812	0.0431816	0.66305
bp_DIASTOLICadjMEDz	AN:Coding_UCSC.flanking.500_lf	binary	219478	1.00306e-08	2.05954e-08	0.626235	0.0050871	0.00352839	0.149369	0.00594127	0.00358386	0.097361	2.32185	1.56324	0.404711	0.889624	0.0871832	0.000115912
bp_DIASTOLICadjMEDz	AN:Coding_UCSC_common	binary	90901	4.40598e-08	1.02494e-07	0.667286	0.0230726	0.0061254	0.000165408	0.0257089	0.00634154	5.03368e-05	7.5555	2.03416	0.00107853	0.901656	0.035232	0.00130944
bp_DIASTOLICadjMEDz	AN:Coding_UCSC_lf	binary	73406	5.38412e-08	6.06222e-08	0.374464	0.00803514	0.00216128	0.000200986	0.00835888	0.002214	0.000159705	10.6828	3.32954	0.000753275	0.96178	0.0349379	0.290201
bp_DIASTOLICadjMEDz	AN:Conserved_LindbladToh.flanking.500_common	binary	2003643	-1.12836e-08	1.81149e-08	0.533356	0.114128	0.0197145	7.07889e-09	0.127842	0.0198146	1.10465e-10	1.69787	0.287693	0.0152349	0.894559	0.033884	0.000640796
bp_DIASTOLICadjMEDz	AN:Conserved_LindbladToh.flanking.500_lf	binary	1280791	-1.20649e-08	1.14062e-08	0.290171	0.0142978	0.00632159	0.0237138	0.0167917	0.00655314	0.0103953	1.11258	0.469906	0.80923	0.86647	0.0634084	0.00265922
bp_DIASTOLICadjMEDz	AN:Conserved_LindbladToh_common	binary	157154	8.06122e-08	1.2371e-07	0.514646	0.0608471	0.0130288	3.00891e-06	0.0619958	0.0130347	1.97261e-06	11.5455	2.44148	1.89885e-05	0.982253	0.00616527	0.000114011
bp_DIASTOLICadjMEDz	AN:Conserved_LindbladToh_lf	binary	125931	1.50046e-08	4.25428e-08	0.724318	0.0118372	0.00274888	1.66082e-05	0.0119723	0.00275342	1.373e-05	9.21751	2.48032	0.000119101	0.989258	0.00580709	0.0333644
bp_DIASTOLICadjMEDz	AN:Conserved_Mammal_phastCons46way.flanking.500_common	binary	2082241	4.32493e-08	2.71963e-08	0.111776	0.135766	0.0200386	1.24186e-11	0.150367	0.0200584	6.55556e-14	1.94477	0.27157	0.00063623	0.904392	0.0302631	0.000605889
bp_DIASTOLICadjMEDz	AN:Conserved_Mammal_phastCons46way.flanking.500_lf	binary	1332470	3.37741e-08	1.71807e-08	0.0493199	0.022659	0.00624924	0.00028797	0.0252829	0.00654827	0.000112921	1.68569	0.445982	0.114211	0.899828	0.0340146	0.00239424
bp_DIASTOLICadjMEDz	AN:Conserved_Mammal_phastCons46way_common	binary	136807	1.04412e-07	1.21113e-07	0.388633	0.0554164	0.0108458	3.23068e-07	0.0562401	0.0108733	2.31218e-07	12.0747	2.34194	2.63693e-06	0.98584	0.00436123	7.04771e-05
bp_DIASTOLICadjMEDz	AN:Conserved_Mammal_phastCons46way_lf	binary	112826	5.51692e-08	5.07152e-08	0.276673	0.0112602	0.00269601	2.95895e-05	0.0113692	0.00269909	2.52848e-05	9.81332	2.615	0.00016072	0.990969	0.00485514	0.0272422
bp_DIASTOLICadjMEDz	AN:Conserved_Primate_phastCons46way.flanking.500_common	binary	1027330	8.97256e-09	2.10312e-08	0.669648	0.0815795	0.016617	9.13507e-07	0.0883676	0.0163183	6.12058e-08	2.37107	0.45708	0.00351763	0.926369	0.0291025	0.000733362
bp_DIASTOLICadjMEDz	AN:Conserved_Primate_phastCons46way.flanking.500_lf	binary	673060	-9.03492e-09	1.1911e-08	0.448131	0.00897838	0.00488108	0.0658525	0.0102193	0.00492571	0.0380153	1.33206	0.701002	0.636725	0.905067	0.0684129	0.00364079
bp_DIASTOLICadjMEDz	AN:Conserved_Primate_phastCons46way_common	binary	124082	2.72914e-07	9.82918e-08	0.00549359	0.0598854	0.0084378	1.27239e-12	0.0607062	0.00847493	7.89134e-13	14.3747	2.02455	3.59447e-11	0.986694	0.00347395	4.46032e-05
bp_DIASTOLICadjMEDz	AN:Conserved_Primate_phastCons46way_lf	binary	105972	1.51146e-08	3.39949e-08	0.656598	0.00996979	0.00286237	0.000495733	0.0100779	0.00286872	0.000443001	9.30945	2.69999	0.00165332	0.990056	0.00569241	0.0346073
bp_DIASTOLICadjMEDz	AN:Conserved_Vertebrate_phastCons46way.flanking.500_common	binary	2471174	-2.82387e-08	2.01176e-08	0.160413	0.129509	0.0187739	5.26142e-12	0.145885	0.0189051	1.194e-14	1.56328	0.211919	0.00888973	0.889079	0.03477	0.000796484
bp_DIASTOLICadjMEDz	AN:Conserved_Vertebrate_phastCons46way.flanking.500_lf	binary	1572252	-1.49319e-08	1.38995e-08	0.282701	0.0193021	0.00646537	0.00283151	0.0223197	0.00683807	0.00109837	1.22754	0.365283	0.542642	0.871843	0.0467727	0.00274359
bp_DIASTOLICadjMEDz	AN:Conserved_Vertebrate_phastCons46way_common	binary	186689	-9.18002e-11	6.69809e-08	0.998906	0.0565648	0.0104018	5.38837e-08	0.057497	0.0104343	3.58051e-08	9.0326	1.63262	1.1962e-06	0.984268	0.00460154	4.10282e-05
bp_DIASTOLICadjMEDz	AN:Conserved_Vertebrate_phastCons46way_lf	binary	147685	-1.62659e-08	3.16161e-08	0.606917	0.011097	0.0025499	1.34949e-05	0.0112442	0.00255403	1.06992e-05	7.37075	1.93744	0.000155144	0.987556	0.00594454	0.0138598
bp_DIASTOLICadjMEDz	AN:CpG_common	non-binary	49672.7	-1.70731e-07	2.03717e-07	0.401986			1			1
bp_DIASTOLICadjMEDz	AN:CpG_lf	non-binary	42391.4	1.53808e-07	1.23592e-07	0.213323			1			1
bp_DIASTOLICadjMEDz	AN:DGF_ENCODE.flanking.500_common	binary	2639206	1.68839e-09	1.66215e-08	0.919091	0.106285	0.0273714	0.000103146	0.118715	0.0292674	4.98775e-05	1.20267	0.29848	0.501391	0.896897	0.0460535	0.0370373
bp_DIASTOLICadjMEDz	AN:DGF_ENCODE.flanking.500_lf	binary	1641140	1.36851e-08	8.95927e-09	0.126641	0.0224388	0.00776207	0.00384222	0.0248545	0.00811153	0.00218334	1.36502	0.433314	0.401403	0.908465	0.0431709	0.0262437
bp_DIASTOLICadjMEDz	AN:DGF_ENCODE_common	binary	854639	6.41422e-09	3.96034e-08	0.871336	0.103502	0.0211122	9.46342e-07	0.115262	0.025133	4.51642e-06	3.60498	0.754395	0.000404565	0.894212	0.0620083	0.168931
bp_DIASTOLICadjMEDz	AN:DGF_ENCODE_lf	binary	559622	1.22052e-08	1.86737e-08	0.513367	0.0161089	0.00661925	0.0149476	0.0174297	0.00714327	0.0146868	2.8322	1.20491	0.110478	0.925215	0.0645613	0.30459
bp_DIASTOLICadjMEDz	AN:DHS_Trynka.flanking.500_common	binary	2172067	-2.65853e-08	2.21555e-08	0.230162	0.0676243	0.0275198	0.0139986	0.0741707	0.0287775	0.00995514	0.926952	0.379972	0.848737	0.915379	0.0605202	0.160658
bp_DIASTOLICadjMEDz	AN:DHS_Trynka.flanking.500_lf	binary	1344692	-2.76312e-09	1.10727e-08	0.80294	0.0134444	0.00854433	0.115605	0.0154464	0.00873498	0.0770052	1.00347	0.617279	0.995633	0.897189	0.0788217	0.0217834
bp_DIASTOLICadjMEDz	AN:DHS_Trynka_common	binary	1058505	-6.49349e-08	4.28124e-08	0.129334	0.131033	0.0236326	2.94652e-08	0.155115	0.0268878	7.9751e-09	3.69157	0.646938	4.22626e-05	0.845212	0.0364414	0.000440322
bp_DIASTOLICadjMEDz	AN:DHS_Trynka_lf	binary	682387	-4.52811e-08	1.96263e-08	0.0210455	0.0155014	0.00680881	0.0228059	0.0163329	0.00740701	0.0274499	2.25235	0.974516	0.193022	0.94441	0.0727101	0.525979
bp_DIASTOLICadjMEDz	AN:DHS_peaks_Trynka_common	binary	697342	8.18395e-08	5.28866e-08	0.121754	0.120249	0.0168943	1.09713e-12	0.134141	0.0193672	4.32338e-12	5.13893	0.708805	7.15937e-09	0.895237	0.0325862	0.00722928
bp_DIASTOLICadjMEDz	AN:DHS_peaks_Trynka_lf	binary	454173	2.65383e-08	2.34439e-08	0.257639	0.0164115	0.00604532	0.00663252	0.0180138	0.00644025	0.005157	3.58101	1.29204	0.0449359	0.913336	0.0595725	0.169993
bp_DIASTOLICadjMEDz	AN:Enhancer_Andersson.flanking.500_common	binary	95177	2.03521e-09	5.45968e-08	0.970264	0.0115718	0.00512385	0.0239197	0.0131606	0.0050347	0.00894937	3.62616	1.59137	0.100669	0.892037	0.0612529	6.63432e-05
bp_DIASTOLICadjMEDz	AN:Enhancer_Andersson.flanking.500_lf	binary	59703	1.08895e-08	2.97592e-08	0.714424	0.00208707	0.00167132	0.211756	0.00224923	0.00166279	0.176156	3.48118	2.79871	0.371364	0.972163	0.0681397	0.0162364
bp_DIASTOLICadjMEDz	AN:Enhancer_Andersson_common	binary	28257	-5.1757e-08	1.44261e-07	0.719764	0.00410154	0.0040185	0.307413	0.00456989	0.00408369	0.263115	4.29375	4.28684	0.433339	0.991515	0.133397	0.00393163
bp_DIASTOLICadjMEDz	AN:Enhancer_Andersson_lf	binary	18461	-9.66143e-08	6.1402e-08	0.11561	-0.000851565	0.00111333	0.444341	-0.000804192	0.00111412	0.470406	-4.42702	6.15347	0.350646	0.938686	0.101992	0.0439061
bp_DIASTOLICadjMEDz	AN:Enhancer_Hoffman.flanking.500_common	binary	314414	8.60311e-09	3.84077e-08	0.822762	0.0256366	0.0115351	0.0262501	0.0285729	0.0117367	0.0149126	2.42431	1.10641	0.191802	0.908319	0.0579944	0.0410966
bp_DIASTOLICadjMEDz	AN:Enhancer_Hoffman.flanking.500_lf	binary	200784	-1.00733e-08	2.03047e-08	0.619821	0.00191294	0.00328936	0.560867	0.00243257	0.00333061	0.465167	0.947677	1.64025	0.975408	1.18798	0.37173	0.0100517
bp_DIASTOLICadjMEDz	AN:Enhancer_Hoffman_common	binary	269045	8.48714e-08	5.26334e-08	0.106853	0.0612233	0.00915198	2.23746e-11	0.0722329	0.0108804	3.16258e-11	6.78578	0.976797	8.50237e-09	0.846596	0.0386758	0.0014811
bp_DIASTOLICadjMEDz	AN:Enhancer_Hoffman_lf	binary	177938	2.48884e-08	2.78819e-08	0.372053	0.00866133	0.00362967	0.0170208	0.00998935	0.00399937	0.0124991	4.80441	2.06553	0.056644	0.87209	0.0558684	0.0493842
bp_DIASTOLICadjMEDz	AN:FetalDHS_Trynka.flanking.500_common	binary	1309678	4.0385e-08	1.97595e-08	0.0409708	0.0934986	0.0162291	8.35384e-09	0.101068	0.0171943	4.15264e-09	2.12867	0.360464	0.00186446	0.92517	0.0293798	0.0171539
bp_DIASTOLICadjMEDz	AN:FetalDHS_Trynka.flanking.500_lf	binary	815526	-3.56832e-09	1.06684e-08	0.73802	0.00617893	0.00582611	0.288891	0.00752275	0.00589209	0.201689	0.772156	0.693227	0.719234	0.9194	0.151498	0.0144426
bp_DIASTOLICadjMEDz	AN:FetalDHS_Trynka_common	binary	534068	5.83029e-08	5.13593e-08	0.256293	0.1014	0.016036	2.56102e-10	0.114447	0.0195572	4.85996e-09	5.65839	0.870448	1.4901e-07	0.883636	0.0362526	0.0195583
bp_DIASTOLICadjMEDz	AN:FetalDHS_Trynka_lf	binary	353009	3.41244e-08	2.46927e-08	0.166983	0.0166306	0.00527487	0.00161711	0.0175471	0.00549384	0.00140332	4.65236	1.49223	0.0117252	0.948823	0.0471739	0.290201
bp_DIASTOLICadjMEDz	AN:GerpN_common	non-binary	3.40801e+06	3.15864e-09	2.73873e-09	0.248778			1			1
bp_DIASTOLICadjMEDz	AN:GerpN_lf	non-binary	2.84727e+06	-2.07973e-09	2.0572e-09	0.31204			1			1
bp_DIASTOLICadjMEDz	AN:GerpRS_g4_common	binary	98443	-2.09148e-08	9.90295e-08	0.832733	0.0257769	0.00801178	0.00129368	0.0265506	0.00803381	0.000950249	7.80579	2.41177	0.00493056	0.973479	0.0115456	0.000118872
bp_DIASTOLICadjMEDz	AN:GerpRS_g4_lf	binary	93474	-2.37669e-08	2.96303e-08	0.422486	0.00551466	0.00247715	0.0260002	0.00560732	0.00248143	0.0238392	5.81074	2.71192	0.0636216	0.98731	0.0114988	0.0471075
bp_DIASTOLICadjMEDz	AN:H3K27ac_Hnisz.flanking.500_common	binary	205860	4.44593e-08	3.26378e-08	0.173134	0.00893322	0.00640697	0.163228	0.00912691	0.00657302	0.164972	1.29406	0.929625	0.751173	0.972911	0.0585229	0.728356
bp_DIASTOLICadjMEDz	AN:H3K27ac_Hnisz.flanking.500_lf	binary	127697	2.09758e-08	1.99139e-08	0.292192	0.0036843	0.00250901	0.141988	0.00383066	0.0025265	0.129471	2.85571	1.94996	0.334388	0.974332	0.0337028	0.162646
bp_DIASTOLICadjMEDz	AN:H3K27ac_Hnisz_common	binary	2530662	3.55381e-08	1.21615e-08	0.00347596	0.181129	0.0101645	4.9627e-71	0.222442	0.0150403	1.70583e-49	2.13364	0.086129	8.28573e-31	0.813149	0.0283086	4.272e-07
bp_DIASTOLICadjMEDz	AN:H3K27ac_Hnisz_lf	binary	1614410	-4.83172e-09	9.334e-09	0.604704	0.024322	0.00523107	3.32711e-06	0.0289392	0.00648299	8.04966e-06	1.4972	0.289796	0.0780696	0.837387	0.0485192	0.0183013
bp_DIASTOLICadjMEDz	AN:H3K27ac_PGC2.flanking.500_common	binary	434978	-2.44966e-08	2.62413e-08	0.350556	0.00682974	0.0109425	0.532529	0.00860362	0.0108057	0.42591	0.469651	0.753444	0.476671	1.23711	0.427953	0.167955
bp_DIASTOLICadjMEDz	AN:H3K27ac_PGC2.flanking.500_lf	binary	273518	1.25225e-08	1.44035e-08	0.384624	0.00571161	0.00368805	0.121458	0.00596649	0.0037228	0.109003	2.08006	1.33358	0.415386	0.970884	0.0463991	0.2702
bp_DIASTOLICadjMEDz	AN:H3K27ac_PGC2_common	binary	1740334	-2.7215e-08	2.09289e-08	0.193479	0.151213	0.0143053	4.08674e-26	0.173222	0.0180372	7.72277e-22	2.59018	0.222899	7.36625e-12	0.871339	0.0340118	0.00213136
bp_DIASTOLICadjMEDz	AN:H3K27ac_PGC2_lf	binary	1124311	-1.66548e-11	1.27539e-08	0.998958	0.0213336	0.00647278	0.000981105	0.0257609	0.00732797	0.000439058	1.88346	0.55188	0.10211	0.832094	0.050197	0.00516427
bp_DIASTOLICadjMEDz	AN:H3K4me1_Trynka.flanking.500_common	binary	1204839	-4.13775e-09	1.5409e-08	0.788293	-0.00130385	0.0181312	0.942672	0.000637449	0.0187423	0.972868	-0.0298909	0.451396	0.0204348	1397.32	162.399	0.425634
bp_DIASTOLICadjMEDz	AN:H3K4me1_Trynka.flanking.500_lf	binary	736380	-1.60428e-09	1.01209e-08	0.874054	0.00263346	0.00540955	0.626387	0.00339009	0.00538314	0.528851	0.359783	0.736526	0.376036	1.38007	0.466565	0.134963
bp_DIASTOLICadjMEDz	AN:H3K4me1_Trynka_common	binary	2743602	2.12623e-08	1.78785e-08	0.234335	0.20826	0.0162566	1.42591e-37	0.252702	0.0202264	8.08527e-36	2.26251	0.156831	9.93879e-15	0.823616	0.0282758	4.57973e-07
bp_DIASTOLICadjMEDz	AN:H3K4me1_Trynka_lf	binary	1764843	9.00398e-13	1.2776e-08	0.999944	0.033519	0.00669926	5.63332e-07	0.0381259	0.00799077	1.83098e-06	1.89213	0.29497	0.00423557	0.876361	0.0502494	0.0505115
bp_DIASTOLICadjMEDz	AN:H3K4me1_peaks_Trynka_common	binary	1072977	-1.60033e-09	4.33296e-08	0.970538	0.13263	0.0191301	4.11811e-12	0.146762	0.0251564	5.41209e-09	3.67953	0.549515	4.59154e-07	0.899398	0.0515683	0.137119
bp_DIASTOLICadjMEDz	AN:H3K4me1_peaks_Trynka_lf	binary	713264	1.86368e-08	1.61541e-08	0.248628	0.0245456	0.00641345	0.000129608	0.0259846	0.00715805	0.000283284	3.40033	0.889264	0.0050864	0.940638	0.0556725	0.362874
bp_DIASTOLICadjMEDz	AN:H3K4me3_Trynka.flanking.500_common	binary	799296	5.13545e-08	2.10395e-08	0.014652	0.0584229	0.0156066	0.000181497	0.0621051	0.0160413	0.000108132	2.1829	0.563061	0.0389222	0.942645	0.0360697	0.106091
bp_DIASTOLICadjMEDz	AN:H3K4me3_Trynka.flanking.500_lf	binary	498781	1.15581e-08	1.28002e-08	0.366543	0.0112497	0.00534996	0.0354858	0.0119817	0.00533005	0.0245788	2.2517	1.02387	0.227693	0.952106	0.0403084	0.0212548
bp_DIASTOLICadjMEDz	AN:H3K4me3_Trynka_common	binary	852969	8.68789e-09	3.35309e-08	0.795557	0.115268	0.0122377	4.5494e-21	0.137115	0.0153655	4.51633e-19	4.02587	0.419195	6.1326e-13	0.839695	0.0356664	0.000342589
bp_DIASTOLICadjMEDz	AN:H3K4me3_Trynka_lf	binary	573772	-1.17599e-08	1.79972e-08	0.513479	0.0131831	0.00552223	0.0169734	0.0160267	0.00634847	0.0115865	2.28998	0.924517	0.164175	0.830019	0.0610944	0.0244324
bp_DIASTOLICadjMEDz	AN:H3K4me3_peaks_Trynka_common	binary	262058	2.71575e-08	5.1962e-08	0.601224	0.0620871	0.00853162	3.40587e-13	0.0665738	0.00857115	8.02449e-15	7.05915	0.961806	3.32189e-10	0.933328	0.0196233	0.000276378
bp_DIASTOLICadjMEDz	AN:H3K4me3_peaks_Trynka_lf	binary	181604	-2.61682e-08	2.41691e-08	0.278937	0.00356503	0.00366276	0.330395	0.00422129	0.00378292	0.264474	1.9575	2.01348	0.63156	0.96186	0.149987	0.0084496
bp_DIASTOLICadjMEDz	AN:H3K9ac_Trynka.flanking.500_common	binary	685741	-5.67042e-08	2.52509e-08	0.0247278	-0.0075272	0.0172023	0.661698	-0.00533283	0.016961	0.753205	-0.330233	0.750906	0.0773746	8.64864	7.9493	0.25894
bp_DIASTOLICadjMEDz	AN:H3K9ac_Trynka.flanking.500_lf	binary	435347	-3.55609e-09	1.3684e-08	0.794962	0.00162299	0.00460692	0.724618	0.002287	0.00460715	0.61961	0.387745	1.05611	0.54454	2.14064	0.982012	0.050769
bp_DIASTOLICadjMEDz	AN:H3K9ac_Trynka_common	binary	806271	9.92562e-08	3.41338e-08	0.00363913	0.15426	0.014541	2.71694e-26	0.181222	0.0170966	2.98393e-26	5.70378	0.488677	2.56183e-19	0.850718	0.0280313	7.17221e-06
bp_DIASTOLICadjMEDz	AN:H3K9ac_Trynka_lf	binary	541778	4.76656e-08	1.83925e-08	0.00955363	0.0252398	0.00537679	2.67649e-06	0.0286192	0.00593026	1.39328e-06	4.6156	0.914951	0.000105141	0.882104	0.0334307	0.00335913
bp_DIASTOLICadjMEDz	AN:H3K9ac_peaks_Trynka_common	binary	242122	3.75868e-08	5.3295e-08	0.480649	0.0668658	0.0103237	9.3623e-11	0.0707873	0.0101622	3.26643e-12	8.2355	1.20615	9.20942e-09	0.945844	0.0192996	0.000700908
bp_DIASTOLICadjMEDz	AN:H3K9ac_peaks_Trynka_lf	binary	167959	-3.4368e-08	2.86578e-08	0.230429	0.00502616	0.00336827	0.135645	0.00563478	0.00345418	0.102829	2.98672	1.96654	0.315221	0.920904	0.0599517	0.00417209
bp_DIASTOLICadjMEDz	AN:Intron_UCSC.flanking.500_common	binary	57345	-2.68789e-07	1.29582e-07	0.0380531	0.00880207	0.00597425	0.140661	0.0106245	0.00597069	0.0751667	4.57302	3.11789	0.249433	0.887031	0.113142	0.000165639
bp_DIASTOLICadjMEDz	AN:Intron_UCSC.flanking.500_lf	binary	47030	8.80007e-09	7.15932e-08	0.902172	0.0055533	0.00216193	0.0102087	0.00576174	0.00216614	0.00781614	11.4664	5.1154	0.0193524	0.968238	0.0195621	0.0143032
bp_DIASTOLICadjMEDz	AN:Intron_UCSC_common	binary	2545824	-1.20531e-08	6.78393e-09	0.0756159	0.105611	0.00695407	4.32026e-52	0.112535	0.0117782	1.24147e-21	1.23653	0.069562	0.000679144	0.932825	0.0706449	0.411782
bp_DIASTOLICadjMEDz	AN:Intron_UCSC_lf	binary	1647772	3.01634e-09	4.08865e-09	0.460676	0.0194203	0.00472132	3.89996e-05	0.0233961	0.00582623	5.9281e-05	1.18153	0.2082	0.409534	0.82835	0.0463654	0.0138161
bp_DIASTOLICadjMEDz	AN:LLD_AFR_common	non-binary	103726	-4.02188e-09	2.27936e-09	0.077652			1			1
bp_DIASTOLICadjMEDz	AN:LLD_AFR_lf	non-binary	215735	-3.02551e-09	1.48322e-09	0.041367			1			1
bp_DIASTOLICadjMEDz	AN:PromoterFlanking_Hoffman.flanking.500_common	binary	163836	-4.55443e-08	3.85106e-08	0.23695	0.0135244	0.0052852	0.0104996	0.0159585	0.00533765	0.00279159	2.45089	0.983576	0.131329	0.860803	0.0604653	0.000413155
bp_DIASTOLICadjMEDz	AN:PromoterFlanking_Hoffman.flanking.500_lf	binary	106796	-7.80968e-09	2.44913e-08	0.74982	0.00287821	0.00229478	0.209753	0.0032836	0.00229424	0.152362	2.70758	2.11481	0.42597	0.944779	0.105727	0.00123549
bp_DIASTOLICadjMEDz	AN:PromoterFlanking_Hoffman_common	binary	54263	-2.98444e-08	9.66478e-08	0.757477	0.00567953	0.00437659	0.194388	0.00631872	0.00430902	0.142541	3.1314	2.40464	0.376808	0.96648	0.115403	0.00773734
bp_DIASTOLICadjMEDz	AN:PromoterFlanking_Hoffman_lf	binary	36643	-3.39615e-08	4.64542e-08	0.464733	2.77877e-05	0.00166951	0.98672	0.000132659	0.001676	0.936912	0.166487	4.59474	0.837943	-708.251	570.395	0.0207862
bp_DIASTOLICadjMEDz	AN:Promoter_UCSC.flanking.500_common	binary	68918	-5.04697e-08	7.844e-08	0.519953	0.00156932	0.00548157	0.774655	0.0019258	0.00549661	0.726067	0.695385	2.37727	0.891911	1.5108	1.85867	0.0785998
bp_DIASTOLICadjMEDz	AN:Promoter_UCSC.flanking.500_lf	binary	45377	1.09812e-08	3.18929e-08	0.730609	0.00137579	0.00145946	0.34585	0.00146211	0.00146483	0.318211	3.09585	3.14835	0.523395	0.99997	0.0645652	0.00964997
bp_DIASTOLICadjMEDz	AN:Promoter_UCSC_common	binary	299638	-4.21994e-08	4.75357e-08	0.37468	0.0340983	0.00825759	3.63825e-05	0.0363881	0.0116201	0.00173933	3.39008	0.823968	0.00350719	0.908216	0.115106	0.629465
bp_DIASTOLICadjMEDz	AN:Promoter_UCSC_lf	binary	203484	-2.39653e-09	1.96197e-08	0.902781	0.0058848	0.00306082	0.0545271	0.00804919	0.00338548	0.0174275	2.84705	1.52811	0.207394	0.757584	0.0926273	0.000337743
bp_DIASTOLICadjMEDz	AN:Repressed_Hoffman.flanking.500_common	binary	1664148	-2.19559e-08	1.38134e-08	0.111955	0.00903954	0.0195187	0.643277	0.015523	0.0211219	0.462386	0.162766	0.351131	0.0165474	1.11307	0.482778	0.0573348
bp_DIASTOLICadjMEDz	AN:Repressed_Hoffman.flanking.500_lf	binary	1022949	2.36908e-09	9.22512e-09	0.797328	0.00707648	0.00614061	0.249155	0.00835967	0.00631654	0.185683	0.705781	0.576153	0.583165	0.923131	0.122917	0.0422941
bp_DIASTOLICadjMEDz	AN:Repressed_Hoffman_common	binary	3002833	1.41477e-09	2.2243e-08	0.949284	0.0633609	0.0154792	4.2527e-05	0.0750137	0.020653	0.000281134	0.629003	0.152265	0.0143574	0.83106	0.114914	0.256225
bp_DIASTOLICadjMEDz	AN:Repressed_Hoffman_lf	binary	1786599	1.86618e-09	1.05359e-08	0.85941	0.0103994	0.0051827	0.0447974	0.0111494	0.00566534	0.0490684	0.580382	0.283462	0.145258	0.913539	0.154743	0.677448
bp_DIASTOLICadjMEDz	AN:SuperEnhancer_Hnisz.flanking.500_common	binary	20842	-6.32371e-08	1.15876e-07	0.58525	-0.000423791	0.00238047	0.8587	-0.000282653	0.00237303	0.905188	-0.613502	3.41819	0.637287	8.00713	7.29763	0.0347215
bp_DIASTOLICadjMEDz	AN:SuperEnhancer_Hnisz.flanking.500_lf	binary	13217	-1.26834e-08	7.46803e-08	0.865139	0.000119686	0.000958466	0.900624	0.000140056	0.000958994	0.883886	0.912564	7.2751	0.98925	57.8721	56.6925	0.0656429
bp_DIASTOLICadjMEDz	AN:SuperEnhancer_Hnisz_common	binary	1085889	2.51992e-09	1.24966e-08	0.840191	0.0928128	0.00604767	3.71751e-53	0.11299	0.00855429	7.83359e-40	2.54738	0.139201	4.02195e-25	0.819953	0.0373773	9.72113e-05
bp_DIASTOLICadjMEDz	AN:SuperEnhancer_Hnisz_lf	binary	700941	-3.32466e-10	7.47025e-09	0.964502	0.0138537	0.00363981	0.00014114	0.0162575	0.00443381	0.000245695	1.96245	0.485034	0.0444298	0.848177	0.0454572	0.0317271
bp_DIASTOLICadjMEDz	AN:TFBS_ENCODE.flanking.500_common	binary	1372885	2.28976e-08	1.68041e-08	0.173001	0.0695248	0.0192893	0.000312964	0.075721	0.0192464	8.34392e-05	1.51154	0.408913	0.214052	0.922224	0.0447887	0.0404339
bp_DIASTOLICadjMEDz	AN:TFBS_ENCODE.flanking.500_lf	binary	853771	-2.0578e-08	1.0247e-08	0.0446217	-0.00281166	0.00682715	0.680461	-0.00175131	0.00683872	0.797884	-0.300218	0.814583	0.0883988	-0.749984	3.82116	0.0296851
bp_DIASTOLICadjMEDz	AN:TFBS_ENCODE_common	binary	846021	1.79379e-08	3.06741e-08	0.558689	0.108322	0.015476	2.57136e-12	0.125777	0.0194434	9.87324e-11	3.81405	0.543997	1.95501e-07	0.859463	0.0332829	0.00357339
bp_DIASTOLICadjMEDz	AN:TFBS_ENCODE_lf	binary	546945	9.88469e-09	1.7526e-08	0.572754	0.0185727	0.00646481	0.00406742	0.0213651	0.00703648	0.00239471	3.35348	1.17594	0.0393697	0.873917	0.0475566	0.0175134
bp_DIASTOLICadjMEDz	AN:TSS_Hoffman.flanking.500_common	binary	108766	-1.12692e-07	7.44552e-08	0.130138	0.00469777	0.00723995	0.516424	0.00642563	0.00748325	0.390524	1.26829	2.00921	0.885296	0.938637	0.245301	0.00320834
bp_DIASTOLICadjMEDz	AN:TSS_Hoffman.flanking.500_lf	binary	71050	-6.32752e-09	3.60576e-08	0.8607	0.00140811	0.00247735	0.569769	0.00171827	0.00249894	0.491706	1.97656	3.49118	0.778331	1.18754	0.302715	0.00191423
bp_DIASTOLICadjMEDz	AN:TSS_Hoffman_common	binary	114637	4.29129e-08	7.38093e-08	0.560969	0.034174	0.00800405	1.95839e-05	0.0387733	0.00805461	1.48089e-06	8.89535	2.02588	0.000139898	0.886327	0.049413	0.00291577
bp_DIASTOLICadjMEDz	AN:TSS_Hoffman_lf	binary	81434	3.29095e-08	3.85969e-08	0.393856	0.00614826	0.00234517	0.00874989	0.00693198	0.00243549	0.00442388	7.46401	2.83811	0.0217961	0.895265	0.0441863	0.00226244
bp_DIASTOLICadjMEDz	AN:Transcribed_Hoffman.flanking.500_common	binary	2720728	1.05811e-08	1.25055e-08	0.397487	0.0909894	0.0195789	3.36288e-06	0.10366	0.0203792	3.64597e-07	0.997785	0.209553	0.987925	0.879462	0.0545813	0.0272699
bp_DIASTOLICadjMEDz	AN:Transcribed_Hoffman.flanking.500_lf	binary	1641661	-6.96647e-10	6.69415e-09	0.917115	0.0111971	0.00616738	0.0694403	0.0122134	0.00626483	0.051233	0.683725	0.36203	0.373556	0.930596	0.0988421	0.374379
bp_DIASTOLICadjMEDz	AN:Transcribed_Hoffman_common	binary	2255144	-5.23065e-09	1.58804e-08	0.74187	0.0547663	0.0152434	0.00032716	0.0621182	0.0198145	0.00171859	0.723758	0.201528	0.169111	0.865242	0.0927041	0.323661
bp_DIASTOLICadjMEDz	AN:Transcribed_Hoffman_lf	binary	1475281	4.43005e-10	8.84676e-09	0.960062	0.0180915	0.00630777	0.00412915	0.0214297	0.00700993	0.00223525	1.23195	0.369548	0.550595	0.849461	0.0550638	0.0162897
bp_DIASTOLICadjMEDz	AN:UTR_3_UCSC.flanking.500_common	binary	98789	-4.72671e-08	4.5367e-08	0.297466	0.00506668	0.00415481	0.222664	0.00560806	0.0041765	0.179348	1.52963	1.25451	0.672384	0.935273	0.111997	0.165791
bp_DIASTOLICadjMEDz	AN:UTR_3_UCSC.flanking.500_lf	binary	68396	-2.66131e-08	2.43337e-08	0.274099	0.000522948	0.00164671	0.75081	0.000777423	0.00165273	0.638078	0.734823	2.42828	0.921244	1.63404	0.579914	5.9413e-05
bp_DIASTOLICadjMEDz	AN:UTR_3_UCSC_common	binary	73957	4.29435e-08	8.76351e-08	0.624115	0.0113125	0.00330445	0.000618419	0.0122069	0.00337727	0.000301007	4.54471	1.37849	0.00787303	0.930617	0.0280742	0.00382312
bp_DIASTOLICadjMEDz	AN:UTR_3_UCSC_lf	binary	52747	3.796e-09	4.62796e-08	0.934628	0.00355361	0.00184794	0.0544793	0.00362978	0.001884	0.0540251	6.63541	3.54789	0.100541	0.979808	0.0489697	0.688256
bp_DIASTOLICadjMEDz	AN:UTR_5_UCSC.flanking.500_common	binary	138748	-6.96206e-10	5.54345e-08	0.98998	0.0182409	0.00689141	0.00812332	0.0189803	0.00682161	0.00539631	3.92476	1.44366	0.0469594	0.963689	0.0501808	0.429565
bp_DIASTOLICadjMEDz	AN:UTR_5_UCSC.flanking.500_lf	binary	94040	-3.45421e-09	2.53447e-08	0.891593	0.00359968	0.00186088	0.0530647	0.00412704	0.00188511	0.0285761	3.77031	1.99015	0.151107	0.891736	0.0574303	6.25738e-05
bp_DIASTOLICadjMEDz	AN:UTR_5_UCSC_common	binary	34355	9.63305e-08	7.99758e-08	0.228398	0.00909587	0.00305403	0.00289836	0.00965861	0.00313988	0.00209721	7.87491	2.70853	0.00941157	0.945244	0.02063	0.00194958
bp_DIASTOLICadjMEDz	AN:UTR_5_UCSC_lf	binary	25514	-4.93479e-08	5.24844e-08	0.347095	0.00110737	0.00119688	0.354858	0.00118953	0.00120345	0.322943	4.25649	4.7454	0.476426	0.993239	0.0746604	0.0404541
bp_DIASTOLICadjMEDz	AN:Vahedi_Tcell_SE.flanking.500_common	binary	3110	2.403e-08	3.43372e-07	0.944208	0.000215912	0.00106007	0.838606	0.000224733	0.00105787	0.831764	2.17513	10.1902	0.916084	-0.352585	1.07896	0.568473
bp_DIASTOLICadjMEDz	AN:Vahedi_Tcell_SE.flanking.500_lf	binary	2065	8.68855e-08	2.04039e-07	0.670233	0.000210123	0.000418747	0.615815	0.000217178	0.000418866	0.604115	9.69523	20.4384	0.651152	1.13788	0.185483	0.0367838
bp_DIASTOLICadjMEDz	AN:Vahedi_Tcell_SE_common	binary	136549	8.62493e-09	3.09037e-08	0.780175	0.0130149	0.00295364	1.05103e-05	0.0177932	0.00438014	4.86039e-05	2.84166	0.631989	0.00385378	0.730137	0.0518315	0.00578567
bp_DIASTOLICadjMEDz	AN:Vahedi_Tcell_SE_lf	binary	93405	1.01134e-09	1.5704e-08	0.948652	0.00240294	0.00114158	0.0352986	0.00284551	0.00140419	0.0427199	2.55484	1.19239	0.190578	0.824362	0.132927	0.371997
bp_DIASTOLICadjMEDz	AN:Vahedi_Tcell_TE.flanking.500_common	binary	27773	-1.06103e-07	9.25724e-08	0.25173	-0.0011663	0.00257871	0.651068	-0.000997231	0.00255149	0.695913	-1.25846	2.77653	0.416146	0.249306	0.445199	0.140507
bp_DIASTOLICadjMEDz	AN:Vahedi_Tcell_TE.flanking.500_lf	binary	17845	-1.09169e-07	5.19209e-08	0.0355006	-0.00168086	0.000908292	0.0642309	-0.00164459	0.000911982	0.0713384	-9.20333	5.24042	0.0406432	1.01505	0.0180777	0.0224097
bp_DIASTOLICadjMEDz	AN:Vahedi_Tcell_TE_common	binary	139971	-5.35001e-08	2.52153e-08	0.0338605	0.00729409	0.00188637	0.000110299	0.0076931	0.00301918	0.010832	1.55176	0.406073	0.169558	0.883863	0.204621	0.81456
bp_DIASTOLICadjMEDz	AN:Vahedi_Tcell_TE_lf	binary	89233	9.65336e-09	2.17654e-08	0.65739	0.0030915	0.00162322	0.0568381	0.00270049	0.00189815	0.154825	3.44914	1.78269	0.170279	0.991378	0.261965	0.363306
bp_DIASTOLICadjMEDz	AN:WeakEnhancer_Hoffman.flanking.500_common	binary	440232	-4.67967e-08	2.66538e-08	0.0791355	0.0216103	0.00904809	0.0169226	0.0268865	0.00944965	0.00443778	1.46244	0.615292	0.449252	0.816573	0.06677	9.37115e-05
bp_DIASTOLICadjMEDz	AN:WeakEnhancer_Hoffman.flanking.500_lf	binary	278829	-2.00012e-08	1.3801e-08	0.147267	0.000493943	0.00332006	0.881731	0.00116388	0.00339255	0.731546	0.204793	1.1867	0.480542	19.0043	11.5165	0.00917282
bp_DIASTOLICadjMEDz	AN:WeakEnhancer_Hoffman_common	binary	131647	3.47788e-08	6.15693e-08	0.572161	0.0243405	0.00691899	0.000434919	0.0263425	0.00668625	8.15487e-05	5.51606	1.54563	0.00380566	0.931307	0.038455	0.00123735
bp_DIASTOLICadjMEDz	AN:WeakEnhancer_Hoffman_lf	binary	86752	1.59907e-08	2.99998e-08	0.594014	0.00425349	0.00250188	0.0891087	0.00444689	0.00252846	0.0786229	4.84492	2.87248	0.173848	0.966458	0.0303372	0.0729501
bp_DIASTOLICadjMEDz	AN:all	binary	14820648	1.69834e-09	1.12514e-09	0.131184	0.266002	0.00952719	1.5115e-171	0.309047	0.0217784	1.04917e-45				0.857492	0.052424	0.0228796
bp_DIASTOLICadjMEDz	AN:alleleage_common	non-binary	16.8165	-6.65853e-09	3.81965e-09	0.0812936			1			1
bp_DIASTOLICadjMEDz	AN:mbin0_common	binary	650304	-1.98768e-08	1.84432e-08	0.281155	0.0163754	0.00210115	6.51632e-15	0.0172105	0.00226527	3.01793e-14	0.751143	0.0888455	0.0043324	0.950095	0.0345037	0.179914
bp_DIASTOLICadjMEDz	AN:mbin0_lf	binary	808972	-3.07995e-09	1.23081e-08	0.802404	0.00839811	0.00194768	1.61885e-05	0.0088605	0.00202877	1.25715e-05	1.03753	0.183464	0.84924	0.948372	0.0196961	0.0173619
bp_DIASTOLICadjMEDz	AN:mbin1_common	binary	650306	-1.61016e-08	1.7614e-08	0.360645	0.0187981	0.00286479	5.3172e-11	0.0197966	0.00300142	4.23117e-11	0.861826	0.127897	0.277356	0.948966	0.0320099	0.132829
bp_DIASTOLICadjMEDz	AN:mbin1_lf	binary	808984	-2.65889e-09	1.23528e-08	0.829576	0.00832207	0.0021077	7.86686e-05	0.00890257	0.00219165	4.86463e-05	1.03031	0.197283	0.897095	0.936273	0.0281834	0.0277273
bp_DIASTOLICadjMEDz	AN:mbin2_common	binary	650305	-1.10129e-08	1.99401e-08	0.580743	0.0209012	0.00479365	1.29957e-05	0.0219308	0.0048966	7.50704e-06	0.959027	0.2113	0.841622	0.953294	0.0312775	0.13581
bp_DIASTOLICadjMEDz	AN:mbin2_lf	binary	808962	-2.44757e-09	1.23427e-08	0.84281	0.00791942	0.00187762	2.46702e-05	0.00872374	0.00202397	1.631e-05	0.974239	0.199545	0.903227	0.908524	0.0378081	0.029737
bp_DIASTOLICadjMEDz	AN:mbin3_common	binary	650302	-1.54999e-08	1.78539e-08	0.385311	0.0175321	0.00261577	2.0494e-11	0.0185968	0.0026711	3.34984e-12	0.803348	0.119955	0.102872	0.942616	0.0397267	0.156706
bp_DIASTOLICadjMEDz	AN:mbin3_lf	binary	808976	-7.74518e-10	1.26871e-08	0.951321	0.00873703	0.00193634	6.41781e-06	0.00981836	0.00202427	1.23265e-06	1.07814	0.18963	0.684482	0.891583	0.0491034	0.0272912
bp_DIASTOLICadjMEDz	AN:mbin4_common	binary	650312	-9.55343e-09	1.69763e-08	0.573604	0.0214832	0.00391445	4.06088e-08	0.0225375	0.00417631	6.79506e-08	0.985451	0.172869	0.929098	0.952125	0.0299898	0.148855
bp_DIASTOLICadjMEDz	AN:mbin4_lf	binary	808966	1.42273e-09	1.23574e-08	0.90834	0.00989981	0.00197349	5.26512e-07	0.0112172	0.00226644	7.44881e-07	1.2165	0.203446	0.27401	0.881304	0.0464942	0.0347678
bp_DIASTOLICadjMEDz	AN:mbin5_common	binary	650296	5.03725e-09	1.91147e-08	0.792144	0.0302709	0.00368162	1.99849e-16	0.0316513	0.00378496	6.14645e-17	1.3865	0.171221	0.0214561	0.956392	0.0237869	0.0765093
bp_DIASTOLICadjMEDz	AN:mbin6_common	binary	650304	5.81773e-09	1.73861e-08	0.737912	0.0303498	0.00421107	5.71399e-13	0.0315217	0.0043939	7.28605e-13	1.39133	0.186924	0.0361402	0.96233	0.022693	0.118582
bp_DIASTOLICadjMEDz	AN:mbin7_common	binary	650303	5.94395e-09	1.99996e-08	0.766312	0.0305127	0.00604293	4.43381e-07	0.0316507	0.00590126	8.16813e-08	1.40063	0.264937	0.133785	0.96591	0.0278159	0.143364
bp_DIASTOLICadjMEDz	AN:mbin8_common	binary	650309	2.89959e-09	1.94557e-08	0.881526	0.0284113	0.00391567	3.99332e-13	0.0294411	0.00424059	3.84687e-12	1.30236	0.172855	0.0801696	0.9638	0.0266729	0.223865
bp_DIASTOLICadjMEDz	AN:mbin9_common	binary	650296	4.5055e-09	1.77578e-08	0.799712	0.0287362	0.00402618	9.5151e-13	0.0299283	0.00425225	1.94698e-12	1.31746	0.179252	0.0760397	0.959482	0.0252424	0.134876
bp_DIASTOLICadjMEDz	AN:nucleotide_div_common	non-binary	3.7295e+07	-5.84147e-10	8.4699e-10	0.490399			1			1
bp_DIASTOLICadjMEDz	AN:nucleotide_div_lf	non-binary	2.19976e+07	7.55443e-11	8.34907e-10	0.927904			1			1
bp_DIASTOLICadjMEDz	AN:recomb_rate_common	non-binary	9.60296e+06	-2.12767e-10	8.04125e-10	0.791322			1			1
bp_DIASTOLICadjMEDz	AN:recomb_rate_lf	non-binary	5.83505e+06	-1.2099e-11	8.34888e-10	0.988438			1			1
bp_DIASTOLICadjMEDz	AN:snpeff_nonsynonymous_variant_common	binary	16964	5.16259e-07	2.75476e-07	0.0609222	0.011279	0.00347388	0.00116704	0.0116811	0.00358469	0.0011196	19.8491	6.0019	0.00202063	0.96567	0.0113278	0.0210303
bp_DIASTOLICadjMEDz	AN:snpeff_nonsynonymous_variant_lf	binary	22060	5.32181e-08	7.63134e-08	0.485576	0.00461644	0.00134463	0.000596414	0.00470459	0.00134201	0.000455526	20.293	7.31563	0.00114913	0.982418	0.0174258	0.257484
bp_DIASTOLICadjMEDz	AN:snpeff_synonymous_variant_common	binary	14458	1.23332e-07	2.92213e-07	0.672979	0.00454741	0.00431525	0.291975	0.00482324	0.00432204	0.264438	9.34149	8.96306	0.346514	0.997612	0.0752421	0.0429254
bp_DIASTOLICadjMEDz	AN:snpeff_synonymous_variant_lf	binary	14147	-5.97793e-08	9.74421e-08	0.539555	0.000593453	0.00107584	0.581209	0.000639894	0.00107979	0.553444	4.0817	7.6396	0.674704	1.15958	0.161251	0.196893
bp_SYSTOLICadjMEDz	AN:Backgrd_Selection_Stat_common	non-binary	1.17918e+06	1.24487e-08	8.55743e-09	0.145747			1			1
bp_SYSTOLICadjMEDz	AN:Backgrd_Selection_Stat_lf	non-binary	797703	-3.29136e-09	7.87197e-09	0.675866			1			1
bp_SYSTOLICadjMEDz	AN:BivFlnk.flanking.500_common	binary	112523	-1.12718e-07	6.28725e-08	0.0730048	-0.00356351	0.00721756	0.621498	-0.00172893	0.00726301	0.811845	-0.949799	1.88828	0.308161	-11.1952	26.0917	0.000458067
bp_SYSTOLICadjMEDz	AN:BivFlnk.flanking.500_lf	binary	74016	-2.19263e-09	3.47972e-08	0.949757	0.00244413	0.0022756	0.282796	0.00258919	0.00227975	0.256069	3.05247	2.9008	0.46796	0.983338	0.0644176	0.0904309
bp_SYSTOLICadjMEDz	AN:BivFlnk_common	binary	85347	4.19448e-07	1.2435e-07	0.000743232	0.0518783	0.0100291	2.30624e-07	0.0557974	0.00989034	1.68469e-08	17.8701	3.29979	9.54274e-07	0.932648	0.0227306	1.03094e-05
bp_SYSTOLICadjMEDz	AN:BivFlnk_lf	binary	60877	-6.81022e-09	3.31659e-08	0.837308	0.00305925	0.00184129	0.0966187	0.00336003	0.00188171	0.07416	4.71079	2.73885	0.187118	0.929093	0.057661	0.0535038
bp_SYSTOLICadjMEDz	AN:CADD_g20_common	binary	4649	3.34093e-07	4.49722e-07	0.45755	0.00447906	0.00208817	0.0319556	0.00450364	0.00209229	0.0313582	28.2559	13.259	0.038523	0.995395	0.00210692	0.000714373
bp_SYSTOLICadjMEDz	AN:CADD_g20_lf	binary	6684	5.74458e-07	1.41075e-07	4.66112e-05	0.00496374	0.000890268	2.46732e-08	0.00496175	0.000890822	2.54947e-08	68.7116	14.2898	3.86931e-08	1.00038	0.000461749	0.393456
bp_SYSTOLICadjMEDz	AN:CTCF_Hoffman.flanking.500_common	binary	302065	-3.77121e-08	2.52922e-08	0.135946	0.00779292	0.00726749	0.283586	0.0100477	0.00720301	0.163035	0.757532	0.708822	0.730888	0.886908	0.174329	0.00117018
bp_SYSTOLICadjMEDz	AN:CTCF_Hoffman.flanking.500_lf	binary	189040	-8.72558e-11	1.68225e-08	0.995862	0.00246979	0.00285489	0.386979	0.00264363	0.0028404	0.351996	1.22011	1.39974	0.874956	1.02364	0.0961458	0.0879783
bp_SYSTOLICadjMEDz	AN:CTCF_Hoffman_common	binary	151078	8.48591e-09	4.44782e-08	0.848692	0.0156376	0.00660653	0.0179334	0.0179796	0.00684993	0.00867037	3.04441	1.27777	0.11085	0.886204	0.0534839	0.000130709
bp_SYSTOLICadjMEDz	AN:CTCF_Hoffman_lf	binary	94965	-4.24231e-08	2.55986e-08	0.0974704	-0.000742491	0.00226875	0.743464	-0.000602667	0.00228931	0.792356	-0.655429	2.25975	0.43134	0.709811	3.33627	0.229246
bp_SYSTOLICadjMEDz	AN:Coding_UCSC.flanking.500_common	binary	323121	-1.17935e-08	3.04428e-08	0.698461	0.0235384	0.00940655	0.0123374	0.0246973	0.00913365	0.00685117	2.14725	0.837913	0.17632	0.964455	0.0624677	0.36676
bp_SYSTOLICadjMEDz	AN:Coding_UCSC.flanking.500_lf	binary	219478	3.47371e-08	2.17094e-08	0.109577	0.00910689	0.00380253	0.0166224	0.00974406	0.00386925	0.0117911	3.87788	1.57118	0.0711728	0.941721	0.0282918	0.00228771
bp_SYSTOLICadjMEDz	AN:Coding_UCSC_common	binary	90901	-9.27719e-09	9.86837e-08	0.925102	0.0215696	0.00565815	0.00013777	0.023506	0.00589662	6.70996e-05	6.95006	1.87632	0.0011181	0.92082	0.0323335	0.0134318
bp_SYSTOLICadjMEDz	AN:Coding_UCSC_lf	binary	73406	6.79425e-08	6.93672e-08	0.327352	0.00927727	0.00264735	0.000457705	0.00955961	0.00271697	0.000434011	11.64	3.70399	0.00137792	0.971088	0.0210357	0.207103
bp_SYSTOLICadjMEDz	AN:Conserved_LindbladToh.flanking.500_common	binary	2003643	1.08805e-10	1.46855e-08	0.994089	0.115032	0.0172232	2.40709e-11	0.131336	0.017312	3.28951e-14	1.68611	0.243521	0.00509907	0.877452	0.033503	6.4579e-05
bp_SYSTOLICadjMEDz	AN:Conserved_LindbladToh.flanking.500_lf	binary	1280791	-7.67347e-09	9.41839e-09	0.415225	0.0134319	0.00538724	0.0126565	0.0158464	0.00558014	0.00451442	0.981378	0.368088	0.95594	0.859755	0.0573739	0.00046396
bp_SYSTOLICadjMEDz	AN:Conserved_LindbladToh_common	binary	157154	4.35964e-09	1.09475e-07	0.968234	0.0612434	0.0103389	3.14926e-09	0.0623262	0.0103066	1.47375e-09	11.4318	1.95764	6.29584e-08	0.983107	0.00546634	0.000112266
bp_SYSTOLICadjMEDz	AN:Conserved_LindbladToh_lf	binary	125931	2.38177e-08	3.98189e-08	0.54974	0.0161113	0.00293036	3.84007e-08	0.0161927	0.0029377	3.54702e-08	11.8496	2.53119	4.84869e-07	0.995084	0.00340958	0.138732
bp_SYSTOLICadjMEDz	AN:Conserved_Mammal_phastCons46way.flanking.500_common	binary	2082241	1.29692e-08	2.52693e-08	0.607783	0.12025	0.0191211	3.19785e-10	0.137596	0.0189	3.3333e-13	1.69664	0.258905	0.00768301	0.87629	0.0353802	5.19998e-05
bp_SYSTOLICadjMEDz	AN:Conserved_Mammal_phastCons46way.flanking.500_lf	binary	1332470	3.52631e-08	1.61464e-08	0.0289647	0.0202316	0.00618891	0.00107928	0.0227627	0.00633205	0.000324601	1.41478	0.420487	0.317192	0.895338	0.0384718	0.000394745
bp_SYSTOLICadjMEDz	AN:Conserved_Mammal_phastCons46way_common	binary	136807	2.78873e-07	1.11455e-07	0.0123456	0.0640446	0.00903353	1.34447e-12	0.0648443	0.0090437	7.49411e-13	13.7301	1.98458	4.81134e-11	0.987872	0.00330855	3.61226e-05
bp_SYSTOLICadjMEDz	AN:Conserved_Mammal_phastCons46way_lf	binary	112826	3.94709e-08	5.31543e-08	0.457741	0.0148643	0.002763	7.45725e-08	0.0149214	0.00277077	7.23265e-08	12.1845	2.70524	8.38645e-07	0.99624	0.00283263	0.184034
bp_SYSTOLICadjMEDz	AN:Conserved_Primate_phastCons46way.flanking.500_common	binary	1027330	1.40757e-08	2.33984e-08	0.547462	0.0792029	0.0160408	7.90887e-07	0.0871759	0.0159506	4.61982e-08	2.26483	0.44788	0.00507204	0.911594	0.0289915	6.89832e-05
bp_SYSTOLICadjMEDz	AN:Conserved_Primate_phastCons46way.flanking.500_lf	binary	673060	-2.19886e-09	1.21704e-08	0.856624	0.0113894	0.00503613	0.0237263	0.0125198	0.00507841	0.01369	1.58066	0.68777	0.396457	0.923685	0.0434918	0.00177054
bp_SYSTOLICadjMEDz	AN:Conserved_Primate_phastCons46way_common	binary	124082	2.81052e-07	8.05948e-08	0.000488065	0.0623689	0.00807045	1.09201e-14	0.0631684	0.0081283	7.76089e-15	14.738	1.97158	5.78486e-13	0.987464	0.00285504	1.6405e-05
bp_SYSTOLICadjMEDz	AN:Conserved_Primate_phastCons46way_lf	binary	105972	5.78282e-08	3.50671e-08	0.0991326	0.0152785	0.00287597	1.08163e-07	0.015342	0.00288129	1.01113e-07	13.3662	2.76425	7.7923e-07	0.995982	0.00288712	0.147938
bp_SYSTOLICadjMEDz	AN:Conserved_Vertebrate_phastCons46way.flanking.500_common	binary	2471174	-1.03509e-08	2.21394e-08	0.640117	0.127581	0.0204288	4.23467e-10	0.147274	0.0201587	2.75746e-13	1.51689	0.231856	0.0269747	0.868776	0.037907	6.81017e-05
bp_SYSTOLICadjMEDz	AN:Conserved_Vertebrate_phastCons46way.flanking.500_lf	binary	1572252	-3.10422e-08	1.24308e-08	0.012518	0.0131783	0.00581997	0.0235538	0.0161584	0.00598286	0.00691772	0.78561	0.332292	0.513392	0.83641	0.0739101	0.000326644
bp_SYSTOLICadjMEDz	AN:Conserved_Vertebrate_phastCons46way_common	binary	186689	-4.95891e-08	5.99624e-08	0.408235	0.0594957	0.00852638	2.9975e-12	0.0604585	0.00853122	1.37313e-12	9.34853	1.35319	4.23486e-10	0.984415	0.00429272	2.82916e-05
bp_SYSTOLICadjMEDz	AN:Conserved_Vertebrate_phastCons46way_lf	binary	147685	-2.3385e-08	3.62511e-08	0.518874	0.0149805	0.0029106	2.6485e-07	0.0150557	0.00291844	2.48534e-07	9.38421	2.06836	4.06994e-06	0.995144	0.00332617	0.134814
bp_SYSTOLICadjMEDz	AN:CpG_common	non-binary	49672.7	1.38564e-08	1.94039e-07	0.943071			1			1
bp_SYSTOLICadjMEDz	AN:CpG_lf	non-binary	42391.4	2.34113e-07	1.05874e-07	0.0270199			1			1
bp_SYSTOLICadjMEDz	AN:DGF_ENCODE.flanking.500_common	binary	2639206	7.25531e-09	1.44878e-08	0.616522	0.113408	0.0255663	9.17162e-06	0.128089	0.0278393	4.20413e-06	1.26293	0.276035	0.342293	0.886027	0.0450432	0.0233838
bp_SYSTOLICadjMEDz	AN:DGF_ENCODE.flanking.500_lf	binary	1641140	1.68057e-08	9.8695e-09	0.0886071	0.0213796	0.00838384	0.0107694	0.0236867	0.00871772	0.00658621	1.22163	0.446817	0.62837	0.909918	0.0448	0.0252256
bp_SYSTOLICadjMEDz	AN:DGF_ENCODE_common	binary	854639	-5.29881e-10	3.92717e-08	0.989235	0.10275	0.0202648	3.97038e-07	0.112955	0.024179	2.98811e-06	3.52574	0.712175	0.000286231	0.90495	0.0615552	0.206783
bp_SYSTOLICadjMEDz	AN:DGF_ENCODE_lf	binary	559622	2.07419e-08	2.01775e-08	0.303965	0.0226156	0.00639279	0.000403667	0.0232645	0.00698235	0.000862537	3.74818	1.09295	0.00869315	0.967578	0.0545451	0.632843
bp_SYSTOLICadjMEDz	AN:DHS_Trynka.flanking.500_common	binary	2172067	-3.32569e-08	2.2078e-08	0.131981	0.0685515	0.0286741	0.0168155	0.0745478	0.030771	0.015407	0.924785	0.39302	0.850952	0.919392	0.0592156	0.234966
bp_SYSTOLICadjMEDz	AN:DHS_Trynka.flanking.500_lf	binary	1344692	-6.8907e-09	1.14462e-08	0.547168	0.00892133	0.00860562	0.299882	0.0102853	0.00883934	0.244591	0.631579	0.581417	0.507385	0.929129	0.11452	0.101357
bp_SYSTOLICadjMEDz	AN:DHS_Trynka_common	binary	1058505	-5.0753e-08	4.5883e-08	0.268667	0.12769	0.0242244	1.35603e-07	0.15873	0.0277988	1.13007e-08	3.54394	0.650774	0.000125871	0.806059	0.0355591	6.75747e-06
bp_SYSTOLICadjMEDz	AN:DHS_Trynka_lf	binary	682387	-4.04421e-08	2.39254e-08	0.0909625	0.0218413	0.00658757	0.000914701	0.0235487	0.00726487	0.00118922	2.97646	0.893742	0.0246823	0.925526	0.0503702	0.214292
bp_SYSTOLICadjMEDz	AN:DHS_peaks_Trynka_common	binary	697342	5.76438e-08	5.48449e-08	0.293243	0.115353	0.0170108	1.19229e-11	0.129338	0.0196897	5.07145e-11	4.85598	0.702398	5.52336e-08	0.890506	0.0399956	0.0209304
bp_SYSTOLICadjMEDz	AN:DHS_peaks_Trynka_lf	binary	454173	4.19271e-08	2.43444e-08	0.0850253	0.0229437	0.00572042	6.05009e-05	0.025142	0.00616434	4.53032e-05	4.69022	1.18791	0.00134746	0.913187	0.0412847	0.0590298
bp_SYSTOLICadjMEDz	AN:Enhancer_Andersson.flanking.500_common	binary	95177	-3.21762e-08	4.04056e-08	0.42584	0.00885399	0.00381142	0.0201782	0.0106211	0.00377649	0.0049169	2.72922	1.18028	0.140357	0.853329	0.0756801	5.74819e-06
bp_SYSTOLICadjMEDz	AN:Enhancer_Andersson.flanking.500_lf	binary	59703	7.75605e-09	3.14172e-08	0.805007	0.00175802	0.00179567	0.327565	0.00185257	0.00178696	0.29987	2.75788	2.80161	0.532419	1.0017	0.0689198	0.0972667
bp_SYSTOLICadjMEDz	AN:Enhancer_Andersson_common	binary	28257	-1.0519e-07	1.45622e-07	0.470081	0.00292654	0.00397115	0.461152	0.0034303	0.00403604	0.395371	3.02875	4.15897	0.621046	1.09719	0.257405	0.00044822
bp_SYSTOLICadjMEDz	AN:Enhancer_Andersson_lf	binary	18461	-5.13603e-08	6.06472e-08	0.397068	1.89154e-05	0.00109046	0.98616	3.64343e-05	0.00109269	0.973401	0.101032	5.51062	0.869883	-13.7834	32.7432	0.402015
bp_SYSTOLICadjMEDz	AN:Enhancer_Hoffman.flanking.500_common	binary	314414	-1.43956e-08	3.34066e-08	0.666525	0.0182266	0.00992062	0.0661731	0.0209503	0.0101042	0.0381319	1.69215	0.946312	0.452572	0.893145	0.0775454	0.032859
bp_SYSTOLICadjMEDz	AN:Enhancer_Hoffman.flanking.500_lf	binary	200784	-1.1044e-08	1.81204e-08	0.542207	0.00269761	0.00326056	0.408042	0.00299339	0.00328659	0.362406	1.25279	1.51166	0.866021	1.01618	0.124746	0.115611
bp_SYSTOLICadjMEDz	AN:Enhancer_Hoffman_common	binary	269045	8.17022e-08	5.53218e-08	0.139715	0.0625965	0.00854554	2.38813e-13	0.0758932	0.0098753	1.52813e-14	6.8346	0.885686	2.49838e-10	0.824552	0.0358732	3.26564e-05
bp_SYSTOLICadjMEDz	AN:Enhancer_Hoffman_lf	binary	177938	-1.26247e-08	2.42084e-08	0.602019	0.00500526	0.00325833	0.124503	0.00569581	0.00359558	0.113168	2.62393	1.68459	0.336742	0.882531	0.0833247	0.242082
bp_SYSTOLICadjMEDz	AN:FetalDHS_Trynka.flanking.500_common	binary	1309678	6.04813e-08	1.77036e-08	0.000634715	0.107538	0.0154053	2.93875e-12	0.115392	0.0167168	5.1012e-12	2.41129	0.335053	3.02935e-05	0.931441	0.0261742	0.0191593
bp_SYSTOLICadjMEDz	AN:FetalDHS_Trynka.flanking.500_lf	binary	815526	9.51183e-10	1.04852e-08	0.927718	0.00598773	0.00615093	0.330321	0.00697712	0.00615899	0.257283	0.707377	0.669929	0.633829	0.940893	0.131457	0.0440885
bp_SYSTOLICadjMEDz	AN:FetalDHS_Trynka_common	binary	534068	4.83311e-08	4.63099e-08	0.29665	0.0962866	0.0153235	3.30863e-10	0.110634	0.0185841	2.63071e-09	5.29363	0.811357	2.57248e-07	0.868803	0.0345067	0.00518843
bp_SYSTOLICadjMEDz	AN:FetalDHS_Trynka_lf	binary	353009	2.57069e-08	2.30792e-08	0.265341	0.0199709	0.00451184	9.58532e-06	0.0206114	0.00477006	1.55326e-05	5.2419	1.29787	0.000333317	0.96719	0.0416024	0.472496
bp_SYSTOLICadjMEDz	AN:GerpN_common	non-binary	3.40801e+06	7.40922e-10	2.65366e-09	0.780085			1			1
bp_SYSTOLICadjMEDz	AN:GerpN_lf	non-binary	2.84727e+06	-3.28676e-09	1.86968e-09	0.0787606			1			1
bp_SYSTOLICadjMEDz	AN:GerpRS_g4_common	binary	98443	-8.08506e-09	7.8767e-08	0.918244	0.026816	0.00597781	7.25967e-06	0.0275808	0.00602159	4.64252e-06	7.98874	1.79606	8.54751e-05	0.973253	0.00770773	5.30626e-05
bp_SYSTOLICadjMEDz	AN:GerpRS_g4_lf	binary	93474	-3.7947e-09	3.25151e-08	0.907093	0.0093672	0.00253677	0.000221995	0.00941862	0.00253537	0.000203286	9.24676	2.80522	0.00102282	0.995101	0.00468914	0.197156
bp_SYSTOLICadjMEDz	AN:H3K27ac_Hnisz.flanking.500_common	binary	205860	3.30656e-08	2.74792e-08	0.228861	0.00755635	0.00548576	0.168374	0.00763258	0.00553761	0.168105	1.07763	0.786788	0.920908	0.985627	0.073498	0.889282
bp_SYSTOLICadjMEDz	AN:H3K27ac_Hnisz.flanking.500_lf	binary	127697	2.09301e-08	2.08749e-08	0.316032	0.00428581	0.00261734	0.101533	0.00433818	0.00262689	0.0986469	3.13045	1.89414	0.261434	0.990203	0.0276364	0.66047
bp_SYSTOLICadjMEDz	AN:H3K27ac_Hnisz_common	binary	2530662	2.72654e-08	1.0261e-08	0.00787948	0.178103	0.00945749	4.13097e-79	0.222028	0.014153	1.83799e-55	2.06621	0.0832118	2.22137e-31	0.801158	0.0262448	1.18064e-08
bp_SYSTOLICadjMEDz	AN:H3K27ac_Hnisz_lf	binary	1614410	-2.28011e-09	8.69536e-09	0.793151	0.0278923	0.00521139	8.68999e-08	0.0330803	0.00613351	6.91453e-08	1.61483	0.257834	0.0188618	0.842388	0.0375661	0.00143293
bp_SYSTOLICadjMEDz	AN:H3K27ac_PGC2.flanking.500_common	binary	434978	-3.32313e-08	2.89933e-08	0.251724	0.000249338	0.0122835	0.983805	0.00275593	0.0123205	0.823001	0.021111	0.8344	0.233177	-0.0223233	7.03211	0.0478697
bp_SYSTOLICadjMEDz	AN:H3K27ac_PGC2.flanking.500_lf	binary	273518	3.52682e-08	1.5087e-08	0.0194051	0.0106444	0.00383859	0.00555432	0.0108252	0.00392211	0.00577937	3.62285	1.29466	0.0415596	0.981709	0.0230893	0.471912
bp_SYSTOLICadjMEDz	AN:H3K27ac_PGC2_common	binary	1740334	-1.15972e-08	2.07583e-08	0.57638	0.157057	0.0134146	1.16057e-31	0.183902	0.0184635	2.27373e-23	2.64867	0.217142	4.33508e-14	0.852317	0.0337355	0.00084853
bp_SYSTOLICadjMEDz	AN:H3K27ac_PGC2_lf	binary	1124311	1.05082e-08	1.19637e-08	0.379759	0.0246969	0.00563365	1.16612e-05	0.0293192	0.00652332	6.97292e-06	2.04851	0.444426	0.0174449	0.843204	0.0380009	0.00195861
bp_SYSTOLICadjMEDz	AN:H3K4me1_Trynka.flanking.500_common	binary	1204839	9.56707e-09	1.45804e-08	0.511722	0.0161101	0.0172585	0.350583	0.0194426	0.0179818	0.279591	0.393636	0.421998	0.146839	0.956208	0.181818	0.203072
bp_SYSTOLICadjMEDz	AN:H3K4me1_Trynka.flanking.500_lf	binary	736380	-5.72862e-09	1.08065e-08	0.596038	0.00499628	0.0057107	0.381629	0.00527071	0.00561204	0.347639	0.633452	0.718795	0.610684	1.01472	0.125685	0.599739
bp_SYSTOLICadjMEDz	AN:H3K4me1_Trynka_common	binary	2743602	4.07378e-09	1.69362e-08	0.809914	0.194458	0.01538	1.21417e-36	0.24059	0.0196274	1.52422e-34	2.08093	0.147897	1.4413e-12	0.80756	0.0325493	1.53404e-06
bp_SYSTOLICadjMEDz	AN:H3K4me1_Trynka_lf	binary	1764843	-1.1002e-08	1.2081e-08	0.362461	0.0311523	0.00648641	1.56542e-06	0.0362232	0.00746831	1.23307e-06	1.65276	0.272505	0.0249947	0.859535	0.0416794	0.00776507
bp_SYSTOLICadjMEDz	AN:H3K4me1_peaks_Trynka_common	binary	1072977	1.69687e-08	4.0413e-08	0.674571	0.140084	0.0193977	5.13354e-13	0.157645	0.0235808	2.30453e-11	3.82983	0.541382	8.93597e-08	0.8861	0.0526803	0.072311
bp_SYSTOLICadjMEDz	AN:H3K4me1_peaks_Trynka_lf	binary	713264	-1.66e-09	1.48217e-08	0.910825	0.0185697	0.00606031	0.00218285	0.0194213	0.00660011	0.00325497	2.42739	0.759786	0.062505	0.951591	0.0632018	0.517306
bp_SYSTOLICadjMEDz	AN:H3K4me3_Trynka.flanking.500_common	binary	799296	1.99877e-08	1.73456e-08	0.249188	0.0363587	0.0133636	0.0065138	0.0401174	0.0139148	0.00393812	1.33536	0.49184	0.492795	0.911904	0.0523581	0.0812893
bp_SYSTOLICadjMEDz	AN:H3K4me3_Trynka.flanking.500_lf	binary	498781	7.96376e-09	1.04898e-08	0.447739	0.00844003	0.00498658	0.0905412	0.00879084	0.0050554	0.0820525	1.59235	0.887258	0.519356	0.968149	0.0373658	0.273695
bp_SYSTOLICadjMEDz	AN:H3K4me3_Trynka_common	binary	852969	5.9732e-09	3.40118e-08	0.860592	0.123238	0.0135724	1.08575e-19	0.146862	0.0163534	2.69462e-19	4.2408	0.450263	1.62494e-12	0.83837	0.0344535	0.000117205
bp_SYSTOLICadjMEDz	AN:H3K4me3_Trynka_lf	binary	573772	2.67051e-08	1.6754e-08	0.110946	0.0225491	0.00552621	4.49594e-05	0.0253745	0.00623313	4.68295e-05	3.66137	0.898345	0.00241985	0.88777	0.0342815	0.0133822
bp_SYSTOLICadjMEDz	AN:H3K4me3_peaks_Trynka_common	binary	262058	3.69274e-08	5.27808e-08	0.484155	0.0656846	0.00953466	5.61691e-12	0.0705847	0.0094917	1.03418e-13	7.36024	1.03333	1.95944e-09	0.931747	0.0195355	4.13726e-05
bp_SYSTOLICadjMEDz	AN:H3K4me3_peaks_Trynka_lf	binary	181604	-5.73422e-08	2.69442e-08	0.033322	0.00327462	0.00396408	0.408762	0.00370455	0.00407626	0.363449	1.73113	2.01045	0.733644	1.08254	0.192833	0.0420733
bp_SYSTOLICadjMEDz	AN:H3K9ac_Trynka.flanking.500_common	binary	685741	-5.32972e-08	2.98447e-08	0.0741285	-0.0142903	0.0205823	0.487493	-0.0119633	0.0205178	0.559847	-0.617708	0.884055	0.0693198	14.728	13.1085	0.220834
bp_SYSTOLICadjMEDz	AN:H3K9ac_Trynka.flanking.500_lf	binary	435347	2.75521e-09	1.24057e-08	0.824243	0.00440215	0.00449656	0.327578	0.00472152	0.00455187	0.29961	0.947364	0.958466	0.953773	0.981178	0.0806268	0.2949
bp_SYSTOLICadjMEDz	AN:H3K9ac_Trynka_common	binary	806271	1.32991e-07	3.69884e-08	0.000323791	0.162609	0.0163824	3.21417e-23	0.19086	0.0187427	2.35856e-24	5.92336	0.543719	3.07795e-17	0.851734	0.0286417	7.14277e-06
bp_SYSTOLICadjMEDz	AN:H3K9ac_Trynka_lf	binary	541778	4.3147e-08	1.78987e-08	0.0159253	0.027504	0.0055721	7.97321e-07	0.0308081	0.00607235	3.90563e-07	4.72866	0.929808	5.80868e-05	0.893102	0.0267761	0.000929962
bp_SYSTOLICadjMEDz	AN:H3K9ac_peaks_Trynka_common	binary	242122	-3.68024e-08	6.41487e-08	0.566168	0.059263	0.0124493	1.93251e-06	0.063501	0.0123109	2.49474e-07	7.19402	1.46419	3.70429e-05	0.936199	0.0242085	0.000112726
bp_SYSTOLICadjMEDz	AN:H3K9ac_peaks_Trynka_lf	binary	167959	2.9839e-09	2.93274e-08	0.91896	0.00920067	0.00366874	0.0121466	0.00961361	0.00371868	0.00973162	5.09843	2.00093	0.0415299	0.960959	0.0202505	0.0165636
bp_SYSTOLICadjMEDz	AN:Intron_UCSC.flanking.500_common	binary	57345	-2.64713e-07	1.40592e-07	0.059721	0.00701791	0.0059491	0.238136	0.00862858	0.00595319	0.147224	3.57987	3.07235	0.395058	0.907491	0.139184	0.000610042
bp_SYSTOLICadjMEDz	AN:Intron_UCSC.flanking.500_lf	binary	47030	3.3938e-08	6.26032e-08	0.587741	0.00755359	0.00236261	0.00138799	0.00764443	0.00236336	0.00121833	14.7971	5.125	0.00291446	0.989175	0.00885882	0.13301
bp_SYSTOLICadjMEDz	AN:Intron_UCSC_common	binary	2545824	-1.48559e-08	6.34242e-09	0.0191649	0.105755	0.00751849	6.15002e-45	0.11783	0.0117055	7.78989e-24	1.22002	0.0701857	0.00211472	0.893461	0.0577936	0.113023
bp_SYSTOLICadjMEDz	AN:Intron_UCSC_lf	binary	1647772	4.13978e-09	4.06836e-09	0.308889	0.0205752	0.00429467	1.66053e-06	0.0260356	0.00521431	5.94182e-07	1.16911	0.198188	0.404182	0.790916	0.0437111	0.000448909
bp_SYSTOLICadjMEDz	AN:LLD_AFR_common	non-binary	103726	-3.63997e-09	2.08833e-09	0.0813329			1			1
bp_SYSTOLICadjMEDz	AN:LLD_AFR_lf	non-binary	215735	-2.11683e-09	1.40058e-09	0.130687			1			1
bp_SYSTOLICadjMEDz	AN:PromoterFlanking_Hoffman.flanking.500_common	binary	163836	-9.13883e-08	3.80936e-08	0.0164377	0.00569635	0.00549827	0.30019	0.00828811	0.00550305	0.132043	1.01455	0.995515	0.98327	0.822326	0.228187	0.0001833
bp_SYSTOLICadjMEDz	AN:PromoterFlanking_Hoffman.flanking.500_lf	binary	106796	2.33403e-08	2.71492e-08	0.389952	0.00553198	0.00269706	0.0402558	0.00577985	0.00270026	0.0323159	4.81788	2.3588	0.102258	0.965232	0.0276095	0.0236635
bp_SYSTOLICadjMEDz	AN:PromoterFlanking_Hoffman_common	binary	54263	4.63234e-08	1.01796e-07	0.649066	0.0102743	0.00447162	0.0215808	0.0108984	0.00437758	0.0127889	5.56874	2.41114	0.0589002	0.957887	0.0460954	0.0112806
bp_SYSTOLICadjMEDz	AN:PromoterFlanking_Hoffman_lf	binary	36643	-8.57381e-08	5.47177e-08	0.117134	-0.0021109	0.001863	0.257186	-0.00204059	0.00186336	0.273468	-5.28762	4.817	0.178695	1.012	0.0333631	0.0626035
bp_SYSTOLICadjMEDz	AN:Promoter_UCSC.flanking.500_common	binary	68918	-6.07978e-08	7.95359e-08	0.444625	0.000482669	0.00565486	0.931979	0.000831261	0.00561885	0.882389	0.208505	2.41981	0.74133	-1.90583	4.97013	0.0694347
bp_SYSTOLICadjMEDz	AN:Promoter_UCSC.flanking.500_lf	binary	45377	8.29524e-09	3.55022e-08	0.815253	0.00157002	0.00159609	0.32528	0.00161953	0.00160217	0.312093	3.28759	3.20987	0.493367	0.994414	0.032572	0.0942117
bp_SYSTOLICadjMEDz	AN:Promoter_UCSC_common	binary	299638	8.39316e-09	5.80211e-08	0.884982	0.041311	0.00964878	1.85658e-05	0.0466477	0.0133473	0.000474187	4.04986	0.936562	0.00119383	0.869561	0.0889852	0.301362
bp_SYSTOLICadjMEDz	AN:Promoter_UCSC_lf	binary	203484	-2.99519e-08	1.97951e-08	0.130255	0.00367665	0.00305771	0.229201	0.00447039	0.00344008	0.193772	1.68561	1.38875	0.620602	0.862597	0.130953	0.235076
bp_SYSTOLICadjMEDz	AN:Repressed_Hoffman.flanking.500_common	binary	1664148	-3.08343e-08	1.37953e-08	0.0254089	0.0135592	0.0186377	0.46691	0.0230925	0.0205356	0.260796	0.240386	0.330104	0.020103	0.868759	0.351471	0.0123346
bp_SYSTOLICadjMEDz	AN:Repressed_Hoffman.flanking.500_lf	binary	1022949	2.31241e-09	7.45977e-09	0.756573	0.00771867	0.00549596	0.160192	0.0089124	0.00563687	0.113857	0.715239	0.479903	0.533571	0.909279	0.0999104	0.0770692
bp_SYSTOLICadjMEDz	AN:Repressed_Hoffman_common	binary	3002833	-1.24376e-08	2.75994e-08	0.652244	0.0582369	0.0150377	0.000107621	0.0728996	0.0213869	0.000652937	0.569362	0.146741	0.00325183	0.785227	0.0933706	0.124235
bp_SYSTOLICadjMEDz	AN:Repressed_Hoffman_lf	binary	1786599	3.08469e-09	1.00162e-08	0.758104	0.0140675	0.00528294	0.0077491	0.0147444	0.00575787	0.010445	0.73185	0.277431	0.350707	0.942926	0.111807	0.710751
bp_SYSTOLICadjMEDz	AN:SuperEnhancer_Hnisz.flanking.500_common	binary	20842	-5.79015e-08	1.25835e-07	0.645418	-0.000466202	0.00255598	0.855272	-0.000314648	0.00254986	0.901792	-0.67002	3.61886	0.645803	-164.132	282.191	0.00943703
bp_SYSTOLICadjMEDz	AN:SuperEnhancer_Hnisz.flanking.500_lf	binary	13217	3.88574e-08	6.14641e-08	0.527258	0.000792806	0.000791185	0.31632	0.00080483	0.000790571	0.308661	5.56715	5.62324	0.410386	1.00045	0.0218936	0.284359
bp_SYSTOLICadjMEDz	AN:SuperEnhancer_Hnisz_common	binary	1085889	7.80197e-09	1.18355e-08	0.509767	0.0925703	0.00597516	3.89673e-54	0.116301	0.00893226	9.37791e-39	2.50304	0.132422	3.06148e-25	0.794575	0.0344582	4.88422e-06
bp_SYSTOLICadjMEDz	AN:SuperEnhancer_Hnisz_lf	binary	700941	-3.74348e-09	7.06082e-09	0.595989	0.0140475	0.0030324	3.61312e-06	0.0163085	0.0037151	1.13462e-05	1.87018	0.371988	0.0195745	0.858023	0.0464053	0.032015
bp_SYSTOLICadjMEDz	AN:TFBS_ENCODE.flanking.500_common	binary	1372885	5.89864e-09	1.47168e-08	0.688561	0.0501393	0.016065	0.00180227	0.0558051	0.0158392	0.000426309	1.07061	0.348595	0.834899	0.906588	0.0649599	0.0747753
bp_SYSTOLICadjMEDz	AN:TFBS_ENCODE.flanking.500_lf	binary	853771	-2.41297e-08	1.09562e-08	0.0276389	-0.00489585	0.00718769	0.495781	-0.00415476	0.00724468	0.566313	-0.505414	0.81055	0.040901	0.505614	0.438405	0.135731
bp_SYSTOLICadjMEDz	AN:TFBS_ENCODE_common	binary	846021	4.49198e-08	3.16121e-08	0.155326	0.120409	0.0164689	2.64633e-13	0.144341	0.0198069	3.15988e-13	4.17949	0.542329	1.47329e-08	0.833843	0.027301	1.39649e-05
bp_SYSTOLICadjMEDz	AN:TFBS_ENCODE_lf	binary	546945	9.57822e-09	1.65838e-08	0.563558	0.0220015	0.00534465	3.84606e-05	0.0238257	0.00604152	8.02446e-05	3.72985	0.966172	0.00243912	0.922102	0.0527294	0.19767
bp_SYSTOLICadjMEDz	AN:TSS_Hoffman.flanking.500_common	binary	108766	-1.69303e-07	7.69577e-08	0.0278107	0.000459516	0.00723852	0.949383	0.00224049	0.00741017	0.762382	0.10551	1.97144	0.655454	10.3117	5.51406	0.000935513
bp_SYSTOLICadjMEDz	AN:TSS_Hoffman.flanking.500_lf	binary	71050	-3.13597e-08	3.90538e-08	0.421982	-0.00083375	0.00268074	0.755789	-0.000673126	0.00268421	0.80199	-1.11774	3.53678	0.552567	2.2768	3.22933	0.0729302
bp_SYSTOLICadjMEDz	AN:TSS_Hoffman_common	binary	114637	3.0718e-08	7.27127e-08	0.672691	0.035211	0.00784759	7.22812e-06	0.0406891	0.0077384	1.45573e-07	9.02842	1.94764	6.02683e-05	0.870892	0.0493694	0.000153449
bp_SYSTOLICadjMEDz	AN:TSS_Hoffman_lf	binary	81434	3.52838e-08	3.58814e-08	0.325438	0.00721874	0.00237563	0.00237635	0.00770552	0.00247205	0.00182666	8.29504	2.55677	0.00676964	0.939495	0.0311585	0.0531341
bp_SYSTOLICadjMEDz	AN:Transcribed_Hoffman.flanking.500_common	binary	2720728	1.13289e-08	1.28928e-08	0.379564	0.0893554	0.0191523	3.07838e-06	0.102884	0.0198941	2.32105e-07	0.964846	0.203954	0.859638	0.871314	0.054676	0.0139562
bp_SYSTOLICadjMEDz	AN:Transcribed_Hoffman.flanking.500_lf	binary	1641661	3.35061e-09	6.21613e-09	0.589874	0.0164314	0.00571671	0.00404955	0.0173584	0.00583483	0.00293027	0.936674	0.307477	0.832509	0.948447	0.0599684	0.382919
bp_SYSTOLICadjMEDz	AN:Transcribed_Hoffman_common	binary	2255144	1.28526e-10	1.77967e-08	0.994238	0.060595	0.0140505	1.61303e-05	0.0780097	0.018125	1.6776e-05	0.788768	0.18255	0.24519	0.772976	0.0645696	0.0124173
bp_SYSTOLICadjMEDz	AN:Transcribed_Hoffman_lf	binary	1475281	1.20456e-09	8.27624e-09	0.884282	0.0183513	0.00529621	0.000530237	0.0229237	0.00614136	0.000189455	1.16607	0.296912	0.588193	0.803903	0.0520979	0.00232985
bp_SYSTOLICadjMEDz	AN:UTR_3_UCSC.flanking.500_common	binary	98789	-5.76878e-08	4.21893e-08	0.171513	0.00252499	0.00383037	0.509766	0.00336803	0.00391917	0.390135	0.749938	1.14383	0.82643	1.02549	0.380703	0.0325477
bp_SYSTOLICadjMEDz	AN:UTR_3_UCSC.flanking.500_lf	binary	68396	-3.70233e-08	2.78062e-08	0.183032	0.000912734	0.00168841	0.588791	0.00105048	0.00169073	0.534391	1.22224	2.31423	0.915086	1.12286	0.22526	0.0307122
bp_SYSTOLICadjMEDz	AN:UTR_3_UCSC_common	binary	73957	1.02482e-07	9.08498e-08	0.259306	0.0139954	0.00357074	8.87484e-05	0.0149367	0.00358998	3.17308e-05	5.54592	1.44927	0.00133579	0.93976	0.0232629	0.000716198
bp_SYSTOLICadjMEDz	AN:UTR_3_UCSC_lf	binary	52747	-3.01422e-08	5.14356e-08	0.557863	0.00259226	0.00181414	0.153027	0.00270174	0.0018743	0.149453	4.56104	3.19393	0.261774	0.964723	0.0475558	0.471414
bp_SYSTOLICadjMEDz	AN:UTR_5_UCSC.flanking.500_common	binary	138748	-1.33991e-08	5.47997e-08	0.806836	0.0166603	0.00649042	0.010261	0.0177417	0.00613762	0.00384458	3.53187	1.34391	0.0638203	0.946886	0.0595411	0.248339
bp_SYSTOLICadjMEDz	AN:UTR_5_UCSC.flanking.500_lf	binary	94040	-4.39119e-09	2.71866e-08	0.871683	0.00459895	0.00216215	0.0334182	0.00488527	0.00218587	0.025422	4.56424	2.11237	0.0937359	0.950532	0.0322327	0.0216163
bp_SYSTOLICadjMEDz	AN:UTR_5_UCSC_common	binary	34355	9.40047e-08	7.74736e-08	0.224986	0.00923479	0.00302935	0.00230029	0.00981871	0.00313766	0.00175219	7.88756	2.61843	0.00777094	0.944523	0.0178767	0.000576955
bp_SYSTOLICadjMEDz	AN:UTR_5_UCSC_lf	binary	25514	-7.15192e-08	5.49323e-08	0.192932	0.00092052	0.001342	0.492757	0.00096152	0.00134234	0.473806	3.26436	4.95733	0.629921	1.05993	0.0815565	0.193432
bp_SYSTOLICadjMEDz	AN:Vahedi_Tcell_SE.flanking.500_common	binary	3110	-1.35106e-08	2.97383e-07	0.963763	0.000100232	0.000910175	0.912311	0.000106546	0.000909825	0.906776	1.04583	8.6385	0.994998	17.5714	16.1458	0.646263
bp_SYSTOLICadjMEDz	AN:Vahedi_Tcell_SE.flanking.500_lf	binary	2065	-1.95044e-07	1.49596e-07	0.192301	-0.000359699	0.000303888	0.236548	-0.00036007	0.000303913	0.236104	-16.3166	13.8662	0.209079	0.999639	0.00927696	0.908723
bp_SYSTOLICadjMEDz	AN:Vahedi_Tcell_SE_common	binary	136549	-1.03573e-08	3.04563e-08	0.733802	0.0115961	0.00298118	0.000100343	0.0157101	0.00425954	0.000225829	2.49411	0.633632	0.0186242	0.737362	0.0512016	0.00762932
bp_SYSTOLICadjMEDz	AN:Vahedi_Tcell_SE_lf	binary	93405	-1.68416e-09	1.70068e-08	0.921115	0.00245467	0.00107836	0.0228278	0.00301664	0.00137796	0.0285819	2.4432	1.08277	0.175496	0.805796	0.091091	0.192821
bp_SYSTOLICadjMEDz	AN:Vahedi_Tcell_TE.flanking.500_common	binary	27773	-9.17293e-08	7.96539e-08	0.249486	-0.00102221	0.00223753	0.647782	-0.000876157	0.00222424	0.693646	-1.08845	2.37236	0.379748	-0.113072	0.688279	0.130549
bp_SYSTOLICadjMEDz	AN:Vahedi_Tcell_TE.flanking.500_lf	binary	17845	-7.52942e-08	5.58054e-08	0.177264	-0.00101759	0.000986555	0.302327	-0.00100909	0.000987914	0.307048	-5.24112	5.1993	0.220448	1.00239	0.0179163	0.589104
bp_SYSTOLICadjMEDz	AN:Vahedi_Tcell_TE_common	binary	139971	-3.99409e-08	2.77219e-08	0.14965	0.00813822	0.00232375	0.000461442	0.0093228	0.00354422	0.00852781	1.7063	0.48747	0.145329	0.828351	0.148723	0.483173
bp_SYSTOLICadjMEDz	AN:Vahedi_Tcell_TE_lf	binary	89233	4.29458e-09	2.02305e-08	0.831887	0.0027848	0.0014691	0.0580143	0.00250753	0.00174327	0.150319	2.91371	1.50863	0.207738	1.02788	0.160694	0.494537
bp_SYSTOLICadjMEDz	AN:WeakEnhancer_Hoffman.flanking.500_common	binary	440232	-6.42953e-08	2.64113e-08	0.0149173	0.0140297	0.00905232	0.121179	0.0196038	0.00930208	0.0350775	0.934502	0.608634	0.915346	0.764817	0.130663	2.58834e-05
bp_SYSTOLICadjMEDz	AN:WeakEnhancer_Hoffman.flanking.500_lf	binary	278829	-1.02655e-08	1.47442e-08	0.486278	0.0024533	0.00371179	0.508647	0.00292169	0.00376456	0.437688	0.853687	1.21241	0.882411	1.10356	0.232425	0.0295563
bp_SYSTOLICadjMEDz	AN:WeakEnhancer_Hoffman_common	binary	131647	1.75703e-08	6.4805e-08	0.786294	0.0230637	0.00722533	0.00141258	0.025316	0.00701692	0.000308744	5.14687	1.60039	0.00983572	0.920934	0.0450366	0.000177483
bp_SYSTOLICadjMEDz	AN:WeakEnhancer_Hoffman_lf	binary	86752	4.26853e-09	3.32304e-08	0.897791	0.00364132	0.00268858	0.17562	0.00377884	0.00270651	0.162654	3.88122	2.89829	0.312167	0.978637	0.0310937	0.11999
bp_SYSTOLICadjMEDz	AN:all	binary	14820648	1.63832e-09	1.1571e-09	0.156809	0.271799	0.00864518	5.86889e-217	0.329487	0.0222052	8.28841e-50				0.822132	0.0469404	0.00224787
bp_SYSTOLICadjMEDz	AN:alleleage_common	non-binary	16.8165	-5.13407e-09	3.57832e-09	0.151353			1			1
bp_SYSTOLICadjMEDz	AN:mbin0_common	binary	650304	-7.14808e-09	2.28248e-08	0.75415	0.0164131	0.00187811	2.34802e-18	0.0174482	0.00203064	8.5112e-18	0.741333	0.0782515	0.000770581	0.939424	0.0372436	0.123327
bp_SYSTOLICadjMEDz	AN:mbin0_lf	binary	808972	-2.2278e-09	1.23322e-08	0.856643	0.0101107	0.00225385	7.25817e-06	0.0106573	0.00230675	3.83602e-06	1.1709	0.199293	0.411093	0.949761	0.0162406	0.00143806
bp_SYSTOLICadjMEDz	AN:mbin1_common	binary	650306	-2.3019e-09	2.18892e-08	0.916248	0.019595	0.00291748	1.86248e-11	0.0207117	0.00318858	8.27041e-11	0.885362	0.124903	0.351177	0.944433	0.0323785	0.124963
bp_SYSTOLICadjMEDz	AN:mbin1_lf	binary	808984	-2.20922e-09	1.2265e-08	0.857055	0.00952564	0.00201588	2.29782e-06	0.0102482	0.00208576	8.95063e-07	1.1006	0.203078	0.622216	0.930703	0.023144	0.00287914
bp_SYSTOLICadjMEDz	AN:mbin2_common	binary	650305	6.6413e-09	2.45677e-08	0.786909	0.0243012	0.00403291	1.68353e-09	0.0253579	0.00404643	3.68732e-10	1.09819	0.170914	0.569718	0.958819	0.0300369	0.158299
bp_SYSTOLICadjMEDz	AN:mbin2_lf	binary	808962	-1.59547e-09	1.26879e-08	0.899932	0.00934992	0.00166855	2.09927e-08	0.0103616	0.00176938	4.73902e-09	1.07604	0.181688	0.658555	0.90318	0.0308602	0.00301681
bp_SYSTOLICadjMEDz	AN:mbin3_common	binary	650302	1.61187e-09	2.16212e-08	0.940573	0.020582	0.00250088	1.87392e-16	0.0216314	0.00270329	1.22514e-15	0.929476	0.108366	0.511243	0.950401	0.0369651	0.205475
bp_SYSTOLICadjMEDz	AN:mbin3_lf	binary	808976	3.83264e-10	1.23574e-08	0.975258	0.0102099	0.00177134	8.21707e-09	0.0115314	0.00185583	5.17791e-10	1.17706	0.176713	0.305411	0.886659	0.0384581	0.00386959
bp_SYSTOLICadjMEDz	AN:mbin4_common	binary	650312	7.91656e-09	2.19892e-08	0.718832	0.0247921	0.00398953	5.15619e-10	0.0258541	0.00428461	1.59769e-09	1.11997	0.173033	0.48984	0.957428	0.029225	0.185933
bp_SYSTOLICadjMEDz	AN:mbin4_lf	binary	808966	-1.14604e-09	1.22353e-08	0.925374	0.00821586	0.00189896	1.51496e-05	0.00986103	0.0020166	1.00878e-06	0.949605	0.193001	0.790425	0.836258	0.0573673	0.00496528
bp_SYSTOLICadjMEDz	AN:mbin5_common	binary	650296	1.41031e-08	2.47774e-08	0.569226	0.0280414	0.00404165	3.97426e-12	0.0293147	0.00416602	1.96935e-12	1.26572	0.180707	0.138382	0.956715	0.0285549	0.136389
bp_SYSTOLICadjMEDz	AN:mbin6_common	binary	650304	1.81599e-08	2.22856e-08	0.415146	0.0302079	0.0043669	4.59747e-12	0.0314052	0.00466195	1.62261e-11	1.36432	0.189401	0.0549754	0.96077	0.0250401	0.156168
bp_SYSTOLICadjMEDz	AN:mbin7_common	binary	650303	1.58774e-08	2.50313e-08	0.525883	0.0287773	0.00544451	1.25321e-07	0.0298835	0.00531649	1.89956e-08	1.30073	0.237519	0.206919	0.964813	0.0313376	0.191322
bp_SYSTOLICadjMEDz	AN:mbin8_common	binary	650309	2.24816e-08	2.43331e-08	0.355534	0.032989	0.00416945	2.53124e-15	0.0340586	0.00446368	2.34437e-14	1.48944	0.181543	0.00708919	0.967743	0.0261149	0.251662
bp_SYSTOLICadjMEDz	AN:mbin9_common	binary	650296	2.34167e-08	2.24974e-08	0.297939	0.0330948	0.00410442	7.43228e-16	0.034164	0.0042212	5.80011e-16	1.49525	0.171224	0.00448308	0.968405	0.0250863	0.217968
bp_SYSTOLICadjMEDz	AN:nucleotide_div_common	non-binary	3.7295e+07	-5.61164e-10	7.67366e-10	0.464604			1			1
bp_SYSTOLICadjMEDz	AN:nucleotide_div_lf	non-binary	2.19976e+07	2.34086e-11	7.14709e-10	0.973872			1			1
bp_SYSTOLICadjMEDz	AN:recomb_rate_common	non-binary	9.60296e+06	-4.82412e-10	8.70566e-10	0.579486			1			1
bp_SYSTOLICadjMEDz	AN:recomb_rate_lf	non-binary	5.83505e+06	-1.51867e-10	7.69862e-10	0.84362			1			1
bp_SYSTOLICadjMEDz	AN:snpeff_nonsynonymous_variant_common	binary	16964	4.46553e-07	2.63019e-07	0.0895458	0.0102227	0.0033487	0.00226752	0.0106003	0.00346092	0.00219244	17.7027	5.74784	0.0039369	0.964276	0.012343	0.0278451
bp_SYSTOLICadjMEDz	AN:snpeff_nonsynonymous_variant_lf	binary	22060	5.28737e-08	9.41115e-08	0.574239	0.00596072	0.00171922	0.00052609	0.00599582	0.0017225	0.000499766	24.858	8.29081	0.00089772	0.994588	0.0096265	0.548504
bp_SYSTOLICadjMEDz	AN:snpeff_synonymous_variant_common	binary	14458	-6.7246e-08	2.96988e-07	0.82087	0.00183568	0.00409444	0.653912	0.00207583	0.00412639	0.614921	3.6624	8.39893	0.743016	1.2902	0.272976	0.0707603
bp_SYSTOLICadjMEDz	AN:snpeff_synonymous_variant_lf	binary	14147	-7.6908e-08	8.41888e-08	0.36097	0.00100771	0.000929292	0.278195	0.00103304	0.000927456	0.265345	6.55268	6.26308	0.357603	0.998374	0.0384077	0.352514
cov_EDU_COLLEGE	AN:Backgrd_Selection_Stat_common	non-binary	1.17918e+06	-3.80015e-09	6.00599e-09	0.526912			1			1
cov_EDU_COLLEGE	AN:Backgrd_Selection_Stat_lf	non-binary	797703	-1.04072e-09	6.5128e-09	0.873042			1			1
cov_EDU_COLLEGE	AN:BivFlnk.flanking.500_common	binary	112523	2.35427e-08	3.40134e-08	0.488836	0.00706131	0.00377085	0.0611229	0.00764538	0.00392339	0.0513354	2.44381	1.29714	0.266142	0.931123	0.0430932	0.0815156
cov_EDU_COLLEGE	AN:BivFlnk.flanking.500_lf	binary	74016	-1.17482e-08	2.77697e-08	0.672253	0.00150286	0.00206696	0.467173	0.00166497	0.00208741	0.425087	1.6536	2.23176	0.776131	1.00033	0.14533	0.0307312
cov_EDU_COLLEGE	AN:BivFlnk_common	binary	85347	8.10857e-08	3.45071e-08	0.0187822	0.0131929	0.00285033	3.68198e-06	0.0148337	0.00296623	5.70728e-07	6.02338	1.31268	0.000113153	0.891073	0.0376788	0.00305504
cov_EDU_COLLEGE	AN:BivFlnk_lf	binary	60877	1.11319e-08	3.05882e-08	0.715911	0.00400296	0.00167984	0.0171746	0.0043433	0.00168045	0.00974894	5.25387	2.29327	0.0539743	0.931383	0.0429372	0.011347
cov_EDU_COLLEGE	AN:CADD_g20_common	binary	4649	6.8008e-08	2.06961e-07	0.742456	0.0022569	0.000998992	0.023872	0.00226396	0.000999531	0.023511	18.9304	8.38842	0.0323486	0.997499	0.00193209	0.0358036
cov_EDU_COLLEGE	AN:CADD_g20_lf	binary	6684	-8.75203e-08	1.27685e-07	0.493067	0.000803387	0.000818165	0.326131	0.000803679	0.00081773	0.325698	9.74864	9.84908	0.378045	1.00219	0.00340162	0.857989
cov_EDU_COLLEGE	AN:CTCF_Hoffman.flanking.500_common	binary	302065	1.10239e-08	1.8091e-08	0.542286	0.0143071	0.00508403	0.00489108	0.0150913	0.005053	0.00282091	1.84367	0.663778	0.199473	0.953901	0.0363755	0.0963857
cov_EDU_COLLEGE	AN:CTCF_Hoffman.flanking.500_lf	binary	189040	-1.07928e-08	1.4323e-08	0.451134	0.00176622	0.00248709	0.477608	0.00199236	0.00248464	0.422627	0.747732	1.06336	0.816071	1.06754	0.159883	0.0254982
cov_EDU_COLLEGE	AN:CTCF_Hoffman_common	binary	151078	-2.80264e-08	2.55991e-08	0.273595	4.51887e-05	0.00392875	0.990823	0.000601455	0.00405004	0.881943	0.0162794	1.01686	0.325233	-411.996	491.243	0.225397
cov_EDU_COLLEGE	AN:CTCF_Hoffman_lf	binary	94965	-1.312e-09	2.58386e-08	0.959503	0.0017274	0.00231041	0.454664	0.0017818	0.00232429	0.443319	1.4509	1.96445	0.812458	0.995171	0.0590751	0.562466
cov_EDU_COLLEGE	AN:Coding_UCSC.flanking.500_common	binary	323121	-5.09575e-08	1.22679e-08	3.27116e-05	0.00422938	0.00360291	0.240443	0.00563201	0.0038426	0.142736	0.508412	0.4361	0.260846	0.82582	0.169846	0.0256149
cov_EDU_COLLEGE	AN:Coding_UCSC.flanking.500_lf	binary	219478	4.93939e-09	1.6475e-08	0.764321	0.00473737	0.00252943	0.0610826	0.00523032	0.00253847	0.0393584	1.74154	0.906879	0.418081	0.925757	0.0556416	0.0069479
cov_EDU_COLLEGE	AN:Coding_UCSC_common	binary	90901	6.2486e-08	3.95383e-08	0.114018	0.0153482	0.00253083	1.32351e-09	0.0161502	0.00274338	3.93324e-09	6.58138	1.05737	2.28284e-07	0.94955	0.0249888	0.0821793
cov_EDU_COLLEGE	AN:Coding_UCSC_lf	binary	73406	1.78875e-09	3.90276e-08	0.963443	0.00613294	0.00194274	0.00159481	0.00649884	0.00200287	0.0011755	6.71446	2.11581	0.00687419	0.946061	0.0366589	0.135525
cov_EDU_COLLEGE	AN:Conserved_LindbladToh.flanking.500_common	binary	2003643	5.81249e-09	6.91331e-09	0.400478	0.0665564	0.00857554	8.41375e-15	0.0753524	0.00980645	1.5424e-14	1.29438	0.161904	0.0694284	0.882992	0.0331147	0.00256083
cov_EDU_COLLEGE	AN:Conserved_LindbladToh.flanking.500_lf	binary	1280791	-1.28751e-08	8.76761e-09	0.141974	0.00870498	0.00482421	0.0711629	0.0110565	0.00493871	0.0251731	0.551821	0.292249	0.114615	0.82306	0.0986927	0.000228126
cov_EDU_COLLEGE	AN:Conserved_LindbladToh_common	binary	157154	3.07999e-08	4.9163e-08	0.530997	0.0406112	0.00555901	2.76292e-13	0.0410293	0.00557203	1.79231e-13	10.0658	1.38386	4.32326e-11	0.989945	0.004449	0.0193316
cov_EDU_COLLEGE	AN:Conserved_LindbladToh_lf	binary	125931	3.43813e-08	4.00556e-08	0.390705	0.0169639	0.0027368	5.70227e-10	0.0170582	0.00273959	4.76779e-10	10.8014	1.86473	1.6039e-08	0.994658	0.00342315	0.092662
cov_EDU_COLLEGE	AN:Conserved_Mammal_phastCons46way.flanking.500_common	binary	2082241	-1.45716e-08	1.97059e-08	0.459629	0.0646401	0.00884751	2.75173e-13	0.0739282	0.00998074	1.2911e-13	1.20925	0.164498	0.201319	0.874231	0.0361169	0.0023561
cov_EDU_COLLEGE	AN:Conserved_Mammal_phastCons46way.flanking.500_lf	binary	1332470	-1.24552e-08	1.73079e-08	0.471755	0.0114853	0.00511772	0.0248176	0.0139668	0.00513389	0.00651823	0.695877	0.301863	0.309007	0.844073	0.0776976	0.000199791
cov_EDU_COLLEGE	AN:Conserved_Mammal_phastCons46way_common	binary	136807	1.07152e-07	7.01421e-08	0.126603	0.039571	0.00515834	1.70314e-14	0.0398719	0.00516656	1.1883e-14	11.2708	1.46176	2.38394e-12	0.992536	0.00332527	0.0202309
cov_EDU_COLLEGE	AN:Conserved_Mammal_phastCons46way_lf	binary	112826	5.0936e-08	5.02133e-08	0.310395	0.016088	0.00251394	1.55873e-10	0.0161613	0.00251469	1.30377e-10	11.4439	1.85778	3.96523e-09	0.995626	0.00282302	0.0928644
cov_EDU_COLLEGE	AN:Conserved_Primate_phastCons46way.flanking.500_common	binary	1027330	5.10701e-08	1.11352e-08	4.50986e-06	0.06074	0.00747148	4.30755e-16	0.0650719	0.00809755	9.28118e-16	2.30371	0.266881	1.97033e-06	0.933407	0.0199316	0.00319837
cov_EDU_COLLEGE	AN:Conserved_Primate_phastCons46way.flanking.500_lf	binary	673060	1.67276e-08	9.70246e-09	0.084697	0.0145008	0.00453202	0.00137602	0.0155115	0.00458505	0.000716816	1.74099	0.512349	0.157517	0.938912	0.0267681	0.00372381
cov_EDU_COLLEGE	AN:Conserved_Primate_phastCons46way_common	binary	124082	2.89872e-07	4.3707e-08	3.30812e-11	0.0458442	0.00479382	1.14184e-21	0.0461658	0.00479085	5.62076e-22	14.3891	1.52776	4.93063e-19	0.993096	0.00304081	0.0182985
cov_EDU_COLLEGE	AN:Conserved_Primate_phastCons46way_lf	binary	105972	8.86361e-08	3.33151e-08	0.00780155	0.0158363	0.00234814	1.53874e-11	0.015909	0.00234482	1.16287e-11	11.9741	1.98495	5.96103e-10	0.995581	0.00294803	0.0994792
cov_EDU_COLLEGE	AN:Conserved_Vertebrate_phastCons46way.flanking.500_common	binary	2471174	-4.9911e-09	1.79788e-08	0.781311	0.0741718	0.00945369	4.30183e-15	0.0847213	0.0109233	8.76509e-15	1.16947	0.142483	0.235361	0.875293	0.0351941	0.00253699
cov_EDU_COLLEGE	AN:Conserved_Vertebrate_phastCons46way.flanking.500_lf	binary	1572252	4.65763e-09	1.52178e-08	0.759555	0.0161428	0.0059096	0.0063023	0.0191651	0.00601327	0.0014369	0.82896	0.289041	0.547083	0.853305	0.0583823	9.70457e-05
cov_EDU_COLLEGE	AN:Conserved_Vertebrate_phastCons46way_common	binary	186689	-4.79039e-08	3.96449e-08	0.226923	0.0363912	0.00506164	6.49787e-13	0.0367283	0.00505605	3.75194e-13	7.59495	1.04444	3.60927e-10	0.991	0.00461195	0.036572
cov_EDU_COLLEGE	AN:Conserved_Vertebrate_phastCons46way_lf	binary	147685	-1.33648e-08	2.93814e-08	0.649201	0.0151119	0.00251107	1.76468e-09	0.015219	0.00250659	1.26652e-09	8.21991	1.34107	7.91906e-08	0.993278	0.00381959	0.0407128
cov_EDU_COLLEGE	AN:CpG_common	non-binary	49672.7	2.53526e-07	1.10893e-07	0.022242			1			1
cov_EDU_COLLEGE	AN:CpG_lf	non-binary	42391.4	5.0524e-08	9.72509e-08	0.603396			1			1
cov_EDU_COLLEGE	AN:DGF_ENCODE.flanking.500_common	binary	2639206	-1.35153e-08	1.00017e-08	0.176596	0.0747406	0.0124822	2.12758e-09	0.0828439	0.0132059	3.53583e-10	1.10287	0.184158	0.57422	0.90283	0.0447493	0.0362985
cov_EDU_COLLEGE	AN:DGF_ENCODE.flanking.500_lf	binary	1641140	-7.17102e-09	7.93021e-09	0.365855	0.0196654	0.00663409	0.00303371	0.0220665	0.00680062	0.00117541	0.96929	0.306898	0.909581	0.898721	0.0433626	0.00382518
cov_EDU_COLLEGE	AN:DGF_ENCODE_common	binary	854639	-4.01234e-09	2.43188e-08	0.868952	0.0400597	0.0102872	9.85508e-05	0.0410812	0.0125233	0.00103668	1.82647	0.465216	0.0761003	0.958529	0.111441	0.832464
cov_EDU_COLLEGE	AN:DGF_ENCODE_lf	binary	559622	-1.55104e-08	1.62243e-08	0.339076	0.0159919	0.00594128	0.00710987	0.0170775	0.00622031	0.00604294	2.2909	0.849886	0.124635	0.93773	0.0578155	0.29876
cov_EDU_COLLEGE	AN:DHS_Trynka.flanking.500_common	binary	2172067	2.4357e-08	1.08438e-08	0.0246928	0.0900376	0.0129067	3.03642e-12	0.0936985	0.013466	3.448e-12	1.61422	0.23079	0.00739803	0.96061	0.030303	0.210101
cov_EDU_COLLEGE	AN:DHS_Trynka.flanking.500_lf	binary	1344692	1.13196e-08	8.97887e-09	0.20742	0.0150555	0.00647807	0.0201218	0.0167328	0.00663081	0.0116198	0.905337	0.376954	0.794201	0.911341	0.0508606	0.0220178
cov_EDU_COLLEGE	AN:DHS_Trynka_common	binary	1058505	-1.56516e-09	2.60273e-08	0.952048	0.0429864	0.0123481	0.000499161	0.054058	0.015817	0.000631485	1.58336	0.442262	0.191148	0.793933	0.0647634	0.0353179
cov_EDU_COLLEGE	AN:DHS_Trynka_lf	binary	682387	1.08979e-08	2.12815e-08	0.608592	0.0271465	0.00628277	1.55473e-05	0.0282595	0.00671275	2.5556e-05	3.18471	0.768832	0.00290424	0.958924	0.0402325	0.362271
cov_EDU_COLLEGE	AN:DHS_peaks_Trynka_common	binary	697342	-2.55674e-08	3.67903e-08	0.487086	0.0289719	0.0116159	0.0126258	0.0366061	0.0141857	0.00986593	1.61841	0.643869	0.336903	0.793496	0.0861698	0.0813988
cov_EDU_COLLEGE	AN:DHS_peaks_Trynka_lf	binary	454173	3.29697e-08	2.07133e-08	0.111449	0.0230413	0.00516475	8.14794e-06	0.0245816	0.00528987	3.36915e-06	4.06182	0.939696	0.0007031	0.938295	0.038076	0.10684
cov_EDU_COLLEGE	AN:Enhancer_Andersson.flanking.500_common	binary	95177	4.2904e-08	4.56199e-08	0.346978	0.00862572	0.00411073	0.035875	0.00917881	0.00412393	0.0260316	3.52623	1.69634	0.133183	0.957549	0.0469226	0.0181325
cov_EDU_COLLEGE	AN:Enhancer_Andersson.flanking.500_lf	binary	59703	1.91214e-08	2.60185e-08	0.462392	0.0024895	0.00151327	0.0999469	0.00258733	0.001527	0.0901918	3.32991	2.06665	0.248395	0.971878	0.0274412	0.0943287
cov_EDU_COLLEGE	AN:Enhancer_Andersson_common	binary	28257	-1.11902e-08	6.35606e-08	0.86025	0.00151615	0.00180674	0.40138	0.00167047	0.0018211	0.358994	2.08806	2.49826	0.661646	1.05049	0.14451	0.146436
cov_EDU_COLLEGE	AN:Enhancer_Andersson_lf	binary	18461	-1.11651e-08	4.90746e-08	0.820024	0.000520997	0.000872276	0.550317	0.000542343	0.0008726	0.534254	2.28917	3.80667	0.737691	1.0605	0.0774715	0.235983
cov_EDU_COLLEGE	AN:Enhancer_Hoffman.flanking.500_common	binary	314414	-6.04142e-08	1.77878e-08	0.000682812	-0.00154963	0.00482972	0.748322	-0.000884209	0.0050742	0.861664	-0.192676	0.599963	0.0470711	-100.545	97.3821	0.412369
cov_EDU_COLLEGE	AN:Enhancer_Hoffman.flanking.500_lf	binary	200784	-8.91201e-09	1.58883e-08	0.574855	0.00303553	0.00266886	0.255376	0.00324516	0.00269716	0.228908	1.21761	1.07434	0.838618	0.966326	0.065909	0.205265
cov_EDU_COLLEGE	AN:Enhancer_Hoffman_common	binary	269045	5.47948e-09	2.7357e-08	0.84125	0.0191928	0.00457404	2.71635e-05	0.0233667	0.00624681	0.000183596	2.77933	0.659817	0.006999	0.816039	0.0586091	0.0564137
cov_EDU_COLLEGE	AN:Enhancer_Hoffman_lf	binary	177938	6.8615e-09	2.17491e-08	0.752394	0.00764797	0.0029236	0.00889805	0.00859664	0.00326274	0.00841892	3.44388	1.35233	0.0631625	0.888041	0.0580067	0.125458
cov_EDU_COLLEGE	AN:FetalDHS_Trynka.flanking.500_common	binary	1309678	6.39757e-09	1.12654e-08	0.570106	0.0597249	0.00960839	5.1026e-10	0.0630778	0.0097809	1.12533e-10	1.77671	0.282635	0.00597524	0.947076	0.0299356	0.078033
cov_EDU_COLLEGE	AN:FetalDHS_Trynka.flanking.500_lf	binary	815526	-9.45698e-09	9.89829e-09	0.339368	0.00957017	0.00497764	0.0545263	0.0104972	0.00502392	0.0366685	0.944794	0.489373	0.910826	0.928883	0.0575792	0.053615
cov_EDU_COLLEGE	AN:FetalDHS_Trynka_common	binary	534068	4.14171e-08	2.51447e-08	0.0995274	0.0389271	0.00883182	1.04525e-05	0.0456953	0.0112707	5.02778e-05	2.83954	0.632689	0.00395495	0.849431	0.0573913	0.0644675
cov_EDU_COLLEGE	AN:FetalDHS_Trynka_lf	binary	353009	-9.18252e-09	2.01347e-08	0.64835	0.0171307	0.00430631	6.94866e-05	0.0177837	0.00462051	0.000118671	3.89345	0.970486	0.00268882	0.960654	0.0407293	0.411008
cov_EDU_COLLEGE	AN:GerpN_common	non-binary	3.40801e+06	-2.6168e-09	2.01309e-09	0.193638			1			1
cov_EDU_COLLEGE	AN:GerpN_lf	non-binary	2.84727e+06	8.5342e-10	1.6662e-09	0.608515			1			1
cov_EDU_COLLEGE	AN:GerpRS_g4_common	binary	98443	1.156e-08	4.62095e-08	0.80246	0.0175827	0.00387329	5.6396e-06	0.017883	0.00386741	3.76366e-06	6.95679	1.56392	0.000103448	0.983828	0.00796122	0.0166191
cov_EDU_COLLEGE	AN:GerpRS_g4_lf	binary	93474	-1.68539e-08	2.74456e-08	0.53916	0.00679644	0.00207065	0.00102974	0.00685873	0.00206854	0.000914024	5.84811	1.7573	0.00608187	0.992081	0.00704173	0.136331
cov_EDU_COLLEGE	AN:H3K27ac_Hnisz.flanking.500_common	binary	205860	-7.91615e-09	1.9327e-08	0.682107	0.00308613	0.00375195	0.41077	0.00352241	0.00367165	0.337381	0.585622	0.71062	0.5562	1.04597	0.223274	0.363339
cov_EDU_COLLEGE	AN:H3K27ac_Hnisz.flanking.500_lf	binary	127697	3.31133e-08	2.46111e-08	0.178476	0.00456845	0.00288395	0.113172	0.00473581	0.00287661	0.0996983	2.87318	1.83878	0.301088	0.979777	0.0342097	0.148528
cov_EDU_COLLEGE	AN:H3K27ac_Hnisz_common	binary	2530662	-1.135e-08	7.16361e-09	0.113102	0.0762929	0.00492287	3.59863e-54	0.0907525	0.00870371	1.86927e-25	1.1745	0.0652767	0.00797889	0.838094	0.0422829	0.00402165
cov_EDU_COLLEGE	AN:H3K27ac_Hnisz_lf	binary	1614410	6.77491e-09	8.13404e-09	0.404897	0.0286046	0.00410667	3.27445e-12	0.0335118	0.0048312	4.01797e-12	1.42463	0.19096	0.0229823	0.853227	0.0311227	0.000243177
cov_EDU_COLLEGE	AN:H3K27ac_PGC2.flanking.500_common	binary	434978	-7.82617e-09	1.68719e-08	0.642749	0.0102413	0.00662238	0.121992	0.0109825	0.00679158	0.105862	0.91778	0.593101	0.888558	0.943486	0.0674548	0.320088
cov_EDU_COLLEGE	AN:H3K27ac_PGC2.flanking.500_lf	binary	273518	-9.69413e-09	1.51083e-08	0.521105	0.00129824	0.00379154	0.732047	0.00139356	0.00379316	0.713329	0.391122	1.11626	0.577946	1.60726	0.386918	0.708207
cov_EDU_COLLEGE	AN:H3K27ac_PGC2_common	binary	1740334	-1.96267e-08	1.12434e-08	0.0808785	0.0564898	0.00766528	1.71188e-13	0.0672547	0.0114334	4.04605e-09	1.26494	0.160582	0.102445	0.835783	0.0553106	0.03696
cov_EDU_COLLEGE	AN:H3K27ac_PGC2_lf	binary	1124311	-3.34332e-09	9.99435e-09	0.737986	0.0260098	0.00493597	1.36834e-07	0.0288394	0.00557727	2.32979e-07	1.86129	0.337834	0.0103949	0.900621	0.0372264	0.0293254
cov_EDU_COLLEGE	AN:H3K4me1_Trynka.flanking.500_common	binary	1204839	-4.51996e-09	9.90157e-09	0.648038	0.0228918	0.0103048	0.0263191	0.0217997	0.0104869	0.0376394	0.74013	0.335474	0.438076	1.0304	0.0920841	0.548988
cov_EDU_COLLEGE	AN:H3K4me1_Trynka.flanking.500_lf	binary	736380	-1.68053e-08	7.55066e-09	0.0260357	-0.000658513	0.00440555	0.88118	0.000154904	0.004453	0.97225	-0.0651159	0.48353	0.0250617	-1757.03	568.701	0.129332
cov_EDU_COLLEGE	AN:H3K4me1_Trynka_common	binary	2743602	-7.51078e-10	1.42641e-08	0.958007	0.10587	0.0111636	2.45737e-21	0.127534	0.0167876	3.0327e-14	1.50355	0.14134	0.000543155	0.828203	0.0414032	0.00363361
cov_EDU_COLLEGE	AN:H3K4me1_Trynka_lf	binary	1764843	-7.50924e-09	1.00196e-08	0.453581	0.0350529	0.00528537	3.31057e-11	0.0400734	0.00598679	2.17702e-11	1.59688	0.218352	0.00603635	0.874512	0.0326571	0.0013694
cov_EDU_COLLEGE	AN:H3K4me1_peaks_Trynka_common	binary	1072977	3.92126e-08	1.98799e-08	0.0485556	0.0699254	0.00986069	1.32827e-12	0.0841587	0.0120178	2.50809e-12	2.53812	0.351439	1.33056e-05	0.830331	0.0403946	0.000956995
cov_EDU_COLLEGE	AN:H3K4me1_peaks_Trynka_lf	binary	713264	-1.08422e-08	1.33976e-08	0.418365	0.0180902	0.0058439	0.00196434	0.0192562	0.00629928	0.00223654	2.0393	0.639514	0.105518	0.937993	0.053027	0.309827
cov_EDU_COLLEGE	AN:H3K4me3_Trynka.flanking.500_common	binary	799296	-1.20371e-09	1.11946e-08	0.914372	0.0214488	0.00801416	0.00744259	0.0226816	0.0084713	0.00741811	1.04657	0.384476	0.906035	0.945981	0.0523681	0.347132
cov_EDU_COLLEGE	AN:H3K4me3_Trynka.flanking.500_lf	binary	498781	-7.79991e-09	1.10109e-08	0.478709	0.0035351	0.00462835	0.44499	0.00391454	0.00459795	0.394567	0.57417	0.744742	0.562997	1.03374	0.141965	0.202828
cov_EDU_COLLEGE	AN:H3K4me3_Trynka_common	binary	852969	1.31713e-08	1.615e-08	0.414751	0.0491241	0.00695684	1.64988e-12	0.0578038	0.00897923	1.21457e-10	2.24339	0.315744	7.82732e-05	0.847058	0.0441291	0.00946299
cov_EDU_COLLEGE	AN:H3K4me3_Trynka_lf	binary	573772	2.60774e-09	1.17952e-08	0.825027	0.0216704	0.00380281	1.20853e-08	0.0243932	0.00406998	2.05448e-09	3.02982	0.553704	0.000110144	0.888819	0.0360379	0.00386126
cov_EDU_COLLEGE	AN:H3K4me3_peaks_Trynka_common	binary	262058	-3.36758e-08	2.87487e-08	0.241443	0.0185758	0.00543367	0.000629336	0.0205865	0.0058022	0.000388089	2.76364	0.789135	0.0275905	0.904929	0.0310234	0.00740293
cov_EDU_COLLEGE	AN:H3K4me3_peaks_Trynka_lf	binary	181604	3.52029e-09	2.37369e-08	0.882103	0.00930634	0.0030127	0.0020081	0.00975521	0.00305531	0.00140868	4.09929	1.3737	0.0193145	0.956654	0.0200302	0.0119101
cov_EDU_COLLEGE	AN:H3K9ac_Trynka.flanking.500_common	binary	685741	1.87556e-08	1.33959e-08	0.161482	0.0272812	0.00897254	0.00236165	0.0278015	0.00947031	0.00332847	1.55029	0.499075	0.272501	0.978267	0.0425118	0.673811
cov_EDU_COLLEGE	AN:H3K9ac_Trynka.flanking.500_lf	binary	435347	-1.42323e-09	1.25986e-08	0.910057	0.00247378	0.00476974	0.604012	0.00264474	0.00475468	0.578046	0.463695	0.882115	0.536305	1.13645	0.172498	0.532552
cov_EDU_COLLEGE	AN:H3K9ac_Trynka_common	binary	806271	-2.64523e-09	1.67053e-08	0.874184	0.0457864	0.00647879	1.58175e-12	0.0577088	0.00844792	8.42528e-12	2.21293	0.308729	8.78225e-05	0.791653	0.0412967	0.000327421
cov_EDU_COLLEGE	AN:H3K9ac_Trynka_lf	binary	541778	3.17972e-08	1.48564e-08	0.0323307	0.0255734	0.00467879	4.60754e-08	0.028884	0.00514374	1.96133e-08	3.78948	0.681979	3.64115e-05	0.885693	0.026694	0.000387412
cov_EDU_COLLEGE	AN:H3K9ac_peaks_Trynka_common	binary	242122	9.04847e-08	3.45807e-08	0.00888036	0.0337479	0.0066249	3.50393e-07	0.0356754	0.00690465	2.3805e-07	5.42912	1.05522	3.00576e-05	0.94635	0.0153962	0.00202542
cov_EDU_COLLEGE	AN:H3K9ac_peaks_Trynka_lf	binary	167959	1.38784e-08	2.5099e-08	0.580302	0.0105623	0.00312815	0.000734093	0.0110011	0.00317534	0.000531103	5.04372	1.48499	0.00628719	0.961778	0.0157856	0.0075471
cov_EDU_COLLEGE	AN:Intron_UCSC.flanking.500_common	binary	57345	-6.04047e-09	4.78784e-08	0.899603	0.00894882	0.0026381	0.000693478	0.00940245	0.00271293	0.000528662	6.0857	1.7778	0.00449232	0.953632	0.0291144	0.106536
cov_EDU_COLLEGE	AN:Intron_UCSC.flanking.500_lf	binary	47030	1.80634e-08	4.29703e-08	0.674216	0.00469342	0.00157791	0.00293512	0.00484123	0.00158991	0.00232703	8.01919	2.70042	0.00896005	0.972278	0.0171211	0.0426788
cov_EDU_COLLEGE	AN:Intron_UCSC_common	binary	2545824	5.4766e-09	3.9541e-09	0.166039	0.0754176	0.00440486	1.02644e-65	0.0888741	0.0080438	2.22219e-28	1.15404	0.0535747	0.00457623	0.845848	0.0436452	0.00614202
cov_EDU_COLLEGE	AN:Intron_UCSC_lf	binary	1647772	4.34267e-09	3.80369e-09	0.25358	0.0250154	0.0033637	1.03098e-13	0.0292225	0.0041766	2.62018e-12	1.22371	0.123106	0.076665	0.854297	0.0398339	0.00470713
cov_EDU_COLLEGE	AN:LLD_AFR_common	non-binary	103726	-5.78892e-09	1.42328e-09	4.75574e-05			1			1
cov_EDU_COLLEGE	AN:LLD_AFR_lf	non-binary	215735	-5.06931e-09	1.2385e-09	4.25624e-05			1			1
cov_EDU_COLLEGE	AN:PromoterFlanking_Hoffman.flanking.500_common	binary	163836	2.8303e-08	2.4276e-08	0.243663	0.0130777	0.00359046	0.000270179	0.0140272	0.00363595	0.000114348	3.10769	0.866354	0.0137236	0.935156	0.0340152	0.0319436
cov_EDU_COLLEGE	AN:PromoterFlanking_Hoffman.flanking.500_lf	binary	106796	2.37488e-08	2.35839e-08	0.313939	0.00473564	0.00217731	0.0296301	0.0049909	0.00218052	0.0220875	3.56759	1.6329	0.115255	0.95604	0.0293348	0.00936296
cov_EDU_COLLEGE	AN:PromoterFlanking_Hoffman_common	binary	54263	-8.95999e-08	4.68499e-08	0.0558134	-0.00173228	0.00241096	0.472448	-0.00146036	0.00242487	0.547012	-1.24945	1.73007	0.196039	0.609075	0.427927	0.0423196
cov_EDU_COLLEGE	AN:PromoterFlanking_Hoffman_lf	binary	36643	5.03572e-08	3.65171e-08	0.167893	0.00278102	0.00130037	0.032465	0.00285457	0.00130776	0.0290507	6.06424	2.91636	0.0739635	0.978337	0.0158259	0.0494806
cov_EDU_COLLEGE	AN:Promoter_UCSC.flanking.500_common	binary	68918	-4.50474e-08	4.21062e-08	0.284686	-0.000735953	0.00284368	0.795787	-0.000674226	0.00284279	0.812525	-0.415898	1.61165	0.377836	127.548	137.993	0.617062
cov_EDU_COLLEGE	AN:Promoter_UCSC.flanking.500_lf	binary	45377	5.40316e-09	3.55674e-08	0.879255	0.00114923	0.00161351	0.476306	0.00118277	0.00161227	0.463187	2.02145	2.89414	0.717462	1.02641	0.0542393	0.266612
cov_EDU_COLLEGE	AN:Promoter_UCSC_common	binary	299638	1.05205e-08	2.12403e-08	0.620381	0.0161005	0.00436659	0.000226745	0.0203677	0.00567166	0.000329232	2.09504	0.559723	0.0520304	0.785597	0.076096	0.0504837
cov_EDU_COLLEGE	AN:Promoter_UCSC_lf	binary	203484	1.80814e-08	1.82453e-08	0.321677	0.00840929	0.00250397	0.000784009	0.0096468	0.00276612	0.000487581	3.31661	0.992706	0.0179116	0.872894	0.0467341	0.0221976
cov_EDU_COLLEGE	AN:Repressed_Hoffman.flanking.500_common	binary	1664148	-6.6555e-10	9.00969e-09	0.941113	0.0481926	0.0119978	5.89955e-05	0.0509421	0.0126334	5.52256e-05	1.12954	0.270566	0.635986	0.945711	0.0451146	0.25698
cov_EDU_COLLEGE	AN:Repressed_Hoffman.flanking.500_lf	binary	1022949	-2.97342e-09	7.67826e-09	0.69857	0.00749916	0.0059799	0.20982	0.00912853	0.00606817	0.132496	0.596885	0.459798	0.364342	0.890994	0.126832	0.00565411
cov_EDU_COLLEGE	AN:Repressed_Hoffman_common	binary	3002833	-4.37698e-09	1.11154e-08	0.693747	0.0610184	0.00924095	4.02791e-11	0.0673811	0.0113068	2.53244e-09	0.791387	0.120339	0.0840728	0.899927	0.0789237	0.278136
cov_EDU_COLLEGE	AN:Repressed_Hoffman_lf	binary	1786599	1.06622e-08	1.06349e-08	0.316072	0.0198332	0.00540767	0.000244828	0.0226169	0.00593914	0.000140029	0.892872	0.246745	0.669376	0.877496	0.0543166	0.0490573
cov_EDU_COLLEGE	AN:SuperEnhancer_Hnisz.flanking.500_common	binary	20842	-9.14374e-08	6.38291e-08	0.151991	-0.00153066	0.00132835	0.249199	-0.00153684	0.00132667	0.246695	-2.85153	2.50824	0.11905	1.00004	0.0308846	0.892647
cov_EDU_COLLEGE	AN:SuperEnhancer_Hnisz.flanking.500_lf	binary	13217	-3.08495e-08	7.21589e-08	0.669	-4.64166e-05	0.000938468	0.960553	-3.69307e-05	0.000937707	0.968584	-0.238903	5.73296	0.822401	12.9223	15.3974	0.263005
cov_EDU_COLLEGE	AN:SuperEnhancer_Hnisz_common	binary	1085889	6.84527e-09	6.53784e-09	0.295089	0.0380716	0.00256114	5.55244e-50	0.0496182	0.00498045	2.22158e-23	1.3658	0.0820123	1.00734e-05	0.764645	0.047045	0.000516013
cov_EDU_COLLEGE	AN:SuperEnhancer_Hnisz_lf	binary	700941	-6.5597e-09	6.4541e-09	0.309457	0.0116484	0.00225408	2.36999e-07	0.0141559	0.00289818	1.03727e-06	1.33724	0.240179	0.158622	0.820985	0.0500717	0.0126043
cov_EDU_COLLEGE	AN:TFBS_ENCODE.flanking.500_common	binary	1372885	-2.1857e-09	9.61472e-09	0.820169	0.0491714	0.0101526	1.27734e-06	0.0518562	0.0106651	1.16074e-06	1.39522	0.280383	0.160046	0.948512	0.0339108	0.142372
cov_EDU_COLLEGE	AN:TFBS_ENCODE.flanking.500_lf	binary	853771	7.92489e-09	7.7545e-09	0.306794	0.0152273	0.00468005	0.00113928	0.0162843	0.00473003	0.000575846	1.43708	0.433815	0.312325	0.939008	0.0301009	0.014505
cov_EDU_COLLEGE	AN:TFBS_ENCODE_common	binary	846021	-3.36469e-08	1.55352e-08	0.0303224	0.0232342	0.00760039	0.0022358	0.0293031	0.00956866	0.00219565	1.07111	0.343947	0.839084	0.791312	0.0899347	0.0982658
cov_EDU_COLLEGE	AN:TFBS_ENCODE_lf	binary	546945	2.64505e-09	1.18033e-08	0.822684	0.017021	0.00449745	0.000153959	0.0176901	0.00483127	0.000250661	2.50029	0.650726	0.020467	0.958759	0.0467745	0.446524
cov_EDU_COLLEGE	AN:TSS_Hoffman.flanking.500_common	binary	108766	-2.35988e-08	3.15774e-08	0.454863	0.00211315	0.0030931	0.494492	0.0026505	0.00308805	0.390721	0.759875	1.1083	0.825892	1.08974	0.30126	0.0977114
cov_EDU_COLLEGE	AN:TSS_Hoffman.flanking.500_lf	binary	71050	-1.85053e-08	3.08864e-08	0.549079	0.00211731	0.00196573	0.281429	0.00229668	0.00195977	0.241233	2.38382	2.24098	0.53023	0.982638	0.0861633	0.0313526
cov_EDU_COLLEGE	AN:TSS_Hoffman_common	binary	114637	5.99598e-08	3.0905e-08	0.0523636	0.014256	0.00355577	6.09104e-05	0.0163242	0.00400857	4.65476e-05	4.84349	1.20662	0.00143413	0.874616	0.0469732	0.0256591
cov_EDU_COLLEGE	AN:TSS_Hoffman_lf	binary	81434	-3.54355e-08	2.79646e-08	0.2051	0.0032265	0.00164121	0.0493071	0.0036187	0.00169661	0.0329329	3.1797	1.61017	0.174545	0.904467	0.0605105	0.0475467
cov_EDU_COLLEGE	AN:Transcribed_Hoffman.flanking.500_common	binary	2720728	-4.64717e-09	7.22169e-09	0.519899	0.0548876	0.0116618	2.51878e-06	0.0608633	0.012433	9.8148e-07	0.786052	0.163163	0.185969	0.902501	0.062532	0.136632
cov_EDU_COLLEGE	AN:Transcribed_Hoffman.flanking.500_lf	binary	1641661	-3.76761e-09	6.51703e-09	0.563184	0.0166125	0.00550182	0.00253236	0.0185426	0.00563216	0.000993788	0.812312	0.269552	0.495207	0.901485	0.0531186	0.0391426
cov_EDU_COLLEGE	AN:Transcribed_Hoffman_common	binary	2255144	2.94838e-09	9.65859e-09	0.760168	0.0708795	0.00902547	4.05284e-15	0.0811902	0.010397	5.76505e-15	1.22464	0.150306	0.135778	0.871917	0.043242	0.00958058
cov_EDU_COLLEGE	AN:Transcribed_Hoffman_lf	binary	1475281	7.55346e-09	7.99517e-09	0.344785	0.0201382	0.0050774	7.30147e-05	0.0249365	0.0056948	1.19328e-05	1.10332	0.252427	0.693627	0.811494	0.0489685	0.000511747
cov_EDU_COLLEGE	AN:UTR_3_UCSC.flanking.500_common	binary	98789	-1.05021e-08	1.90133e-08	0.580705	0.00182828	0.00189942	0.335777	0.00225199	0.00198804	0.257311	0.720288	0.749131	0.708073	0.912202	0.159025	0.0439409
cov_EDU_COLLEGE	AN:UTR_3_UCSC.flanking.500_lf	binary	68396	-1.856e-08	2.18267e-08	0.395139	0.000825517	0.0014363	0.565458	0.000972745	0.00143342	0.497379	0.982488	1.68871	0.986824	1.28865	0.37819	0.00611382
cov_EDU_COLLEGE	AN:UTR_3_UCSC_common	binary	73957	-9.85362e-09	3.86765e-08	0.798901	0.0072388	0.00192736	0.000172779	0.0076335	0.00193537	8.00633e-05	3.80996	1.03568	0.00575031	0.950745	0.0296204	0.0599281
cov_EDU_COLLEGE	AN:UTR_3_UCSC_lf	binary	52747	1.17134e-08	2.96007e-08	0.692317	0.00278003	0.00120945	0.0215281	0.0029423	0.0012329	0.0170103	4.2275	1.86443	0.0784478	0.94892	0.0364525	0.122055
cov_EDU_COLLEGE	AN:UTR_5_UCSC.flanking.500_common	binary	138748	-7.26471e-09	1.75527e-08	0.678961	0.00548724	0.00222757	0.0137654	0.0063763	0.00238528	0.00751356	1.53934	0.627363	0.387381	0.868598	0.0662698	0.0418525
cov_EDU_COLLEGE	AN:UTR_5_UCSC.flanking.500_lf	binary	94040	-8.6158e-09	2.76703e-08	0.755517	0.00292798	0.00175475	0.0951963	0.00320007	0.00174972	0.0674146	2.51074	1.49614	0.313548	0.936128	0.0563327	0.0124189
cov_EDU_COLLEGE	AN:UTR_5_UCSC_common	binary	34355	-2.77273e-08	3.90821e-08	0.478037	0.00353503	0.00140859	0.0120857	0.00376289	0.00144035	0.00898894	4.02109	1.56054	0.0579721	0.944806	0.0289843	0.0326789
cov_EDU_COLLEGE	AN:UTR_5_UCSC_lf	binary	25514	1.35159e-08	4.81069e-08	0.778744	0.0021413	0.00111377	0.0545352	0.00220959	0.00111519	0.0475499	6.74093	3.53683	0.101116	0.975227	0.0196368	0.00702108
cov_EDU_COLLEGE	AN:Vahedi_Tcell_SE.flanking.500_common	binary	3110	-2.16443e-07	1.33021e-07	0.103707	-0.000612627	0.00041995	0.144618	-0.000612267	0.000420172	0.145066	-7.68448	5.26769	0.0991989	0.999486	0.0120028	0.958732
cov_EDU_COLLEGE	AN:Vahedi_Tcell_SE.flanking.500_lf	binary	2065	8.101e-08	1.04162e-07	0.436727	0.00020274	0.000217459	0.351173	0.000206523	0.000216802	0.3408	7.97321	8.45464	0.414638	1.01556	0.0369864	0.218863
cov_EDU_COLLEGE	AN:Vahedi_Tcell_SE_common	binary	136549	1.64239e-08	1.31413e-08	0.211374	0.00695334	0.00110991	3.73381e-10	0.00908291	0.00178833	3.7944e-07	1.98363	0.31239	0.0016579	0.75791	0.0670796	0.0219656
cov_EDU_COLLEGE	AN:Vahedi_Tcell_SE_lf	binary	93405	-2.65786e-09	1.43705e-08	0.853266	0.00192903	0.00094136	0.0404433	0.00204665	0.00115989	0.0776435	1.65296	0.818048	0.414904	0.89603	0.124136	0.705852
cov_EDU_COLLEGE	AN:Vahedi_Tcell_TE.flanking.500_common	binary	27773	7.66175e-08	5.24767e-08	0.144282	0.002835	0.00143713	0.0485317	0.00283035	0.00142666	0.0472676	3.97562	2.03012	0.140059	1.00272	0.0207683	0.936346
cov_EDU_COLLEGE	AN:Vahedi_Tcell_TE.flanking.500_lf	binary	17845	1.95881e-08	5.89488e-08	0.73967	0.000580682	0.00104648	0.578968	0.000593067	0.00104434	0.570111	2.63203	4.74472	0.731573	1.06338	0.064391	0.365455
cov_EDU_COLLEGE	AN:Vahedi_Tcell_TE_common	binary	139971	-1.65743e-09	1.68214e-08	0.921511	0.00444831	0.00140486	0.00154351	0.00531265	0.00221009	0.0162252	1.23849	0.390197	0.540779	0.789948	0.146377	0.409082
cov_EDU_COLLEGE	AN:Vahedi_Tcell_TE_lf	binary	89233	5.95172e-09	1.5218e-08	0.695725	0.0019958	0.00109129	0.0674221	0.00229383	0.00123075	0.0623539	1.79858	0.977254	0.411491	0.870672	0.0919239	0.281537
cov_EDU_COLLEGE	AN:WeakEnhancer_Hoffman.flanking.500_common	binary	440232	1.6989e-08	1.32197e-08	0.19875	0.0226264	0.00514218	1.08172e-05	0.0246191	0.00537103	4.56846e-06	2.00232	0.447583	0.0258933	0.921006	0.0350952	0.0256274
cov_EDU_COLLEGE	AN:WeakEnhancer_Hoffman.flanking.500_lf	binary	278829	4.7734e-09	1.48213e-08	0.747404	0.00648268	0.00371504	0.080988	0.00689681	0.00375338	0.0661372	1.8755	1.05118	0.409148	0.955019	0.0388884	0.0337932
cov_EDU_COLLEGE	AN:WeakEnhancer_Hoffman_common	binary	131647	1.92968e-08	3.21891e-08	0.548852	0.00846284	0.00384479	0.0277275	0.00929842	0.00385217	0.0157864	2.50698	1.13911	0.185575	0.920987	0.0506586	0.0180913
cov_EDU_COLLEGE	AN:WeakEnhancer_Hoffman_lf	binary	86752	2.161e-08	2.23679e-08	0.333986	0.00445403	0.00179575	0.0131263	0.00456806	0.00179099	0.0107545	4.11221	1.68953	0.0598407	0.978043	0.0205088	0.159873
cov_EDU_COLLEGE	AN:all	binary	14820648	5.80435e-09	1.13942e-09	3.50345e-07	0.241958	0.00758651	3.32598e-223	0.28247	0.0138464	1.66595e-92				0.855533	0.0316161	0.000121505
cov_EDU_COLLEGE	AN:alleleage_common	non-binary	16.8165	-7.21933e-09	2.03942e-09	0.000400274			1			1
cov_EDU_COLLEGE	AN:mbin0_common	binary	650304	1.49943e-08	1.24334e-08	0.227828	0.01285	0.00127512	6.94436e-24	0.0135839	0.00135229	9.64921e-24	0.769707	0.0728105	0.00156461	0.945758	0.0234766	0.0287655
cov_EDU_COLLEGE	AN:mbin0_lf	binary	808972	-1.11318e-09	1.09335e-08	0.918904	0.0116255	0.00204504	1.31011e-08	0.0123017	0.00209922	4.62528e-09	1.16141	0.155409	0.323304	0.94581	0.0129216	2.07128e-05
cov_EDU_COLLEGE	AN:mbin1_common	binary	650306	1.7432e-08	1.19783e-08	0.145587	0.0142065	0.00170484	7.876e-17	0.0150825	0.00179031	3.62173e-17	0.851337	0.095454	0.115277	0.941914	0.0225496	0.0148542
cov_EDU_COLLEGE	AN:mbin1_lf	binary	808984	-3.44415e-09	1.04491e-08	0.741694	0.00917024	0.0019167	1.715e-06	0.0101001	0.00195837	2.50413e-07	0.91438	0.176125	0.62001	0.91049	0.0244595	1.35288e-05
cov_EDU_COLLEGE	AN:mbin2_common	binary	650305	1.62629e-08	1.26398e-08	0.198221	0.0128922	0.00207101	4.81348e-10	0.0138591	0.00219736	2.84216e-10	0.772954	0.114548	0.0417808	0.93023	0.0252971	0.0115737
cov_EDU_COLLEGE	AN:mbin2_lf	binary	808962	-9.22971e-10	1.11392e-08	0.933964	0.0105217	0.00193107	5.07621e-08	0.0117969	0.0020478	8.37226e-09	1.04686	0.169123	0.777346	0.892332	0.0235638	1.59257e-05
cov_EDU_COLLEGE	AN:mbin3_common	binary	650302	2.53887e-08	1.22894e-08	0.0388377	0.0184992	0.00205626	2.32951e-19	0.0195038	0.00213377	6.21496e-20	1.10859	0.113205	0.340916	0.94856	0.0203297	0.0147906
cov_EDU_COLLEGE	AN:mbin3_lf	binary	808976	7.75788e-10	1.01555e-08	0.939108	0.0111948	0.00179128	4.11453e-10	0.0129186	0.00195353	3.76743e-11	1.11463	0.160377	0.472055	0.867329	0.0266595	9.5323e-06
cov_EDU_COLLEGE	AN:mbin4_common	binary	650312	2.7525e-08	1.24996e-08	0.02766	0.0199607	0.00231112	5.78105e-18	0.0209939	0.00247144	1.98595e-17	1.19496	0.141162	0.161877	0.950464	0.0176157	0.011478
cov_EDU_COLLEGE	AN:mbin4_lf	binary	808966	2.50593e-09	1.00802e-08	0.80367	0.0118369	0.00156152	3.44657e-14	0.0140141	0.00178294	3.83881e-15	1.1757	0.151721	0.228078	0.844677	0.0286452	8.03981e-06
cov_EDU_COLLEGE	AN:mbin5_common	binary	650296	2.18031e-08	1.21817e-08	0.0734836	0.0157953	0.00319369	7.58382e-07	0.0169034	0.00330064	3.03541e-07	0.947353	0.178764	0.761179	0.935153	0.0254547	0.0118122
cov_EDU_COLLEGE	AN:mbin6_common	binary	650304	2.89716e-08	1.25406e-08	0.0208755	0.020284	0.00272041	8.90363e-14	0.0213789	0.00279164	1.8856e-14	1.21563	0.15883	0.17523	0.948897	0.0199257	0.0120408
cov_EDU_COLLEGE	AN:mbin7_common	binary	650303	3.55611e-08	1.30215e-08	0.00631527	0.0244423	0.00275355	6.89077e-19	0.0255384	0.00288114	7.7206e-19	1.46358	0.159389	0.00364707	0.957015	0.0162203	0.0134023
cov_EDU_COLLEGE	AN:mbin8_common	binary	650309	3.39592e-08	1.26903e-08	0.00745093	0.0234017	0.00273818	1.26933e-17	0.0244907	0.00282283	4.10163e-18	1.40194	0.157007	0.0108353	0.955652	0.0183049	0.0186792
cov_EDU_COLLEGE	AN:mbin9_common	binary	650296	3.52599e-08	1.25666e-08	0.00501862	0.0240141	0.00269827	5.59343e-19	0.0252082	0.00289536	3.1366e-18	1.43917	0.152608	0.00438976	0.952244	0.0164017	0.00993549
cov_EDU_COLLEGE	AN:nucleotide_div_common	non-binary	3.7295e+07	-1.51891e-09	5.31596e-10	0.0042732			1			1
cov_EDU_COLLEGE	AN:nucleotide_div_lf	non-binary	2.19976e+07	-6.5463e-11	7.88199e-10	0.933809			1			1
cov_EDU_COLLEGE	AN:recomb_rate_common	non-binary	9.60296e+06	-9.92312e-10	5.33945e-10	0.0631043			1			1
cov_EDU_COLLEGE	AN:recomb_rate_lf	non-binary	5.83505e+06	-7.85274e-11	6.88325e-10	0.909171			1			1
cov_EDU_COLLEGE	AN:snpeff_nonsynonymous_variant_common	binary	16964	9.76606e-08	1.17598e-07	0.406277	0.00518298	0.00193004	0.00724386	0.00526897	0.00196527	0.00733924	11.9207	4.42533	0.0138305	0.984368	0.0141664	0.292316
cov_EDU_COLLEGE	AN:snpeff_nonsynonymous_variant_lf	binary	22060	8.54896e-08	8.343e-08	0.305511	0.00373061	0.00146155	0.0106952	0.00378857	0.00148595	0.0107847	13.5888	5.36065	0.0178792	0.985527	0.0203111	0.475409
cov_EDU_COLLEGE	AN:snpeff_synonymous_variant_common	binary	14458	-2.00872e-07	1.12022e-07	0.0729477	0.00148068	0.00149552	0.322135	0.00153477	0.00152099	0.312944	3.99359	4.03027	0.457798	0.985028	0.0448372	0.409854
cov_EDU_COLLEGE	AN:snpeff_synonymous_variant_lf	binary	14147	-8.75636e-08	6.72184e-08	0.192687	0.000564245	0.000808464	0.485226	0.000593516	0.000812935	0.465335	3.21055	4.59659	0.630236	1.0262	0.0941097	0.422372
cov_EDU_YEARS	AN:Backgrd_Selection_Stat_common	non-binary	1.17918e+06	-6.39732e-09	5.35086e-09	0.231865			1			1
cov_EDU_YEARS	AN:Backgrd_Selection_Stat_lf	non-binary	797703	-9.23095e-09	6.03157e-09	0.125908			1			1
cov_EDU_YEARS	AN:BivFlnk.flanking.500_common	binary	112523	5.36538e-08	3.32532e-08	0.106638	0.010158	0.00370158	0.00606542	0.0106178	0.00382367	0.00548873	3.54782	1.27738	0.0477659	0.958556	0.0271482	0.146402
cov_EDU_YEARS	AN:BivFlnk.flanking.500_lf	binary	74016	1.17798e-08	2.55519e-08	0.644787	0.00221222	0.00204409	0.279139	0.00222119	0.0020709	0.283463	2.78461	2.51199	0.484802	0.994317	0.0364636	0.9133
cov_EDU_YEARS	AN:BivFlnk_common	binary	85347	7.69458e-08	3.33313e-08	0.0209707	0.0121781	0.00281754	1.54445e-05	0.0133027	0.00298753	8.47774e-06	5.60459	1.31777	0.000392589	0.915985	0.034016	0.0237698
cov_EDU_YEARS	AN:BivFlnk_lf	binary	60877	2.14256e-08	3.62938e-08	0.554964	0.00246532	0.00190708	0.196108	0.00248124	0.00189871	0.191281	3.71417	2.94524	0.34366	0.997622	0.0607841	0.913221
cov_EDU_YEARS	AN:CADD_g20_common	binary	4649	2.20963e-08	1.8679e-07	0.905834	0.00202204	0.000836264	0.0156083	0.0020302	0.000836526	0.0152269	17.0799	7.12104	0.0228457	0.996703	0.00233183	0.0184151
cov_EDU_YEARS	AN:CADD_g20_lf	binary	6684	-4.94977e-08	1.28573e-07	0.700253	0.000861482	0.000829777	0.299173	0.000859583	0.00082965	0.300165	12.0024	11.5434	0.340909	0.997714	0.00494164	0.150998
cov_EDU_YEARS	AN:CTCF_Hoffman.flanking.500_common	binary	302065	1.98516e-08	1.8243e-08	0.276516	0.0164438	0.0049685	0.000934252	0.0170069	0.00488844	0.000503266	2.13854	0.653694	0.0789919	0.970262	0.0285264	0.191117
cov_EDU_YEARS	AN:CTCF_Hoffman.flanking.500_lf	binary	189040	-2.15294e-08	1.31823e-08	0.102424	-0.0016034	0.00236842	0.498412	-0.0014561	0.00236129	0.537462	-0.774385	1.17139	0.123344	0.80077	0.203653	0.138545
cov_EDU_YEARS	AN:CTCF_Hoffman_common	binary	151078	-3.22116e-08	2.56552e-08	0.209277	-0.000830156	0.00367854	0.821454	-0.000403798	0.00385264	0.916526	-0.213109	0.959876	0.201438	-75.345	256.417	0.329708
cov_EDU_YEARS	AN:CTCF_Hoffman_lf	binary	94965	1.34188e-08	2.4432e-08	0.582846	0.00220574	0.00215527	0.306111	0.00217088	0.00215078	0.312809	2.12721	2.1342	0.585137	1.00101	0.040489	0.673754
cov_EDU_YEARS	AN:Coding_UCSC.flanking.500_common	binary	323121	-4.50392e-08	1.28087e-08	0.000437597	0.00697712	0.00349438	0.0458611	0.00787324	0.0036948	0.0330974	0.847552	0.424168	0.7203	0.897468	0.0794258	0.172951
cov_EDU_YEARS	AN:Coding_UCSC.flanking.500_lf	binary	219478	1.40759e-09	1.65017e-08	0.932023	0.00335019	0.00267387	0.210228	0.00375343	0.00270051	0.16456	1.42962	1.09636	0.706642	0.938002	0.0909703	0.0315294
cov_EDU_YEARS	AN:Coding_UCSC_common	binary	90901	6.17156e-08	4.79244e-08	0.197826	0.0116028	0.00283504	4.26486e-05	0.0125004	0.00306226	4.46309e-05	5.0188	1.21823	0.00101986	0.928258	0.0344702	0.07693
cov_EDU_YEARS	AN:Coding_UCSC_lf	binary	73406	-8.54177e-10	3.97974e-08	0.982876	0.0056411	0.00191663	0.00324808	0.00599772	0.00198236	0.00248183	7.07246	2.44193	0.0110143	0.944222	0.0318846	0.0706506
cov_EDU_YEARS	AN:Conserved_LindbladToh.flanking.500_common	binary	2003643	5.68762e-09	6.10454e-09	0.351489	0.0647676	0.00894526	4.47239e-13	0.0713956	0.0101452	1.95845e-12	1.27008	0.173295	0.118307	0.906413	0.0322384	0.0141202
cov_EDU_YEARS	AN:Conserved_LindbladToh.flanking.500_lf	binary	1280791	-6.00393e-09	7.07572e-09	0.396145	0.00724079	0.0051729	0.161587	0.00898256	0.00532946	0.0919011	0.531353	0.361611	0.178205	0.858493	0.119506	0.00636486
cov_EDU_YEARS	AN:Conserved_LindbladToh_common	binary	157154	6.62947e-08	5.36433e-08	0.216517	0.0417549	0.00576881	4.55202e-13	0.0421892	0.00579574	3.35448e-13	10.4415	1.42723	5.26385e-11	0.989861	0.00426936	0.0163934
cov_EDU_YEARS	AN:Conserved_LindbladToh_lf	binary	125931	2.386e-08	3.26118e-08	0.464391	0.0137102	0.00255278	7.8446e-08	0.01375	0.00256435	8.23254e-08	10.0167	1.9578	1.06047e-06	0.997152	0.00321082	0.383841
cov_EDU_YEARS	AN:Conserved_Mammal_phastCons46way.flanking.500_common	binary	2082241	-1.9035e-08	1.65718e-08	0.250704	0.0652331	0.00958262	9.93573e-12	0.0721965	0.010617	1.04576e-11	1.23098	0.179453	0.196871	0.903203	0.0345807	0.0137214
cov_EDU_YEARS	AN:Conserved_Mammal_phastCons46way.flanking.500_lf	binary	1332470	-8.84779e-09	1.43596e-08	0.537789	0.0082787	0.00570933	0.14705	0.0100914	0.00580766	0.0822818	0.580861	0.387693	0.26745	0.872855	0.11991	0.00632968
cov_EDU_YEARS	AN:Conserved_Mammal_phastCons46way_common	binary	136807	6.45755e-08	7.30486e-08	0.376692	0.038394	0.00512974	7.17662e-14	0.038699	0.00514665	5.50879e-14	11.0286	1.46288	8.92618e-12	0.992223	0.00331244	0.0169412
cov_EDU_YEARS	AN:Conserved_Mammal_phastCons46way_lf	binary	112826	3.87147e-08	5.05195e-08	0.443479	0.013035	0.00242479	7.62729e-08	0.013063	0.00242938	7.57035e-08	10.6244	2.12019	9.42331e-07	0.997935	0.00266874	0.428599
cov_EDU_YEARS	AN:Conserved_Primate_phastCons46way.flanking.500_common	binary	1027330	4.43826e-08	9.13765e-09	1.1911e-06	0.0547762	0.00649711	3.43119e-17	0.0577624	0.00697486	1.2162e-16	2.09518	0.239585	6.29681e-06	0.948049	0.0202189	0.0202586
cov_EDU_YEARS	AN:Conserved_Primate_phastCons46way.flanking.500_lf	binary	673060	1.6891e-08	1.10274e-08	0.125591	0.00998809	0.00494277	0.0433061	0.0107083	0.00497167	0.0312511	1.3758	0.664449	0.572775	0.946115	0.0428559	0.0307942
cov_EDU_YEARS	AN:Conserved_Primate_phastCons46way_common	binary	124082	3.28123e-07	4.93773e-08	3.02751e-11	0.04843	0.00525967	3.32877e-20	0.0487282	0.00525512	1.81782e-20	15.3378	1.63048	5.80207e-18	0.993974	0.00273115	0.0205512
cov_EDU_YEARS	AN:Conserved_Primate_phastCons46way_lf	binary	105972	1.41145e-07	3.11494e-08	5.86442e-06	0.0165207	0.00225688	2.47697e-13	0.016549	0.00226199	2.5517e-13	14.3281	2.29264	7.53601e-12	0.998298	0.00225888	0.451746
cov_EDU_YEARS	AN:Conserved_Vertebrate_phastCons46way.flanking.500_common	binary	2471174	5.21309e-09	1.43655e-08	0.716688	0.0779354	0.00924002	3.32468e-17	0.0859481	0.0107536	1.32254e-15	1.23936	0.141173	0.0909613	0.905818	0.0327695	0.0149908
cov_EDU_YEARS	AN:Conserved_Vertebrate_phastCons46way.flanking.500_lf	binary	1572252	-1.6043e-09	1.1975e-08	0.893426	0.0115147	0.00586417	0.0495805	0.0138343	0.00600115	0.0211509	0.682901	0.333639	0.33046	0.856722	0.0836491	0.0031159
cov_EDU_YEARS	AN:Conserved_Vertebrate_phastCons46way_common	binary	186689	-4.39244e-08	4.38549e-08	0.316544	0.0354319	0.00540914	5.73925e-11	0.0357369	0.00541062	3.97641e-11	7.4585	1.11983	1.22711e-08	0.991665	0.00435038	0.0407939
cov_EDU_YEARS	AN:Conserved_Vertebrate_phastCons46way_lf	binary	147685	-3.39618e-08	2.50648e-08	0.175431	0.0114252	0.00224958	3.79746e-07	0.0114913	0.00225747	3.57433e-07	7.12259	1.44348	9.63002e-06	0.994377	0.00389074	0.139865
cov_EDU_YEARS	AN:CpG_common	non-binary	49672.7	2.71952e-07	8.9219e-08	0.00230263			1			1
cov_EDU_YEARS	AN:CpG_lf	non-binary	42391.4	1.0791e-07	9.70524e-08	0.266193			1			1
cov_EDU_YEARS	AN:DGF_ENCODE.flanking.500_common	binary	2639206	-2.34311e-08	9.1728e-09	0.0106368	0.0574993	0.0131686	1.26317e-05	0.0624944	0.0141079	9.43427e-06	0.856589	0.191842	0.451076	0.919701	0.0541821	0.169381
cov_EDU_YEARS	AN:DGF_ENCODE.flanking.500_lf	binary	1641140	-4.37682e-09	6.69279e-09	0.513138	0.0216624	0.00610486	0.000387611	0.0239419	0.0063166	0.000150457	1.22225	0.331946	0.498997	0.908784	0.0370316	0.00771383
cov_EDU_YEARS	AN:DGF_ENCODE_common	binary	854639	9.12792e-09	1.80025e-08	0.61213	0.043139	0.0105894	4.62527e-05	0.0471245	0.0119545	8.08046e-05	1.98256	0.487957	0.0431853	0.912012	0.0692077	0.280448
cov_EDU_YEARS	AN:DGF_ENCODE_lf	binary	559622	-2.67277e-08	1.27138e-08	0.0355309	0.00484153	0.0052761	0.35881	0.00493398	0.00526886	0.349046	0.811835	0.859101	0.816099	0.981024	0.190147	0.925102
cov_EDU_YEARS	AN:DHS_Trynka.flanking.500_common	binary	2172067	1.86869e-08	1.1216e-08	0.0956961	0.0807161	0.0143255	1.75638e-08	0.0829581	0.0150543	3.57612e-08	1.46099	0.250469	0.0681934	0.971842	0.0352308	0.458699
cov_EDU_YEARS	AN:DHS_Trynka.flanking.500_lf	binary	1344692	7.95295e-09	8.72295e-09	0.361912	0.015165	0.00623721	0.0150414	0.0167879	0.0063944	0.00865461	1.04384	0.422425	0.91513	0.913096	0.0479349	0.0254476
cov_EDU_YEARS	AN:DHS_Trynka_common	binary	1058505	1.57695e-08	2.60713e-08	0.54527	0.04187	0.0125169	0.000822564	0.0509873	0.0155545	0.00104551	1.55436	0.460147	0.228977	0.818948	0.0695859	0.0670875
cov_EDU_YEARS	AN:DHS_Trynka_lf	binary	682387	1.40695e-08	1.98896e-08	0.479329	0.0139456	0.00547953	0.0109268	0.0142264	0.00581866	0.0144864	1.88702	0.730311	0.221294	0.972147	0.0697013	0.782966
cov_EDU_YEARS	AN:DHS_peaks_Trynka_common	binary	697342	-5.03321e-08	3.48677e-08	0.148876	0.022556	0.0111336	0.0427711	0.0288109	0.0135114	0.0329796	1.27003	0.627716	0.665388	0.786786	0.0893923	0.0909168
cov_EDU_YEARS	AN:DHS_peaks_Trynka_lf	binary	454173	1.71808e-08	1.90485e-08	0.367084	0.00977768	0.00434962	0.0245799	0.0109926	0.00449102	0.0143776	1.98467	0.880936	0.257222	0.898645	0.0809504	0.166963
cov_EDU_YEARS	AN:Enhancer_Andersson.flanking.500_common	binary	95177	3.34371e-08	4.11747e-08	0.416747	0.00778982	0.00369274	0.0349018	0.0081626	0.0036878	0.0268698	3.21121	1.53821	0.147145	0.967923	0.0413899	0.0994643
cov_EDU_YEARS	AN:Enhancer_Andersson.flanking.500_lf	binary	59703	1.95554e-08	2.41532e-08	0.418146	0.00185396	0.0014281	0.19422	0.00184906	0.00144231	0.199839	2.85169	2.238	0.396688	0.997868	0.0329749	0.936336
cov_EDU_YEARS	AN:Enhancer_Andersson_common	binary	28257	-1.3714e-08	6.78681e-08	0.839863	0.00139958	0.00196177	0.47558	0.00148645	0.00197912	0.452612	1.93984	2.73345	0.728769	1.13364	0.167671	0.35254
cov_EDU_YEARS	AN:Enhancer_Andersson_lf	binary	18461	-1.99317e-08	5.60235e-08	0.722011	-0.000153293	0.0010043	0.878685	-0.000165706	0.00100099	0.868518	-0.751082	5.05163	0.725581	10.9106	6.90696	0.492495
cov_EDU_YEARS	AN:Enhancer_Hoffman.flanking.500_common	binary	314414	-3.03928e-08	1.95741e-08	0.120494	0.00750243	0.00544619	0.168341	0.00831214	0.00564328	0.14077	0.937847	0.679791	0.92673	0.924578	0.0985094	0.327829
cov_EDU_YEARS	AN:Enhancer_Hoffman.flanking.500_lf	binary	200784	1.08285e-08	1.68557e-08	0.520598	0.00576685	0.00302124	0.0562919	0.00584106	0.00307671	0.0576339	2.65278	1.3832	0.229321	0.985923	0.0308721	0.694891
cov_EDU_YEARS	AN:Enhancer_Hoffman_common	binary	269045	-8.49588e-09	2.50193e-08	0.734178	0.0159482	0.0049549	0.00128787	0.0182107	0.00628984	0.00378843	2.32815	0.726879	0.0663124	0.864158	0.0802996	0.252929
cov_EDU_YEARS	AN:Enhancer_Hoffman_lf	binary	177938	-3.07607e-08	2.111e-08	0.145073	-0.000576714	0.0026923	0.830384	-0.000706884	0.00297159	0.811974	-0.285244	1.40701	0.353894	-7.63089	8.67946	0.840476
cov_EDU_YEARS	AN:FetalDHS_Trynka.flanking.500_common	binary	1309678	6.67295e-09	1.09671e-08	0.542888	0.0580892	0.0103689	2.11571e-08	0.0606997	0.0106794	1.31734e-08	1.74402	0.29957	0.0143652	0.956992	0.0308903	0.174838
cov_EDU_YEARS	AN:FetalDHS_Trynka.flanking.500_lf	binary	815526	-1.52499e-08	9.98542e-09	0.126708	0.00751754	0.00577272	0.19283	0.00833934	0.00585809	0.154574	0.858676	0.644055	0.819435	0.942429	0.0806712	0.0847358
cov_EDU_YEARS	AN:FetalDHS_Trynka_common	binary	534068	2.23838e-08	2.69707e-08	0.406579	0.0336859	0.00833178	5.27577e-05	0.0372686	0.0105147	0.000393459	2.47689	0.613217	0.0156904	0.895202	0.0703919	0.282167
cov_EDU_YEARS	AN:FetalDHS_Trynka_lf	binary	353009	-4.07069e-08	2.01725e-08	0.0435975	0.00564404	0.00422021	0.181098	0.00511535	0.00445087	0.250436	1.48632	1.09767	0.660935	0.96061	0.220765	0.495166
cov_EDU_YEARS	AN:GerpN_common	non-binary	3.40801e+06	-2.33871e-09	1.77007e-09	0.186416			1			1
cov_EDU_YEARS	AN:GerpN_lf	non-binary	2.84727e+06	-3.4744e-10	1.42153e-09	0.806911			1			1
cov_EDU_YEARS	AN:GerpRS_g4_common	binary	98443	-1.21909e-08	4.68922e-08	0.794882	0.0157075	0.00378468	3.3208e-05	0.0159993	0.00379229	2.45489e-05	6.27237	1.51185	0.000479478	0.982606	0.00832094	0.0153157
cov_EDU_YEARS	AN:GerpRS_g4_lf	binary	93474	-3.18504e-08	2.6075e-08	0.221899	0.00432469	0.00189161	0.0222401	0.00434926	0.00189159	0.0214903	4.24473	1.92073	0.0798064	0.995844	0.00900003	0.506931
cov_EDU_YEARS	AN:H3K27ac_Hnisz.flanking.500_common	binary	205860	-2.77895e-09	2.15123e-08	0.897215	0.00417709	0.00406292	0.303903	0.00450854	0.00398039	0.257346	0.799739	0.775602	0.793267	0.985261	0.135132	0.490549
cov_EDU_YEARS	AN:H3K27ac_Hnisz.flanking.500_lf	binary	127697	3.31233e-09	1.86233e-08	0.858834	0.000606745	0.00225942	0.788284	0.000784314	0.00224885	0.727268	0.430125	1.644	0.732878	-0.54741	2.65884	0.0999486
cov_EDU_YEARS	AN:H3K27ac_Hnisz_common	binary	2530662	-4.47544e-09	6.6624e-09	0.501745	0.0785488	0.00503547	7.38309e-55	0.0941432	0.00861936	9.0189e-28	1.21973	0.0672069	0.00125553	0.831924	0.0445324	0.00367783
cov_EDU_YEARS	AN:H3K27ac_Hnisz_lf	binary	1614410	5.26585e-09	7.89499e-09	0.504781	0.02221	0.00404871	4.11832e-08	0.0258319	0.00500637	2.47196e-07	1.27288	0.198367	0.167275	0.858211	0.0485489	0.0267361
cov_EDU_YEARS	AN:H3K27ac_PGC2.flanking.500_common	binary	434978	-8.3459e-09	1.63501e-08	0.609736	0.00944507	0.00674633	0.161504	0.00942876	0.00678286	0.164503	0.851778	0.613348	0.810607	0.996371	0.079757	0.982886
cov_EDU_YEARS	AN:H3K27ac_PGC2.flanking.500_lf	binary	273518	-2.95488e-08	1.23543e-08	0.0167671	-0.00330306	0.00296462	0.26521	-0.00312041	0.00294382	0.289151	-1.09287	1.03058	0.0332335	1.01355	0.0979934	0.484299
cov_EDU_YEARS	AN:H3K27ac_PGC2_common	binary	1740334	-6.78278e-09	1.148e-08	0.554631	0.0612145	0.00792737	1.14589e-14	0.0737597	0.0114741	1.28996e-10	1.38273	0.166522	0.0238255	0.826207	0.0504386	0.0153315
cov_EDU_YEARS	AN:H3K27ac_PGC2_lf	binary	1124311	-8.39178e-09	8.74518e-09	0.337262	0.018301	0.00417484	1.16714e-05	0.0200084	0.0048289	3.42107e-05	1.50438	0.319487	0.111927	0.911464	0.0519494	0.17834
cov_EDU_YEARS	AN:H3K4me1_Trynka.flanking.500_common	binary	1204839	1.84033e-09	9.31894e-09	0.84345	0.0301654	0.0100186	0.00260436	0.0296191	0.0101477	0.00351388	0.98373	0.327737	0.960478	1.01277	0.0594717	0.749402
cov_EDU_YEARS	AN:H3K4me1_Trynka.flanking.500_lf	binary	736380	-1.28272e-08	8.15973e-09	0.115948	-0.00287686	0.00493084	0.559595	-0.0019118	0.00494199	0.698869	-0.35116	0.628427	0.0263352	-6.31554	4.57811	0.0466348
cov_EDU_YEARS	AN:H3K4me1_Trynka_common	binary	2743602	-6.98507e-09	1.2328e-08	0.570986	0.0969504	0.0104324	1.49653e-20	0.113541	0.0161756	2.22993e-12	1.38897	0.13505	0.0048608	0.850269	0.0479486	0.0258582
cov_EDU_YEARS	AN:H3K4me1_Trynka_lf	binary	1764843	7.0054e-09	8.8311e-09	0.427624	0.0324304	0.00534337	1.28495e-09	0.0359549	0.0061164	4.14154e-09	1.7001	0.243683	0.00425171	0.901059	0.0365544	0.0257416
cov_EDU_YEARS	AN:H3K4me1_peaks_Trynka_common	binary	1072977	3.11852e-08	1.94255e-08	0.10841	0.0619117	0.0105805	4.87176e-09	0.0741275	0.0123539	1.96917e-09	2.26607	0.388541	0.00104086	0.834178	0.0496079	0.00542738
cov_EDU_YEARS	AN:H3K4me1_peaks_Trynka_lf	binary	713264	-4.44409e-09	1.20099e-08	0.711355	0.0142572	0.00513482	0.0054934	0.0147527	0.00581049	0.0111175	1.84631	0.654947	0.192207	0.953857	0.0757071	0.692022
cov_EDU_YEARS	AN:H3K4me3_Trynka.flanking.500_common	binary	799296	-5.49906e-09	1.11956e-08	0.623297	0.0210501	0.00874071	0.0160278	0.0222195	0.00931024	0.0170068	1.03714	0.422005	0.934208	0.944652	0.0490696	0.365519
cov_EDU_YEARS	AN:H3K4me3_Trynka.flanking.500_lf	binary	498781	2.87118e-09	1.04302e-08	0.783104	0.00542956	0.00442482	0.219797	0.00582373	0.00443065	0.188705	1.01708	0.813354	0.99163	0.965966	0.0701959	0.167512
cov_EDU_YEARS	AN:H3K4me3_Trynka_common	binary	852969	-9.60573e-09	1.61426e-08	0.551807	0.0445049	0.00750836	3.07807e-09	0.0491118	0.00965114	3.60523e-07	2.0491	0.34986	0.00244391	0.899834	0.0631961	0.211352
cov_EDU_YEARS	AN:H3K4me3_Trynka_lf	binary	573772	2.11344e-08	1.26792e-08	0.0955418	0.0184684	0.00412585	7.59624e-06	0.0197268	0.00454387	1.41573e-05	2.96716	0.643005	0.0020366	0.934191	0.0511673	0.259701
cov_EDU_YEARS	AN:H3K4me3_peaks_Trynka_common	binary	262058	-3.54476e-09	3.04067e-08	0.907194	0.0201065	0.00609965	0.000979555	0.0213694	0.00643136	0.00089156	3.0134	0.91484	0.0273739	0.941587	0.0274738	0.0703905
cov_EDU_YEARS	AN:H3K4me3_peaks_Trynka_lf	binary	181604	-1.12821e-10	2.34975e-08	0.996169	0.00646874	0.0028004	0.020892	0.00653597	0.00280588	0.0198389	3.26962	1.4628	0.107558	0.990522	0.0308666	0.736548
cov_EDU_YEARS	AN:H3K9ac_Trynka.flanking.500_common	binary	685741	1.45754e-08	1.55638e-08	0.34902	0.0255891	0.0102128	0.0122249	0.0256069	0.0106493	0.0161917	1.46797	0.572554	0.417583	0.993479	0.0460994	0.988481
cov_EDU_YEARS	AN:H3K9ac_Trynka.flanking.500_lf	binary	435347	7.61827e-09	1.28075e-08	0.551959	0.00611749	0.00437347	0.161882	0.00644155	0.00440699	0.143833	1.29182	0.947775	0.747544	0.965519	0.0529625	0.27316
cov_EDU_YEARS	AN:H3K9ac_Trynka_common	binary	806271	7.80935e-09	1.72848e-08	0.65141	0.0451234	0.00650188	3.91955e-12	0.0559878	0.00845344	3.51799e-11	2.19899	0.318542	0.000148674	0.804711	0.0390008	0.000478771
cov_EDU_YEARS	AN:H3K9ac_Trynka_lf	binary	541778	1.72379e-08	1.50119e-08	0.25085	0.0169655	0.00496919	0.000639847	0.0182687	0.00552626	0.000947067	2.89467	0.804164	0.0206462	0.926152	0.0512488	0.25441
cov_EDU_YEARS	AN:H3K9ac_peaks_Trynka_common	binary	242122	5.88491e-08	2.9368e-08	0.0450859	0.028321	0.00537748	1.38975e-07	0.0297763	0.0056187	1.16125e-07	4.59393	0.876783	3.69561e-05	0.951369	0.0164134	0.00906697
cov_EDU_YEARS	AN:H3K9ac_peaks_Trynka_lf	binary	167959	1.54098e-08	2.25159e-08	0.493726	0.00713861	0.00316762	0.02422	0.0072326	0.00323475	0.0253579	3.94257	1.65735	0.0868101	0.985922	0.0232783	0.605387
cov_EDU_YEARS	AN:Intron_UCSC.flanking.500_common	binary	57345	-4.26223e-08	4.97902e-08	0.391977	0.00650761	0.00267943	0.0151519	0.0071284	0.00273789	0.00922485	4.46527	1.83223	0.0592167	0.922083	0.0486596	0.0357966
cov_EDU_YEARS	AN:Intron_UCSC.flanking.500_lf	binary	47030	6.50246e-08	5.07623e-08	0.200207	0.00501489	0.0018025	0.00539938	0.00507027	0.00179569	0.00474911	9.82131	3.61694	0.0122054	0.990795	0.0129801	0.337401
cov_EDU_YEARS	AN:Intron_UCSC_common	binary	2545824	9.90322e-09	3.66416e-09	0.00687736	0.0794064	0.00423244	1.56256e-78	0.0930567	0.00821223	9.16512e-30	1.22561	0.0522898	2.34888e-05	0.850299	0.0456927	0.0104959
cov_EDU_YEARS	AN:Intron_UCSC_lf	binary	1647772	3.28501e-09	3.52416e-09	0.351265	0.020986	0.00326046	1.22251e-10	0.0252577	0.0041766	1.47177e-09	1.17949	0.147672	0.221267	0.829124	0.0477149	0.00717495
cov_EDU_YEARS	AN:LLD_AFR_common	non-binary	103726	-4.79037e-09	1.57081e-09	0.00229138			1			1
cov_EDU_YEARS	AN:LLD_AFR_lf	non-binary	215735	-4.14701e-09	1.1574e-09	0.0003396			1			1
cov_EDU_YEARS	AN:PromoterFlanking_Hoffman.flanking.500_common	binary	163836	-2.16976e-08	2.11712e-08	0.305429	0.005733	0.00317973	0.071391	0.00645573	0.00323388	0.0459036	1.37222	0.768942	0.624619	0.909867	0.0802107	0.0856294
cov_EDU_YEARS	AN:PromoterFlanking_Hoffman.flanking.500_lf	binary	106796	-1.15e-08	2.29533e-08	0.616359	0.000469392	0.00233476	0.840663	0.000537348	0.00235817	0.81975	0.430546	2.02807	0.767412	1.72265	2.47665	0.553273
cov_EDU_YEARS	AN:PromoterFlanking_Hoffman_common	binary	54263	-2.1647e-10	5.02925e-08	0.996566	0.00343162	0.00259542	0.186107	0.00365608	0.00258933	0.157956	2.47989	1.88699	0.429806	0.965974	0.0583446	0.102425
cov_EDU_YEARS	AN:PromoterFlanking_Hoffman_lf	binary	36643	5.97646e-08	3.82099e-08	0.117791	0.00289333	0.00131977	0.0283585	0.00291938	0.00132892	0.0280342	7.2656	3.32682	0.057521	0.992292	0.0144542	0.543353
cov_EDU_YEARS	AN:Promoter_UCSC.flanking.500_common	binary	68918	-2.22282e-08	4.29357e-08	0.604661	0.000924089	0.00293203	0.752633	0.000896523	0.00294401	0.760729	0.52654	1.67257	0.776801	0.906539	0.131148	0.810308
cov_EDU_YEARS	AN:Promoter_UCSC.flanking.500_lf	binary	45377	-5.08182e-08	3.76119e-08	0.176656	-0.001374	0.00166767	0.409995	-0.00134008	0.00167306	0.423145	-2.79613	3.45258	0.263645	0.987641	0.0486182	0.22933
cov_EDU_YEARS	AN:Promoter_UCSC_common	binary	299638	8.0132e-09	2.46893e-08	0.745513	0.0155893	0.00405787	0.000122164	0.019329	0.00581244	0.000882721	2.04614	0.522133	0.0471724	0.798201	0.0827217	0.117634
cov_EDU_YEARS	AN:Promoter_UCSC_lf	binary	203484	-5.46746e-09	1.81514e-08	0.763251	0.00410599	0.00246164	0.0953179	0.00444032	0.00276188	0.107897	1.87212	1.0841	0.426819	0.91349	0.134908	0.635305
cov_EDU_YEARS	AN:Repressed_Hoffman.flanking.500_common	binary	1664148	-3.08922e-09	8.86722e-09	0.72755	0.0429554	0.0118639	0.000293827	0.0450636	0.0127243	0.00039778	1.01537	0.272814	0.958281	0.950669	0.0534883	0.420027
cov_EDU_YEARS	AN:Repressed_Hoffman.flanking.500_lf	binary	1022949	5.57172e-09	7.2023e-09	0.439166	0.0173422	0.00534374	0.00117316	0.0190037	0.0053843	0.000416405	1.56736	0.463412	0.219645	0.918136	0.0378713	0.00588086
cov_EDU_YEARS	AN:Repressed_Hoffman_common	binary	3002833	-9.71244e-09	1.02933e-08	0.34539	0.0628227	0.00844941	1.04444e-13	0.065029	0.0111191	4.96389e-09	0.821979	0.109713	0.105331	0.956542	0.090536	0.718466
cov_EDU_YEARS	AN:Repressed_Hoffman_lf	binary	1786599	6.44918e-09	8.67306e-09	0.457126	0.0101151	0.00482067	0.0358805	0.0116194	0.00557693	0.0372071	0.526743	0.242729	0.0522798	0.862448	0.107232	0.332263
cov_EDU_YEARS	AN:SuperEnhancer_Hnisz.flanking.500_common	binary	20842	-5.5061e-08	6.39804e-08	0.389463	-0.000636773	0.00130538	0.625687	-0.000626893	0.00130551	0.631091	-1.19522	2.46797	0.370774	0.962188	0.0734889	0.824879
cov_EDU_YEARS	AN:SuperEnhancer_Hnisz.flanking.500_lf	binary	13217	-8.00301e-08	6.50203e-08	0.21838	-0.000871566	0.000862693	0.312358	-0.000858104	0.000864621	0.320972	-6.03724	6.23438	0.238573	1.0032	0.0193835	0.0945055
cov_EDU_YEARS	AN:SuperEnhancer_Hnisz_common	binary	1085889	4.07595e-09	7.71372e-09	0.59722	0.0379009	0.00265243	2.5588e-46	0.0492765	0.00523121	4.52268e-21	1.37131	0.0918299	4.85806e-05	0.765977	0.049865	0.00122552
cov_EDU_YEARS	AN:SuperEnhancer_Hnisz_lf	binary	700941	-3.76665e-09	6.87956e-09	0.584026	0.00970407	0.0023462	3.53297e-05	0.0110086	0.00308969	0.000366621	1.28397	0.26603	0.295884	0.873402	0.080839	0.256398
cov_EDU_YEARS	AN:TFBS_ENCODE.flanking.500_common	binary	1372885	2.35016e-10	1.03126e-08	0.981818	0.0499182	0.0115751	1.61397e-05	0.0520166	0.0117913	1.02686e-05	1.42908	0.322551	0.18607	0.960475	0.0346567	0.246502
cov_EDU_YEARS	AN:TFBS_ENCODE.flanking.500_lf	binary	853771	-3.75998e-09	7.53206e-09	0.617641	0.00787133	0.00513612	0.125389	0.00876332	0.00517838	0.0905906	0.854318	0.55067	0.790135	0.926116	0.073218	0.0421886
cov_EDU_YEARS	AN:TFBS_ENCODE_common	binary	846021	-3.20562e-08	1.6841e-08	0.0569796	0.0230108	0.00908065	0.0112754	0.0269277	0.0113182	0.0173522	1.06862	0.421354	0.870236	0.844213	0.0954652	0.283497
cov_EDU_YEARS	AN:TFBS_ENCODE_lf	binary	546945	-5.12636e-10	1.19074e-08	0.96566	0.0100966	0.00483669	0.036842	0.0101068	0.00502138	0.0441395	1.71177	0.797882	0.375441	0.98632	0.0838871	0.990344
cov_EDU_YEARS	AN:TSS_Hoffman.flanking.500_common	binary	108766	-2.21211e-08	2.96456e-08	0.455555	0.00266387	0.0029568	0.367626	0.00303682	0.00295356	0.30386	0.961211	1.06993	0.971919	0.979157	0.156555	0.231798
cov_EDU_YEARS	AN:TSS_Hoffman.flanking.500_lf	binary	71050	-3.12245e-08	2.58038e-08	0.226251	-0.00027118	0.00168923	0.87246	-0.00024255	0.00171006	0.887208	-0.318568	2.21438	0.536215	15.7822	19.1501	0.75178
cov_EDU_YEARS	AN:TSS_Hoffman_common	binary	114637	6.6453e-08	3.52465e-08	0.0593784	0.0145113	0.0036725	7.77126e-05	0.0160911	0.00409958	8.67055e-05	4.97278	1.25976	0.00157464	0.901576	0.0463979	0.078668
cov_EDU_YEARS	AN:TSS_Hoffman_lf	binary	81434	-5.64276e-09	3.04935e-08	0.853192	0.00267958	0.0020505	0.191284	0.00263214	0.00206333	0.202071	3.0648	2.2776	0.374632	1.00498	0.0959836	0.834255
cov_EDU_YEARS	AN:Transcribed_Hoffman.flanking.500_common	binary	2720728	-2.09564e-09	6.76286e-09	0.756656	0.0599846	0.0110914	6.36613e-08	0.0641935	0.011861	6.22726e-08	0.866248	0.15784	0.395558	0.932732	0.0612659	0.304941
cov_EDU_YEARS	AN:Transcribed_Hoffman.flanking.500_lf	binary	1641661	-2.71708e-09	7.32935e-09	0.710852	0.00868158	0.00577848	0.132994	0.00966572	0.00600187	0.107299	0.488281	0.325797	0.121216	0.919777	0.102806	0.318596
cov_EDU_YEARS	AN:Transcribed_Hoffman_common	binary	2255144	-3.77692e-09	9.12721e-09	0.679014	0.063723	0.00886489	6.56338e-13	0.0716542	0.0111364	1.2409e-10	1.11087	0.148421	0.457986	0.886124	0.0497516	0.0672945
cov_EDU_YEARS	AN:Transcribed_Hoffman_lf	binary	1475281	1.50138e-08	7.25775e-09	0.0385783	0.0277612	0.00501865	3.17305e-08	0.0330689	0.00576214	9.52436e-09	1.74366	0.268246	0.00712601	0.840352	0.0381282	0.000573614
cov_EDU_YEARS	AN:UTR_3_UCSC.flanking.500_common	binary	98789	-1.31868e-09	1.88683e-08	0.944283	0.00318051	0.00183771	0.0835063	0.00344934	0.00191971	0.0723668	1.26514	0.730105	0.716192	0.933303	0.0589158	0.206044
cov_EDU_YEARS	AN:UTR_3_UCSC.flanking.500_lf	binary	68396	-1.15786e-08	2.22913e-08	0.603468	0.000648394	0.00155183	0.676075	0.000753662	0.00156489	0.630086	0.8709	2.10861	0.953565	1.33031	0.411987	0.101644
cov_EDU_YEARS	AN:UTR_3_UCSC_common	binary	73957	-6.09058e-08	4.10396e-08	0.137789	0.0029675	0.0021392	0.165381	0.00318109	0.00216114	0.141035	1.57562	1.14225	0.612649	0.950806	0.0858381	0.346624
cov_EDU_YEARS	AN:UTR_3_UCSC_lf	binary	52747	1.63222e-08	3.1346e-08	0.602568	0.00295757	0.00115898	0.0107145	0.00311944	0.0011903	0.00877422	5.17217	2.06931	0.0387432	0.950439	0.0301517	0.103747
cov_EDU_YEARS	AN:UTR_5_UCSC.flanking.500_common	binary	138748	4.10883e-09	1.80569e-08	0.819997	0.00720028	0.00218578	0.000987228	0.00786802	0.00224471	0.000456358	2.03844	0.616538	0.0919634	0.9168	0.0556261	0.140705
cov_EDU_YEARS	AN:UTR_5_UCSC.flanking.500_lf	binary	94040	-1.49533e-08	2.44394e-08	0.540634	0.00106334	0.00177514	0.549163	0.00117275	0.00178448	0.511057	1.0659	1.74113	0.978129	1.13898	0.203706	0.369736
cov_EDU_YEARS	AN:UTR_5_UCSC_common	binary	34355	-7.14881e-08	3.26276e-08	0.0284494	0.00152625	0.00124803	0.22136	0.00168175	0.00127978	0.188817	1.75492	1.41446	0.599492	0.936039	0.0599467	0.105428
cov_EDU_YEARS	AN:UTR_5_UCSC_lf	binary	25514	1.65351e-08	4.47773e-08	0.711923	0.00197425	0.0011135	0.0762259	0.00199391	0.00111187	0.0729256	7.10895	4.10942	0.127253	0.993468	0.0162266	0.488141
cov_EDU_YEARS	AN:Vahedi_Tcell_SE.flanking.500_common	binary	3110	-6.34087e-08	1.39718e-07	0.649949	-0.000117007	0.000438029	0.789375	-0.000117292	0.000438436	0.789067	-1.48961	5.53877	0.654372	0.578993	0.28068	0.96635
cov_EDU_YEARS	AN:Vahedi_Tcell_SE.flanking.500_lf	binary	2065	2.58207e-07	1.94322e-07	0.183927	0.000548113	0.000400791	0.171444	0.000550056	0.000400706	0.16984	24.4637	18.0786	0.189397	0.998896	0.00664042	0.519027
cov_EDU_YEARS	AN:Vahedi_Tcell_SE_common	binary	136549	9.37368e-09	1.17763e-08	0.426042	0.00606989	0.000930966	7.03118e-11	0.00789239	0.00149022	1.18282e-07	1.74564	0.272495	0.00554475	0.761881	0.0636935	0.0171178
cov_EDU_YEARS	AN:Vahedi_Tcell_SE_lf	binary	93405	-1.38258e-08	1.34822e-08	0.305135	0.000616082	0.000923889	0.504877	0.000595757	0.00112096	0.595093	0.621479	0.906002	0.665891	0.093339	0.740728	0.949438
cov_EDU_YEARS	AN:Vahedi_Tcell_TE.flanking.500_common	binary	27773	4.87158e-08	5.03348e-08	0.333127	0.00218106	0.00138291	0.114759	0.00218036	0.00137808	0.113609	3.0843	1.96156	0.286455	1.00163	0.0256819	0.989249
cov_EDU_YEARS	AN:Vahedi_Tcell_TE.flanking.500_lf	binary	17845	-4.69471e-08	5.52858e-08	0.395786	-0.000646188	0.00097959	0.509478	-0.000640554	0.000979053	0.512945	-3.32537	5.11632	0.39167	0.989352	0.0280515	0.677524
cov_EDU_YEARS	AN:Vahedi_Tcell_TE_common	binary	139971	7.84884e-09	1.91977e-08	0.682655	0.0053776	0.00170832	0.00164459	0.00655839	0.00266168	0.0137392	1.51098	0.47558	0.284289	0.775912	0.131737	0.328462
cov_EDU_YEARS	AN:Vahedi_Tcell_TE_lf	binary	89233	3.49223e-09	1.50639e-08	0.816672	0.00161277	0.00107854	0.134828	0.00147116	0.00126829	0.246066	1.6713	1.12281	0.545326	0.993881	0.190159	0.647482
cov_EDU_YEARS	AN:WeakEnhancer_Hoffman.flanking.500_common	binary	440232	2.28389e-08	1.49005e-08	0.125335	0.0247252	0.00578465	1.91761e-05	0.0263101	0.00578357	5.38753e-06	2.20571	0.514228	0.0189524	0.941946	0.0339948	0.0569334
cov_EDU_YEARS	AN:WeakEnhancer_Hoffman.flanking.500_lf	binary	278829	8.2185e-09	1.32372e-08	0.534691	0.00543735	0.00318947	0.0882348	0.00557669	0.00322089	0.0833786	1.80855	1.04793	0.441415	0.980011	0.0376319	0.506023
cov_EDU_YEARS	AN:WeakEnhancer_Hoffman_common	binary	131647	1.07068e-08	3.27217e-08	0.743511	0.00719543	0.00425163	0.0905713	0.00790977	0.00428086	0.0646447	2.15063	1.26724	0.365095	0.927235	0.058657	0.0286871
cov_EDU_YEARS	AN:WeakEnhancer_Hoffman_lf	binary	86752	1.15841e-08	2.33415e-08	0.619691	0.00240668	0.0018337	0.189359	0.00241544	0.0018476	0.191098	2.53887	1.99118	0.423738	0.995299	0.0319804	0.912257
cov_EDU_YEARS	AN:all	binary	14820648	4.6113e-09	1.05352e-09	1.20298e-05	0.228863	0.00725408	1.82264e-218	0.260112	0.0138139	4.30607e-79				0.878418	0.037722	0.00541488
cov_EDU_YEARS	AN:alleleage_common	non-binary	16.8165	-8.8629e-09	2.0588e-09	1.67072e-05			1			1
cov_EDU_YEARS	AN:mbin0_common	binary	650304	1.99311e-08	1.11096e-08	0.0728061	0.014046	0.00136629	8.6369e-25	0.0144178	0.00142235	3.80115e-24	0.848841	0.0775238	0.0498089	0.973915	0.0234649	0.283222
cov_EDU_YEARS	AN:mbin0_lf	binary	808972	2.26834e-09	9.07299e-09	0.80258	0.00808325	0.00217737	0.000205302	0.00867147	0.00221714	9.18739e-05	0.931777	0.207658	0.717291	0.935802	0.0228067	0.000552768
cov_EDU_YEARS	AN:mbin1_common	binary	650306	2.20505e-08	1.12017e-08	0.0490101	0.0152906	0.00177537	7.14077e-18	0.0157228	0.00185911	2.73933e-17	0.924647	0.0968278	0.428323	0.972016	0.0227091	0.243419
cov_EDU_YEARS	AN:mbin1_lf	binary	808984	4.70804e-09	9.35635e-09	0.614829	0.0095822	0.00193033	6.90511e-07	0.0103547	0.0020293	3.35054e-07	1.09694	0.189963	0.608562	0.926675	0.0201408	0.000851269
cov_EDU_YEARS	AN:mbin2_common	binary	650305	1.71813e-08	1.09952e-08	0.118142	0.0115295	0.0019703	4.86741e-09	0.0120349	0.00209206	8.78517e-09	0.697138	0.112327	0.00577318	0.957043	0.0303545	0.197667
cov_EDU_YEARS	AN:mbin2_lf	binary	808962	4.96319e-09	8.93958e-09	0.578763	0.00925664	0.00175983	1.44087e-07	0.0102733	0.00183326	2.09629e-08	1.0608	0.173475	0.728221	0.902669	0.0314779	0.00188789
cov_EDU_YEARS	AN:mbin3_common	binary	650302	2.61597e-08	1.10178e-08	0.0175816	0.0171607	0.00198794	6.00937e-18	0.0176899	0.00210149	3.83657e-17	1.03699	0.114045	0.746139	0.969556	0.0228436	0.21071
cov_EDU_YEARS	AN:mbin3_lf	binary	808976	7.36332e-09	9.24134e-09	0.425578	0.0106361	0.00175443	1.34075e-09	0.0119599	0.00199847	2.17021e-09	1.21568	0.174918	0.208383	0.889072	0.0277637	0.00207453
cov_EDU_YEARS	AN:mbin4_common	binary	650312	3.0235e-08	1.15345e-08	0.00876012	0.0198017	0.00214885	3.11208e-20	0.020317	0.00228454	5.93477e-19	1.19604	0.128566	0.125086	0.974092	0.0197336	0.22072
cov_EDU_YEARS	AN:mbin4_lf	binary	808966	6.90332e-09	8.96302e-09	0.441181	0.00970266	0.00170926	1.37463e-08	0.0113173	0.00194169	5.58893e-09	1.11021	0.165676	0.500313	0.857454	0.0403065	0.00303124
cov_EDU_YEARS	AN:mbin5_common	binary	650296	2.30753e-08	1.10043e-08	0.0359997	0.0148351	0.00263904	1.89412e-08	0.0153849	0.00273946	1.95404e-08	0.897773	0.146904	0.475883	0.96383	0.0277747	0.219107
cov_EDU_YEARS	AN:mbin6_common	binary	650304	3.22254e-08	1.13624e-08	0.00456629	0.0205059	0.00255225	9.40166e-16	0.0210904	0.00261279	6.91541e-16	1.23902	0.151392	0.114088	0.972092	0.0207261	0.192097
cov_EDU_YEARS	AN:mbin7_common	binary	650303	3.81036e-08	1.20651e-08	0.00158762	0.0242437	0.00263565	3.63414e-20	0.0248124	0.00281438	1.18295e-18	1.46461	0.15539	0.00277785	0.9765	0.0171562	0.210499
cov_EDU_YEARS	AN:mbin8_common	binary	650309	3.6343e-08	1.1698e-08	0.00189141	0.023081	0.00282495	3.07378e-16	0.0236226	0.00288553	2.68771e-16	1.3948	0.162371	0.0159256	0.976969	0.0197752	0.256104
cov_EDU_YEARS	AN:mbin9_common	binary	650296	3.51291e-08	1.09445e-08	0.00132853	0.022178	0.00284376	6.24781e-15	0.0227462	0.00303951	7.23701e-14	1.34071	0.164042	0.0394342	0.974037	0.0194153	0.231528
cov_EDU_YEARS	AN:nucleotide_div_common	non-binary	3.7295e+07	-1.32331e-09	5.23664e-10	0.0115037			1			1
cov_EDU_YEARS	AN:nucleotide_div_lf	non-binary	2.19976e+07	-6.33741e-10	8.31469e-10	0.445943			1			1
cov_EDU_YEARS	AN:recomb_rate_common	non-binary	9.60296e+06	-6.22403e-10	4.84959e-10	0.199348			1			1
cov_EDU_YEARS	AN:recomb_rate_lf	non-binary	5.83505e+06	1.30566e-10	6.89785e-10	0.849869			1			1
cov_EDU_YEARS	AN:snpeff_nonsynonymous_variant_common	binary	16964	1.2963e-07	1.02605e-07	0.206449	0.00505588	0.00161858	0.00178615	0.00520976	0.00165512	0.00164584	11.7139	3.76184	0.00427008	0.971999	0.0145976	0.0661189
cov_EDU_YEARS	AN:snpeff_nonsynonymous_variant_lf	binary	22060	4.33025e-08	6.47273e-08	0.503497	0.00325501	0.00126918	0.0103282	0.00333178	0.00129443	0.0100551	13.5738	5.38853	0.0172301	0.978947	0.0180201	0.231661
cov_EDU_YEARS	AN:snpeff_synonymous_variant_common	binary	14458	-1.58592e-07	1.19884e-07	0.185874	0.00162133	0.00158072	0.305036	0.0017366	0.00160467	0.279155	4.42347	4.28393	0.427307	0.976958	0.0663053	0.0886854
cov_EDU_YEARS	AN:snpeff_synonymous_variant_lf	binary	14147	-1.50068e-07	9.21227e-08	0.103313	6.9011e-07	0.00101331	0.999457	3.88017e-05	0.00101934	0.969635	0.0892065	6.68337	0.880367	4.20488	32.5231	0.186715
cov_SMOKING_STATUS	AN:Backgrd_Selection_Stat_common	non-binary	1.17918e+06	-9.56161e-10	4.66149e-09	0.837479			1			1
cov_SMOKING_STATUS	AN:Backgrd_Selection_Stat_lf	non-binary	797703	2.02895e-10	4.21373e-09	0.961596			1			1
cov_SMOKING_STATUS	AN:BivFlnk.flanking.500_common	binary	112523	1.758e-08	2.1355e-08	0.410381	0.00462559	0.00240152	0.0540913	0.0048301	0.00239274	0.0435234	2.5612	1.3145	0.23817	0.964976	0.049485	0.342912
cov_SMOKING_STATUS	AN:BivFlnk.flanking.500_lf	binary	74016	3.84568e-08	2.14044e-08	0.0723866	0.00294873	0.00157941	0.0619046	0.00308288	0.00159658	0.0534912	7.03337	3.66148	0.105261	0.964109	0.0259636	0.0428804
cov_SMOKING_STATUS	AN:BivFlnk_common	binary	85347	6.09179e-08	2.89765e-08	0.0355255	0.00975124	0.00260651	0.000183205	0.0103426	0.00279423	0.000214414	7.11851	1.87213	0.00125809	0.941583	0.035913	0.161134
cov_SMOKING_STATUS	AN:BivFlnk_lf	binary	60877	-1.89595e-08	2.50285e-08	0.448741	-0.000641698	0.00131328	0.625108	-0.000480672	0.0013265	0.717083	-1.82667	3.82441	0.454274	-0.394283	0.88272	0.172216
cov_SMOKING_STATUS	AN:CADD_g20_common	binary	4649	-1.61207e-07	1.83768e-07	0.380361	0.000561707	0.000784163	0.473798	0.000564107	0.000784172	0.471915	7.51629	10.5208	0.53459	1.00702	0.0100856	0.420655
cov_SMOKING_STATUS	AN:CADD_g20_lf	binary	6684	9.7573e-08	7.99622e-08	0.222374	0.00112431	0.000482461	0.019787	0.00112475	0.000482312	0.0197012	28.8137	14.0923	0.0244718	0.999835	0.000990982	0.659511
cov_SMOKING_STATUS	AN:CTCF_Hoffman.flanking.500_common	binary	302065	1.72425e-08	1.47497e-08	0.242403	0.0104586	0.00422335	0.0132723	0.0108578	0.00424374	0.010511	2.15767	0.861356	0.181518	0.967129	0.0349132	0.264836
cov_SMOKING_STATUS	AN:CTCF_Hoffman.flanking.500_lf	binary	189040	-3.0056e-09	1.46694e-08	0.837659	0.00075012	0.00254697	0.768365	0.000943677	0.00254325	0.710599	0.734796	2.39287	0.901191	2.74551	1.18502	0.0424615
cov_SMOKING_STATUS	AN:CTCF_Hoffman_common	binary	151078	1.41728e-08	2.11633e-08	0.503057	0.00391717	0.0033405	0.240944	0.00433231	0.00342131	0.205415	1.61356	1.37633	0.654847	0.942967	0.0823524	0.101868
cov_SMOKING_STATUS	AN:CTCF_Hoffman_lf	binary	94965	2.09535e-08	1.97436e-08	0.288563	0.0020753	0.0016875	0.21877	0.00227803	0.00169118	0.177979	3.82604	3.11898	0.35885	0.952617	0.0714717	0.0087366
cov_SMOKING_STATUS	AN:Coding_UCSC.flanking.500_common	binary	323121	-1.00367e-08	1.24991e-08	0.421978	0.00709383	0.00298246	0.0173826	0.00775796	0.00312633	0.0130834	1.36705	0.574712	0.522512	0.91946	0.0650936	0.197928
cov_SMOKING_STATUS	AN:Coding_UCSC.flanking.500_lf	binary	219478	1.30782e-09	1.3911e-08	0.925098	-0.000951649	0.00255027	0.709032	-0.000676774	0.00260047	0.794671	-0.678347	2.06198	0.385392	-7.92794	4.89419	0.0970355
cov_SMOKING_STATUS	AN:Coding_UCSC_common	binary	90901	1.12456e-08	4.46034e-08	0.800946	0.00771239	0.00270856	0.00440759	0.00824467	0.00285101	0.00382994	5.28179	1.84399	0.020692	0.936478	0.0467733	0.207965
cov_SMOKING_STATUS	AN:Coding_UCSC_lf	binary	73406	6.77336e-10	4.04947e-08	0.986655	0.000950197	0.001655	0.565874	0.00129822	0.00170663	0.446841	2.30026	3.96233	0.745067	1.16964	0.374394	0.00947924
cov_SMOKING_STATUS	AN:Conserved_LindbladToh.flanking.500_common	binary	2003643	-1.23951e-09	6.92736e-09	0.857993	0.0352111	0.00770198	4.83799e-06	0.0384934	0.00808897	1.94788e-06	1.09526	0.234342	0.687792	0.914749	0.0511591	0.114244
cov_SMOKING_STATUS	AN:Conserved_LindbladToh.flanking.500_lf	binary	1280791	6.15085e-09	7.13689e-09	0.388777	0.00328439	0.0045654	0.471888	0.00475227	0.00471362	0.313359	0.489963	0.599161	0.348397	0.964201	0.296901	0.017174
cov_SMOKING_STATUS	AN:Conserved_LindbladToh_common	binary	157154	4.32529e-08	4.62313e-08	0.349491	0.0325104	0.00548426	3.06725e-09	0.0327016	0.00551118	2.96222e-09	12.8761	2.16086	4.29483e-08	0.994245	0.00454018	0.211455
cov_SMOKING_STATUS	AN:Conserved_LindbladToh_lf	binary	125931	3.23971e-08	3.17735e-08	0.307905	0.0091605	0.00218071	2.66089e-05	0.00928276	0.00218781	2.20601e-05	12.6053	3.55223	0.000100108	0.987442	0.00496766	0.00250761
cov_SMOKING_STATUS	AN:Conserved_Mammal_phastCons46way.flanking.500_common	binary	2082241	-1.21514e-08	1.36568e-08	0.373589	0.0363338	0.00880752	3.70226e-05	0.0397956	0.00906381	1.13037e-05	1.08816	0.257667	0.736764	0.914641	0.053921	0.111456
cov_SMOKING_STATUS	AN:Conserved_Mammal_phastCons46way.flanking.500_lf	binary	1332470	-2.76741e-08	1.14302e-08	0.0154723	-0.0011553	0.00486494	0.812289	0.000423525	0.00505392	0.933214	-0.0880942	0.65502	0.0466776	-347.101	446.648	0.0141095
cov_SMOKING_STATUS	AN:Conserved_Mammal_phastCons46way_common	binary	136807	4.10954e-08	5.65475e-08	0.467384	0.0305037	0.00486922	3.73818e-10	0.0306396	0.00489473	3.85679e-10	13.8784	2.20668	5.73538e-09	0.995605	0.00343767	0.213527
cov_SMOKING_STATUS	AN:Conserved_Mammal_phastCons46way_lf	binary	112826	3.3893e-08	3.90945e-08	0.385969	0.00950791	0.00210272	6.13412e-06	0.0095987	0.0021061	5.17496e-06	14.5397	4.13574	2.5275e-05	0.99095	0.00375513	0.00436007
cov_SMOKING_STATUS	AN:Conserved_Primate_phastCons46way.flanking.500_common	binary	1027330	4.08033e-08	1.15925e-08	0.000431874	0.0399967	0.00785248	3.51495e-07	0.0415605	0.00784725	1.18248e-07	2.42359	0.478986	0.0027128	0.963451	0.0264209	0.146334
cov_SMOKING_STATUS	AN:Conserved_Primate_phastCons46way.flanking.500_lf	binary	673060	2.64762e-09	8.50912e-09	0.755686	0.0034968	0.00374258	0.350134	0.00427678	0.0037381	0.25258	0.928232	0.964818	0.935611	0.944071	0.177829	0.0188583
cov_SMOKING_STATUS	AN:Conserved_Primate_phastCons46way_common	binary	124082	2.77898e-07	5.22311e-08	1.03459e-07	0.038721	0.00557873	3.89812e-12	0.0388432	0.0055931	3.78895e-12	19.4289	2.72064	4.05982e-11	0.996851	0.0028441	0.270931
cov_SMOKING_STATUS	AN:Conserved_Primate_phastCons46way_lf	binary	105972	1.2501e-09	2.63608e-08	0.962176	0.00596359	0.00197482	0.00252933	0.00607132	0.00197836	0.00214875	9.78905	3.50228	0.00631843	0.98414	0.00803065	0.00297163
cov_SMOKING_STATUS	AN:Conserved_Vertebrate_phastCons46way.flanking.500_common	binary	2471174	-3.37941e-09	1.10713e-08	0.760182	0.0404302	0.00865936	3.02731e-06	0.0443539	0.00927149	1.71928e-06	1.02004	0.210768	0.929423	0.91091	0.0531221	0.118914
cov_SMOKING_STATUS	AN:Conserved_Vertebrate_phastCons46way.flanking.500_lf	binary	1572252	1.67019e-08	9.64734e-09	0.0834082	0.00518508	0.00542117	0.338845	0.00705078	0.00566399	0.213189	0.630333	0.556273	0.436318	0.879411	0.198245	0.012942
cov_SMOKING_STATUS	AN:Conserved_Vertebrate_phastCons46way_common	binary	186689	-3.70577e-09	3.00961e-08	0.902003	0.0299832	0.00512583	4.93278e-09	0.0301613	0.00515282	4.81752e-09	9.99536	1.7002	1.31177e-07	0.994188	0.00423615	0.177627
cov_SMOKING_STATUS	AN:Conserved_Vertebrate_phastCons46way_lf	binary	147685	1.72569e-08	2.78669e-08	0.535744	0.00935959	0.00247658	0.000157312	0.00948173	0.00247647	0.00012881	10.9617	3.43097	0.000571333	0.987973	0.00583848	0.00594644
cov_SMOKING_STATUS	AN:CpG_common	non-binary	49672.7	-3.83014e-08	1.00001e-07	0.701712			1			1
cov_SMOKING_STATUS	AN:CpG_lf	non-binary	42391.4	-3.78408e-08	7.2888e-08	0.603647			1			1
cov_SMOKING_STATUS	AN:DGF_ENCODE.flanking.500_common	binary	2639206	-1.33186e-08	7.80487e-09	0.0879251	0.0442642	0.0103306	1.82944e-05	0.0461247	0.0109269	2.43003e-05	1.04373	0.247827	0.858131	0.957332	0.0644694	0.547215
cov_SMOKING_STATUS	AN:DGF_ENCODE.flanking.500_lf	binary	1641140	-7.15328e-09	6.67902e-09	0.284166	0.00688099	0.00599656	0.25118	0.00802152	0.00613392	0.190964	0.757824	0.617181	0.676197	0.921786	0.132632	0.167899
cov_SMOKING_STATUS	AN:DGF_ENCODE_common	binary	854639	-2.227e-08	1.71938e-08	0.19524	0.0161709	0.00966771	0.0943924	0.0176541	0.0111322	0.112771	1.17897	0.698806	0.799013	0.888613	0.151415	0.62835
cov_SMOKING_STATUS	AN:DGF_ENCODE_lf	binary	559622	-1.28372e-09	1.31658e-08	0.922326	0.00342904	0.00474735	0.470107	0.00451153	0.00486652	0.353898	1.10564	1.46979	0.952871	1.0222	0.329285	0.237989
cov_SMOKING_STATUS	AN:DHS_Trynka.flanking.500_common	binary	2172067	2.62589e-08	7.89878e-09	0.000885996	0.0614361	0.0100627	1.0257e-09	0.0626967	0.0106593	4.05712e-09	1.76146	0.280237	0.00698969	0.978205	0.0422016	0.63999
cov_SMOKING_STATUS	AN:DHS_Trynka.flanking.500_lf	binary	1344692	9.61733e-10	8.1407e-09	0.905958	0.0087306	0.00631142	0.166572	0.00939459	0.00640292	0.142312	1.15475	0.79744	0.848927	0.950569	0.0727068	0.288343
cov_SMOKING_STATUS	AN:DHS_Trynka_common	binary	1058505	-1.51562e-08	2.19918e-08	0.490712	0.0255537	0.00922707	0.00561552	0.0274928	0.0110563	0.0128964	1.50349	0.539006	0.350869	0.910079	0.104132	0.570225
cov_SMOKING_STATUS	AN:DHS_Trynka_lf	binary	682387	1.48084e-08	1.52428e-08	0.331298	0.00595187	0.00462159	0.197802	0.00830306	0.00474019	0.0798372	1.56135	1.16799	0.64045	0.794477	0.187933	0.0248803
cov_SMOKING_STATUS	AN:DHS_peaks_Trynka_common	binary	697342	2.3552e-08	2.55481e-08	0.356597	0.024426	0.00786458	0.00189752	0.0274662	0.00951229	0.00388389	2.17999	0.700985	0.0917579	0.877197	0.0993135	0.363329
cov_SMOKING_STATUS	AN:DHS_peaks_Trynka_lf	binary	454173	-3.42552e-08	2.00118e-08	0.0869435	0.000549923	0.00446587	0.901997	0.00141383	0.00470223	0.763664	0.276164	1.74185	0.648264	6.99574	5.22407	0.324524
cov_SMOKING_STATUS	AN:Enhancer_Andersson.flanking.500_common	binary	95177	2.30923e-08	1.94918e-08	0.236128	0.00510565	0.00178535	0.00423982	0.00538615	0.00180115	0.00278623	3.33658	1.17692	0.0453494	0.952034	0.0368486	0.136048
cov_SMOKING_STATUS	AN:Enhancer_Andersson.flanking.500_lf	binary	59703	-1.51863e-09	2.24849e-08	0.946152	0.000486311	0.00129516	0.7073	0.000536509	0.0013057	0.681148	1.37852	3.84329	0.907914	1.37318	0.26161	0.361821
cov_SMOKING_STATUS	AN:Enhancer_Andersson_common	binary	28257	-4.67316e-08	4.64954e-08	0.314859	-3.88885e-05	0.00129559	0.976054	7.53894e-06	0.0013045	0.995389	-0.078147	2.85709	0.703304	17.1324	50.6556	0.574815
cov_SMOKING_STATUS	AN:Enhancer_Andersson_lf	binary	18461	2.52403e-10	4.70671e-08	0.995721	0.000241176	0.000840942	0.774271	0.000272596	0.000843294	0.746505	2.1609	8.06073	0.870674	-0.504983	2.66348	0.0998896
cov_SMOKING_STATUS	AN:Enhancer_Hoffman.flanking.500_common	binary	314414	-2.48828e-08	1.15059e-08	0.0305717	0.00188037	0.00327335	0.565665	0.00209606	0.00337682	0.534784	0.374133	0.647924	0.331578	1.02158	0.251175	0.695097
cov_SMOKING_STATUS	AN:Enhancer_Hoffman.flanking.500_lf	binary	200784	-3.24465e-09	1.67711e-08	0.846593	0.000253593	0.00274164	0.926303	0.000505592	0.00274069	0.85364	0.254356	2.40887	0.748008	38.3902	24.7284	0.129494
cov_SMOKING_STATUS	AN:Enhancer_Hoffman_common	binary	269045	-4.63209e-09	2.18231e-08	0.831907	0.0116388	0.00338663	0.000588857	0.0131591	0.00448305	0.00333212	2.69057	0.795638	0.0313622	0.862937	0.10673	0.383888
cov_SMOKING_STATUS	AN:Enhancer_Hoffman_lf	binary	177938	1.33887e-08	2.03125e-08	0.509809	0.00299876	0.00263092	0.254363	0.00312655	0.00293417	0.286619	2.97264	2.61678	0.446237	0.862458	0.180027	0.814565
cov_SMOKING_STATUS	AN:FetalDHS_Trynka.flanking.500_common	binary	1309678	-6.63394e-10	9.42288e-09	0.943873	0.0358116	0.00880476	4.7561e-05	0.0369081	0.00908214	4.82777e-05	1.70298	0.409712	0.0883568	0.968972	0.0466794	0.534424
cov_SMOKING_STATUS	AN:FetalDHS_Trynka.flanking.500_lf	binary	815526	5.63272e-09	8.76552e-09	0.520484	0.00769069	0.00487022	0.114307	0.00817449	0.0049515	0.0987567	1.6713	1.00386	0.508694	0.953243	0.0537301	0.228775
cov_SMOKING_STATUS	AN:FetalDHS_Trynka_common	binary	534068	7.96785e-09	2.59117e-08	0.758463	0.0246837	0.00738452	0.000829885	0.0255727	0.00957907	0.00759319	2.87851	0.851287	0.028298	0.938667	0.110251	0.775697
cov_SMOKING_STATUS	AN:FetalDHS_Trynka_lf	binary	353009	2.1236e-08	1.83461e-08	0.247058	0.0052034	0.00347407	0.13419	0.00678473	0.00369046	0.0659963	2.583	1.76407	0.353781	0.810648	0.130313	0.0309905
cov_SMOKING_STATUS	AN:GerpN_common	non-binary	3.40801e+06	7.59756e-10	1.71619e-09	0.657983			1			1
cov_SMOKING_STATUS	AN:GerpN_lf	non-binary	2.84727e+06	-3.338e-10	1.46839e-09	0.820172			1			1
cov_SMOKING_STATUS	AN:GerpRS_g4_common	binary	98443	-3.36111e-08	3.8294e-08	0.3801	0.00975535	0.00300893	0.00118639	0.00988169	0.00301871	0.00106234	6.17306	1.88999	0.00649133	0.988154	0.0106038	0.218189
cov_SMOKING_STATUS	AN:GerpRS_g4_lf	binary	93474	8.87755e-10	2.40589e-08	0.970565	0.00391713	0.00187213	0.0364083	0.0040135	0.00186824	0.0316911	7.19509	3.78582	0.0709837	0.98293	0.0158475	0.00346391
cov_SMOKING_STATUS	AN:H3K27ac_Hnisz.flanking.500_common	binary	205860	1.84962e-09	1.77011e-08	0.916779	0.00329572	0.00332141	0.321068	0.0036725	0.0032779	0.262551	1.00111	1.00144	0.99742	0.976187	0.146655	0.322636
cov_SMOKING_STATUS	AN:H3K27ac_Hnisz.flanking.500_lf	binary	127697	-3.99998e-08	1.71971e-08	0.0200207	-0.00375599	0.00201516	0.0623407	-0.00364124	0.00204053	0.0743501	-4.99635	3.05128	0.0252374	1.01942	0.0354349	0.240412
cov_SMOKING_STATUS	AN:H3K27ac_Hnisz_common	binary	2530662	-6.65161e-09	6.70069e-09	0.320868	0.0462397	0.00381484	8.17588e-34	0.0498324	0.00680705	2.46677e-13	1.1378	0.0837817	0.101924	0.918815	0.0785769	0.408737
cov_SMOKING_STATUS	AN:H3K27ac_Hnisz_lf	binary	1614410	-1.53827e-09	6.42821e-09	0.810873	0.00995172	0.00348621	0.00430919	0.0116977	0.00425647	0.0059921	1.09947	0.318122	0.770081	0.843799	0.0791603	0.1703
cov_SMOKING_STATUS	AN:H3K27ac_PGC2.flanking.500_common	binary	434978	1.52005e-08	1.24493e-08	0.222088	0.0125592	0.00489796	0.0103421	0.0129506	0.00507909	0.010779	1.79697	0.700698	0.254396	0.968168	0.049039	0.553188
cov_SMOKING_STATUS	AN:H3K27ac_PGC2.flanking.500_lf	binary	273518	-8.26799e-11	1.2906e-08	0.994889	0.00111637	0.00322216	0.728992	0.00128518	0.00323669	0.691318	0.706017	2.08029	0.895194	1.61016	0.4764	0.382378
cov_SMOKING_STATUS	AN:H3K27ac_PGC2_common	binary	1740334	-7.43482e-09	9.19267e-09	0.418644	0.0303342	0.00538868	1.81004e-08	0.0362804	0.00790006	4.38119e-06	1.08586	0.187238	0.648971	0.825355	0.0810491	0.124625
cov_SMOKING_STATUS	AN:H3K27ac_PGC2_lf	binary	1124311	-2.31498e-09	7.9552e-09	0.77105	0.00467404	0.00443901	0.292365	0.00615277	0.00516074	0.233173	0.764573	0.656288	0.684799	0.81029	0.16653	0.230712
cov_SMOKING_STATUS	AN:H3K4me1_Trynka.flanking.500_common	binary	1204839	9.49732e-09	7.69742e-09	0.217266	0.0263823	0.00820875	0.00130933	0.0277615	0.00834488	0.000878572	1.36246	0.427712	0.393827	0.951426	0.0539447	0.365848
cov_SMOKING_STATUS	AN:H3K4me1_Trynka.flanking.500_lf	binary	736380	1.32813e-08	7.96181e-09	0.0952894	0.00962107	0.00462772	0.0376167	0.0100197	0.0046117	0.0298056	2.26395	1.15305	0.23751	0.967708	0.0453562	0.338745
cov_SMOKING_STATUS	AN:H3K4me1_Trynka_common	binary	2743602	-7.14412e-09	1.04362e-08	0.493626	0.0543933	0.0078814	5.14652e-12	0.0597806	0.0112851	1.17514e-07	1.23532	0.16304	0.156282	0.901034	0.0736494	0.300157
cov_SMOKING_STATUS	AN:H3K4me1_Trynka_lf	binary	1764843	7.02824e-09	8.71193e-09	0.419818	0.00945434	0.00509132	0.0633181	0.0116043	0.00575702	0.0438345	0.966081	0.443792	0.911036	0.825785	0.106416	0.149176
cov_SMOKING_STATUS	AN:H3K4me1_peaks_Trynka_common	binary	1072977	1.5064e-08	1.36706e-08	0.270494	0.0385585	0.0080742	1.79246e-06	0.0421576	0.0102988	4.25034e-05	2.23766	0.457138	0.00739198	0.904616	0.0831228	0.369223
cov_SMOKING_STATUS	AN:H3K4me1_peaks_Trynka_lf	binary	713264	-1.74613e-09	1.13644e-08	0.877887	0.00462281	0.00447203	0.30127	0.0043025	0.00486289	0.376285	1.16505	1.08906	0.890847	0.859992	0.283735	0.736442
cov_SMOKING_STATUS	AN:H3K4me3_Trynka.flanking.500_common	binary	799296	-1.38681e-08	1.00527e-08	0.167726	0.00157796	0.00791689	0.842015	0.00177711	0.00800788	0.824376	0.121469	0.617765	0.157816	3.73933	1.39623	0.853135
cov_SMOKING_STATUS	AN:H3K4me3_Trynka.flanking.500_lf	binary	498781	1.0872e-09	9.43549e-09	0.908267	0.00503247	0.0038958	0.196437	0.00556028	0.00393395	0.157536	1.76525	1.37515	0.565667	0.93901	0.0749485	0.0528787
cov_SMOKING_STATUS	AN:H3K4me3_Trynka_common	binary	852969	1.13308e-08	1.35021e-08	0.401363	0.0361297	0.00759215	1.94725e-06	0.0403732	0.00958695	2.53948e-05	2.63808	0.537812	0.00272457	0.888869	0.0565162	0.151096
cov_SMOKING_STATUS	AN:H3K4me3_Trynka_lf	binary	573772	-2.40231e-08	1.20904e-08	0.0469272	-0.00240036	0.00365492	0.511342	-0.00171144	0.00393602	0.663696	-0.639825	1.18891	0.101738	-2.4541	1.95866	0.383381
cov_SMOKING_STATUS	AN:H3K4me3_peaks_Trynka_common	binary	262058	1.35226e-08	2.29639e-08	0.555952	0.0186057	0.00506303	0.000238022	0.0192808	0.0053122	0.000283931	4.42224	1.18298	0.00425749	0.964077	0.0290516	0.276268
cov_SMOKING_STATUS	AN:H3K4me3_peaks_Trynka_lf	binary	181604	2.48661e-09	1.83709e-08	0.89233	0.000262908	0.00255289	0.917975	0.000529779	0.00261331	0.839352	0.362216	2.47516	0.761623	21.5441	14.8226	0.116852
cov_SMOKING_STATUS	AN:H3K9ac_Trynka.flanking.500_common	binary	685741	1.21654e-08	9.62831e-09	0.20641	0.0148098	0.00604233	0.0142458	0.0146533	0.0062727	0.0194889	1.34302	0.545827	0.528107	0.999292	0.0710456	0.879811
cov_SMOKING_STATUS	AN:H3K9ac_Trynka.flanking.500_lf	binary	435347	-4.50805e-09	9.31984e-09	0.628596	-0.000703773	0.00339506	0.835781	-0.000339472	0.00348407	0.92238	-0.237184	1.38343	0.3403	29.8693	44.0354	0.180722
cov_SMOKING_STATUS	AN:H3K9ac_Trynka_common	binary	806271	-4.85888e-09	1.29253e-08	0.706976	0.0288793	0.00603283	1.69273e-06	0.0337155	0.00783512	1.68406e-05	2.23063	0.454452	0.00738407	0.850263	0.0609672	0.0786054
cov_SMOKING_STATUS	AN:H3K9ac_Trynka_lf	binary	541778	1.55924e-08	1.25041e-08	0.212406	0.00617965	0.00370648	0.0954632	0.00728346	0.00418231	0.0815976	2.02628	1.15326	0.38307	0.855414	0.0844303	0.170235
cov_SMOKING_STATUS	AN:H3K9ac_peaks_Trynka_common	binary	242122	5.92486e-08	2.88677e-08	0.0401291	0.0224466	0.00551456	4.6928e-05	0.0230066	0.0056693	4.94743e-05	5.76479	1.43339	0.000770073	0.9756	0.0212798	0.27794
cov_SMOKING_STATUS	AN:H3K9ac_peaks_Trynka_lf	binary	167959	3.85562e-09	1.70309e-08	0.820898	0.00228807	0.00218387	0.294772	0.00250846	0.00221799	0.258073	2.4111	2.2749	0.535559	0.959899	0.0810392	0.150167
cov_SMOKING_STATUS	AN:Intron_UCSC.flanking.500_common	binary	57345	-7.16678e-08	3.51384e-08	0.0413916	0.00211462	0.00203142	0.297896	0.00236963	0.00206435	0.251017	2.29814	2.19926	0.55594	0.965155	0.144991	0.307228
cov_SMOKING_STATUS	AN:Intron_UCSC.flanking.500_lf	binary	47030	-8.91392e-09	3.5498e-08	0.801729	0.000745412	0.00132531	0.573815	0.000907598	0.00132091	0.49202	2.77278	4.99028	0.717031	1.22747	0.3211	0.000285594
cov_SMOKING_STATUS	AN:Intron_UCSC_common	binary	2545824	6.99105e-09	3.17342e-09	0.0275948	0.0487916	0.0030772	1.28173e-56	0.0560556	0.00580528	4.63741e-22	1.19325	0.0664323	0.00356005	0.865446	0.0595307	0.0690343
cov_SMOKING_STATUS	AN:Intron_UCSC_lf	binary	1647772	-5.20893e-10	2.90696e-09	0.85779	0.00755793	0.0028288	0.00754499	0.0084785	0.00381105	0.0261002	0.818382	0.252126	0.45921	0.865561	0.109272	0.481725
cov_SMOKING_STATUS	AN:LLD_AFR_common	non-binary	103726	-3.77913e-09	1.12624e-09	0.000792107			1			1
cov_SMOKING_STATUS	AN:LLD_AFR_lf	non-binary	215735	-1.35055e-09	8.97103e-10	0.132207			1			1
cov_SMOKING_STATUS	AN:PromoterFlanking_Hoffman.flanking.500_common	binary	163836	-1.80422e-08	1.94261e-08	0.353015	0.00354124	0.00295532	0.230816	0.00391933	0.00297669	0.187948	1.34503	1.12777	0.758616	0.941976	0.100159	0.221389
cov_SMOKING_STATUS	AN:PromoterFlanking_Hoffman.flanking.500_lf	binary	106796	-1.27463e-08	1.91234e-08	0.505072	-0.000528547	0.00183489	0.773306	-0.000397104	0.00184907	0.829956	-0.838722	3.05021	0.536977	-10.9468	5.04745	0.144621
cov_SMOKING_STATUS	AN:PromoterFlanking_Hoffman_common	binary	54263	-2.66451e-08	3.61001e-08	0.460461	0.00120228	0.00184877	0.515489	0.00129877	0.0018602	0.485059	1.37617	2.13121	0.858248	1.0603	0.125298	0.354123
cov_SMOKING_STATUS	AN:PromoterFlanking_Hoffman_lf	binary	36643	-1.56045e-08	2.93964e-08	0.595535	-0.00046293	0.00106637	0.664203	-0.000449412	0.0010708	0.674707	-1.98458	5.2445	0.527084	0.820403	0.11429	0.638512
cov_SMOKING_STATUS	AN:Promoter_UCSC.flanking.500_common	binary	68918	-3.27522e-08	3.24886e-08	0.313399	-0.000839412	0.00216499	0.698223	-0.000777677	0.00216587	0.719551	-0.763215	1.95633	0.369403	0.154913	0.489198	0.574156
cov_SMOKING_STATUS	AN:Promoter_UCSC.flanking.500_lf	binary	45377	-2.30431e-08	2.70052e-08	0.393501	-0.000906841	0.00119388	0.447509	-0.000881127	0.00119057	0.459246	-3.41901	4.66159	0.331183	0.984876	0.0489073	0.331256
cov_SMOKING_STATUS	AN:Promoter_UCSC_common	binary	299638	7.59122e-09	1.46713e-08	0.604863	0.0111839	0.003059	0.000256128	0.0121943	0.003706	0.00100034	2.32498	0.6241	0.0353832	0.900547	0.112899	0.517292
cov_SMOKING_STATUS	AN:Promoter_UCSC_lf	binary	203484	-1.08111e-09	1.62441e-08	0.946937	-0.000226913	0.00227457	0.920534	0.000549593	0.00243033	0.821093	-0.125539	1.97756	0.539341	21.8788	8.50676	0.0741672
cov_SMOKING_STATUS	AN:Repressed_Hoffman.flanking.500_common	binary	1664148	-6.46102e-09	7.17178e-09	0.367645	0.0100362	0.0105656	0.342162	0.0109905	0.0107894	0.308373	0.374043	0.398681	0.118788	0.95418	0.149192	0.578673
cov_SMOKING_STATUS	AN:Repressed_Hoffman.flanking.500_lf	binary	1022949	-9.74327e-09	7.11517e-09	0.170885	-0.00501368	0.00508071	0.323737	-0.00420889	0.00517646	0.41617	-0.82712	0.914355	0.0322359	0.939689	0.243319	0.129459
cov_SMOKING_STATUS	AN:Repressed_Hoffman_common	binary	3002833	9.41912e-09	8.62127e-09	0.274594	0.0532521	0.0103091	2.39742e-07	0.0561376	0.0118005	1.96258e-06	1.10499	0.209535	0.617821	0.941478	0.0917558	0.593439
cov_SMOKING_STATUS	AN:Repressed_Hoffman_lf	binary	1786599	9.53153e-09	9.21442e-09	0.300943	0.0218972	0.00451623	1.2436e-06	0.0244019	0.00520527	2.75993e-06	2.14613	0.458212	0.00462506	0.894254	0.0512329	0.0977636
cov_SMOKING_STATUS	AN:SuperEnhancer_Hnisz.flanking.500_common	binary	20842	-6.43334e-08	4.74216e-08	0.174899	-0.00103326	0.000951802	0.277662	-0.00103909	0.000956011	0.277079	-3.08695	2.84991	0.150589	0.995535	0.0358957	0.879374
cov_SMOKING_STATUS	AN:SuperEnhancer_Hnisz.flanking.500_lf	binary	13217	2.67265e-08	5.03372e-08	0.595455	0.000264892	0.000670369	0.692737	0.000279195	0.000671385	0.67752	3.7242	8.84895	0.775694	1.21621	0.127127	0.0771719
cov_SMOKING_STATUS	AN:SuperEnhancer_Hnisz_common	binary	1085889	4.54877e-09	5.67015e-09	0.42242	0.023224	0.00235229	5.45473e-23	0.0283256	0.00407457	3.60661e-12	1.33171	0.123142	0.00776546	0.812466	0.0661242	0.0384979
cov_SMOKING_STATUS	AN:SuperEnhancer_Hnisz_lf	binary	700941	-3.60869e-09	5.31852e-09	0.497446	0.00356472	0.00196457	0.0696	0.00399853	0.00237219	0.0918755	0.904544	0.469313	0.83487	0.866265	0.129985	0.537272
cov_SMOKING_STATUS	AN:TFBS_ENCODE.flanking.500_common	binary	1372885	-9.63326e-09	7.43552e-09	0.195123	0.0189268	0.00792815	0.0169728	0.0194328	0.00812519	0.0167718	0.856075	0.364995	0.698432	0.970206	0.0878223	0.767077
cov_SMOKING_STATUS	AN:TFBS_ENCODE.flanking.500_lf	binary	853771	4.00169e-09	7.22421e-09	0.579628	0.00631174	0.00491694	0.199257	0.00678786	0.00496746	0.171793	1.30924	0.989357	0.753888	0.959172	0.0722415	0.232385
cov_SMOKING_STATUS	AN:TFBS_ENCODE_common	binary	846021	-2.21416e-09	1.59237e-08	0.889412	0.0229885	0.00895353	0.0102424	0.02703	0.0106229	0.0109432	1.69611	0.641238	0.285574	0.844066	0.0747676	0.146448
cov_SMOKING_STATUS	AN:TFBS_ENCODE_lf	binary	546945	3.45298e-09	1.23455e-08	0.779711	0.00386569	0.00415836	0.352568	0.00570249	0.00434846	0.189728	1.26467	1.33793	0.849324	0.816569	0.245376	0.0170224
cov_SMOKING_STATUS	AN:TSS_Hoffman.flanking.500_common	binary	108766	3.01867e-08	2.3524e-08	0.199412	0.00566875	0.0024208	0.019197	0.0058672	0.00246393	0.0172545	3.2445	1.38796	0.104979	0.967139	0.040956	0.415449
cov_SMOKING_STATUS	AN:TSS_Hoffman.flanking.500_lf	binary	71050	2.07998e-09	1.96343e-08	0.915633	6.71641e-05	0.00135588	0.960493	0.000124407	0.00137516	0.927916	0.16525	3.37492	0.805516	-120.629	48.9261	0.467844
cov_SMOKING_STATUS	AN:TSS_Hoffman_common	binary	114637	2.89202e-08	2.47577e-08	0.242754	0.00815123	0.00254402	0.00135496	0.00914709	0.00282633	0.00121053	4.42834	1.36444	0.0127689	0.890362	0.0606493	0.133162
cov_SMOKING_STATUS	AN:TSS_Hoffman_lf	binary	81434	2.80308e-08	2.21455e-08	0.2056	0.00154807	0.0014361	0.281046	0.00195213	0.00149484	0.191582	3.40973	3.0512	0.443737	0.901388	0.160234	0.0198063
cov_SMOKING_STATUS	AN:Transcribed_Hoffman.flanking.500_common	binary	2720728	4.06132e-10	6.58366e-09	0.950811	0.0437482	0.010548	3.36058e-05	0.0469638	0.0109019	1.64832e-05	1.00195	0.235094	0.996163	0.931702	0.0679039	0.320011
cov_SMOKING_STATUS	AN:Transcribed_Hoffman.flanking.500_lf	binary	1641661	2.87181e-09	6.54407e-09	0.660776	0.0170746	0.00610421	0.00515508	0.01882	0.00615127	0.0022169	1.82384	0.640477	0.181008	0.913228	0.0537054	0.053811
cov_SMOKING_STATUS	AN:Transcribed_Hoffman_common	binary	2255144	3.38722e-09	6.54351e-09	0.604706	0.0292814	0.00764225	0.000127359	0.0314431	0.00878431	0.000344305	0.807266	0.216743	0.378221	0.921878	0.101309	0.544034
cov_SMOKING_STATUS	AN:Transcribed_Hoffman_lf	binary	1475281	3.63199e-09	6.81531e-09	0.594092	-0.000429079	0.00455439	0.924941	0.000750712	0.00509009	0.882749	-0.0271342	0.548698	0.0471923	289.074	420.722	0.364273
cov_SMOKING_STATUS	AN:UTR_3_UCSC.flanking.500_common	binary	98789	-3.86989e-08	1.44195e-08	0.00727923	-0.00121102	0.00131283	0.356294	-0.00102642	0.00136979	0.453659	-0.761444	0.830493	0.0326287	0.420067	0.549728	0.205574
cov_SMOKING_STATUS	AN:UTR_3_UCSC.flanking.500_lf	binary	68396	-1.47765e-08	1.80884e-08	0.413981	-0.000707388	0.00124449	0.569754	-0.000600321	0.00125042	0.63116	-1.70229	3.28927	0.375943	0.435335	0.421744	0.0273247
cov_SMOKING_STATUS	AN:UTR_3_UCSC_common	binary	73957	4.04689e-08	3.92922e-08	0.303035	0.00598101	0.00199425	0.0027075	0.0061599	0.00201326	0.00221586	5.02854	1.69833	0.0163853	0.972451	0.0278842	0.27736
cov_SMOKING_STATUS	AN:UTR_3_UCSC_lf	binary	52747	-1.36165e-08	3.49738e-08	0.697028	-0.000117706	0.00130055	0.927886	-4.2938e-06	0.00133365	0.997431	-0.243227	4.37541	0.748187	156.967	223.9	0.190952
cov_SMOKING_STATUS	AN:UTR_5_UCSC.flanking.500_common	binary	138748	-5.51143e-09	1.85916e-08	0.766888	0.00456534	0.00216997	0.0353895	0.0048899	0.00221911	0.0275567	2.04739	0.971821	0.280121	0.939533	0.0745812	0.303795
cov_SMOKING_STATUS	AN:UTR_5_UCSC.flanking.500_lf	binary	94040	-2.54907e-08	1.64794e-08	0.121906	-0.00158238	0.00143509	0.270186	-0.00136535	0.00147452	0.354468	-2.80978	2.84401	0.1357	0.943998	0.236372	0.0198725
cov_SMOKING_STATUS	AN:UTR_5_UCSC_common	binary	34355	-4.39787e-08	2.99133e-08	0.141506	0.000512152	0.00105721	0.628076	0.000586166	0.00108581	0.589306	0.936334	1.91456	0.970013	1.02637	0.159011	0.315438
cov_SMOKING_STATUS	AN:UTR_5_UCSC_lf	binary	25514	-1.07305e-08	4.1164e-08	0.794342	0.000203958	0.000936085	0.82752	0.000258471	0.000937128	0.782692	1.26684	6.52211	0.948909	4.62613	5.95528	0.0128879
cov_SMOKING_STATUS	AN:Vahedi_Tcell_SE.flanking.500_common	binary	3110	-6.89644e-08	1.22946e-07	0.574844	-0.00017692	0.000384155	0.645127	-0.000179456	0.000383959	0.640226	-3.57262	7.67805	0.55515	1.05553	0.0548035	0.631517
cov_SMOKING_STATUS	AN:Vahedi_Tcell_SE.flanking.500_lf	binary	2065	2.02792e-07	1.17145e-07	0.0834315	0.00041452	0.000241777	0.0864421	0.000417169	0.000241842	0.0845328	34.9955	20.9213	0.0953691	0.995625	0.00758862	0.334653
cov_SMOKING_STATUS	AN:Vahedi_Tcell_SE_common	binary	136549	1.8498e-08	1.21235e-08	0.127061	0.00499817	0.00093741	9.71929e-08	0.00621341	0.0015162	4.16685e-05	2.27826	0.418941	0.00241242	0.791965	0.0850454	0.113259
cov_SMOKING_STATUS	AN:Vahedi_Tcell_SE_lf	binary	93405	3.55607e-09	1.12689e-08	0.752332	0.00085982	0.000864318	0.319836	0.000737031	0.00102612	0.472591	1.64108	1.61807	0.696178	0.421029	0.665335	0.695487
cov_SMOKING_STATUS	AN:Vahedi_Tcell_TE.flanking.500_common	binary	27773	5.81776e-08	4.66055e-08	0.211922	0.00201369	0.00126928	0.112629	0.00199454	0.00127062	0.116476	4.52012	2.83739	0.216354	1.00556	0.027756	0.714308
cov_SMOKING_STATUS	AN:Vahedi_Tcell_TE.flanking.500_lf	binary	17845	-9.15823e-10	4.40152e-08	0.9834	7.00862e-05	0.000766659	0.927161	9.04978e-05	0.000765589	0.905904	0.8985	7.59427	0.96822	-94.2044	98.5048	0.120599
cov_SMOKING_STATUS	AN:Vahedi_Tcell_TE_common	binary	139971	4.26046e-09	1.12768e-08	0.705574	0.00218981	0.00095058	0.0212421	0.0033949	0.00143866	0.0182863	0.971688	0.429884	0.951809	0.637341	0.130966	0.105763
cov_SMOKING_STATUS	AN:Vahedi_Tcell_TE_lf	binary	89233	-6.24507e-09	1.51312e-08	0.679806	0.000170723	0.00113703	0.880648	6.12968e-05	0.00134125	0.963548	0.383525	2.22787	0.766952	1.10075	0.326197	0.724727
cov_SMOKING_STATUS	AN:WeakEnhancer_Hoffman.flanking.500_common	binary	440232	2.28497e-08	1.0631e-08	0.0316069	0.0170469	0.00452212	0.000163471	0.0177228	0.00454828	9.75538e-05	2.40789	0.641868	0.0272223	0.962418	0.0360394	0.281978
cov_SMOKING_STATUS	AN:WeakEnhancer_Hoffman.flanking.500_lf	binary	278829	6.28271e-09	1.23967e-08	0.612291	0.00328466	0.00293284	0.262732	0.00354841	0.00297486	0.232949	2.07482	1.8399	0.555232	0.960584	0.0691743	0.165708
cov_SMOKING_STATUS	AN:WeakEnhancer_Hoffman_common	binary	131647	7.36072e-09	2.77242e-08	0.790626	0.0042565	0.00338781	0.208966	0.00452969	0.00336	0.177619	2.01929	1.59162	0.525636	0.967555	0.0707486	0.264461
cov_SMOKING_STATUS	AN:WeakEnhancer_Hoffman_lf	binary	86752	-8.61977e-09	2.67666e-08	0.747426	-0.00042085	0.00215497	0.845164	-0.000301905	0.00215663	0.888669	-0.849481	4.39104	0.672773	-25.7461	22.9619	0.0867391
cov_SMOKING_STATUS	AN:all	binary	14820648	7.62917e-10	1.06253e-09	0.472747	0.130507	0.00675134	2.97511e-83	0.141072	0.0106319	3.51575e-40				0.922265	0.0525649	0.190588
cov_SMOKING_STATUS	AN:alleleage_common	non-binary	16.8165	-6.59406e-09	1.77746e-09	0.00020741			1			1
cov_SMOKING_STATUS	AN:mbin0_common	binary	650304	-2.12197e-09	9.13919e-09	0.816395	0.00799089	0.00135637	3.83003e-09	0.00814509	0.0014078	7.22129e-09	0.765336	0.126808	0.0636334	0.980345	0.0360051	0.60827
cov_SMOKING_STATUS	AN:mbin0_lf	binary	808972	1.5862e-09	8.92127e-09	0.85888	0.00805439	0.00183636	1.15416e-05	0.00836356	0.00186566	7.36391e-06	1.75641	0.316573	0.0181524	0.96383	0.0166156	0.0254366
cov_SMOKING_STATUS	AN:mbin1_common	binary	650306	-4.25337e-09	9.34307e-09	0.648934	0.00650834	0.00140976	3.90014e-06	0.00666165	0.00140782	2.22423e-06	0.622994	0.134	0.00512846	0.977012	0.0475374	0.635227
cov_SMOKING_STATUS	AN:mbin1_lf	binary	808984	-6.17205e-09	9.22768e-09	0.503583	0.00156367	0.00157523	0.320873	0.00194672	0.00165756	0.240214	0.367245	0.316263	0.0213898	0.906481	0.145043	0.0459563
cov_SMOKING_STATUS	AN:mbin2_common	binary	650305	-1.5387e-09	9.24794e-09	0.867855	0.00793406	0.00134622	3.77895e-09	0.00811619	0.00141301	9.25119e-09	0.759483	0.12682	0.0584583	0.976337	0.0394427	0.585092
cov_SMOKING_STATUS	AN:mbin2_lf	binary	808962	-4.32237e-09	8.74919e-09	0.621284	0.00281665	0.00130712	0.0311738	0.00336909	0.00144529	0.0197491	0.626145	0.247889	0.116748	0.848373	0.0658746	0.033
cov_SMOKING_STATUS	AN:mbin3_common	binary	650302	4.50674e-09	8.40203e-09	0.591691	0.011722	0.00194644	1.72014e-09	0.0119214	0.00211085	1.62626e-08	1.12279	0.18019	0.497125	0.981141	0.0278294	0.570806
cov_SMOKING_STATUS	AN:mbin3_lf	binary	808976	1.94227e-10	8.91181e-09	0.982612	0.00631922	0.00147008	1.71923e-05	0.00706692	0.0016168	1.23722e-05	1.37864	0.262952	0.140223	0.894018	0.0411521	0.0272344
cov_SMOKING_STATUS	AN:mbin4_common	binary	650312	2.96194e-10	9.37502e-09	0.974796	0.00907482	0.00163548	2.87753e-08	0.00926937	0.00165772	2.24934e-08	0.86852	0.157169	0.404352	0.978683	0.0367346	0.577774
cov_SMOKING_STATUS	AN:mbin4_lf	binary	808966	-1.78023e-10	8.9606e-09	0.984149	0.00570808	0.00143959	7.33771e-05	0.00665893	0.00165602	5.79418e-05	1.2488	0.25391	0.323201	0.856375	0.0526437	0.0287931
cov_SMOKING_STATUS	AN:mbin5_common	binary	650296	3.04372e-11	8.84925e-09	0.997256	0.00869418	0.00184786	2.53857e-06	0.00893191	0.00202985	1.0811e-05	0.833448	0.170604	0.322871	0.970301	0.0391711	0.533546
cov_SMOKING_STATUS	AN:mbin6_common	binary	650304	4.33905e-09	1.00409e-08	0.665643	0.0113366	0.00221081	2.93168e-07	0.0115707	0.00218953	1.25996e-07	1.08505	0.211604	0.685647	0.979921	0.0319647	0.526312
cov_SMOKING_STATUS	AN:mbin7_common	binary	650303	8.34403e-09	1.03565e-08	0.420429	0.0139421	0.00233482	2.35279e-09	0.0141633	0.00234151	1.45939e-09	1.33425	0.221515	0.129782	0.984205	0.0258252	0.548638
cov_SMOKING_STATUS	AN:mbin8_common	binary	650309	1.49497e-08	8.76818e-09	0.0881945	0.0183597	0.00238738	1.46789e-14	0.0185819	0.00251051	1.34508e-13	1.7578	0.219192	0.000609295	0.987334	0.0197505	0.559291
cov_SMOKING_STATUS	AN:mbin9_common	binary	650296	6.50937e-09	9.59639e-09	0.497572	0.012798	0.00187751	9.32923e-12	0.0130441	0.00195937	2.78868e-11	1.22495	0.17845	0.204917	0.980162	0.0287221	0.526993
cov_SMOKING_STATUS	AN:nucleotide_div_common	non-binary	3.7295e+07	-4.74047e-10	3.81328e-10	0.213813			1			1
cov_SMOKING_STATUS	AN:nucleotide_div_lf	non-binary	2.19976e+07	-1.33537e-11	5.0185e-10	0.978772			1			1
cov_SMOKING_STATUS	AN:recomb_rate_common	non-binary	9.60296e+06	-3.80625e-10	4.1064e-10	0.353976			1			1
cov_SMOKING_STATUS	AN:recomb_rate_lf	non-binary	5.83505e+06	6.78055e-10	6.31593e-10	0.283018			1			1
cov_SMOKING_STATUS	AN:snpeff_nonsynonymous_variant_common	binary	16964	2.46148e-08	7.88536e-08	0.75492	0.00150673	0.00113655	0.18494	0.00158331	0.00116601	0.174497	5.53839	4.17726	0.277337	0.96789	0.0465056	0.288784
cov_SMOKING_STATUS	AN:snpeff_nonsynonymous_variant_lf	binary	22060	2.83849e-10	5.64198e-08	0.995986	0.000926717	0.000896555	0.301303	0.00102642	0.000900944	0.254589	7.30015	7.22983	0.370681	0.973416	0.0938094	0.00612797
cov_SMOKING_STATUS	AN:snpeff_synonymous_variant_common	binary	14458	-6.33663e-08	8.44499e-08	0.453049	0.00115735	0.00115797	0.317573	0.00121642	0.00116931	0.298205	4.98517	4.9793	0.423946	0.994121	0.0658874	0.295262
cov_SMOKING_STATUS	AN:snpeff_synonymous_variant_lf	binary	14147	-3.31624e-08	6.42013e-08	0.60548	2.84775e-05	0.000861973	0.973645	7.36483e-05	0.000864589	0.932116	0.182793	10.7132	0.952641	112.745	151.192	0.0072647
disease_AID_ALL	AN:Backgrd_Selection_Stat_common	non-binary	1.17918e+06	5.17142e-09	4.5475e-09	0.255454			1			1
disease_AID_ALL	AN:Backgrd_Selection_Stat_lf	non-binary	797703	3.03961e-09	5.24013e-09	0.561871			1			1
disease_AID_ALL	AN:BivFlnk.flanking.500_common	binary	112523	4.23842e-09	2.0614e-08	0.837097	0.00240361	0.00224727	0.284814	0.00255791	0.00227949	0.261803	3.24305	3.02755	0.458311	0.985889	0.0955493	0.434489
disease_AID_ALL	AN:BivFlnk.flanking.500_lf	binary	74016	9.08006e-09	2.20101e-08	0.679944	0.00113664	0.00150955	0.451471	0.00118242	0.00152335	0.437632	5.84227	18.0381	0.487547	0.984651	0.0657755	0.502197
disease_AID_ALL	AN:BivFlnk_common	binary	85347	1.71695e-08	2.2174e-08	0.43875	0.00276517	0.00186593	0.13836	0.00254613	0.00192241	0.185355	4.91624	3.32772	0.237388	1.00385	0.186589	0.570524
disease_AID_ALL	AN:BivFlnk_lf	binary	60877	-2.06683e-08	2.24336e-08	0.356889	-0.000397858	0.00126828	0.75375	-0.000377654	0.0013304	0.776513	0.333352	18.4875	0.705266	0.463981	0.426822	0.868842
disease_AID_ALL	AN:CADD_g20_common	binary	4649	5.5936e-08	1.32028e-07	0.671807	0.000615526	0.000543639	0.257536	0.000620184	0.000543836	0.254124	20.37	17.501	0.281506	0.99918	0.00777923	0.025177
disease_AID_ALL	AN:CADD_g20_lf	binary	6684	8.82706e-08	8.67789e-08	0.309063	0.000823819	0.000508496	0.105209	0.000824029	0.000508641	0.105219	29.8121	103.06	0.109001	0.999876	0.00161978	0.871821
disease_AID_ALL	AN:CTCF_Hoffman.flanking.500_common	binary	302065	-4.36632e-08	1.22668e-08	0.000371603	-0.00998992	0.00354179	0.00479362	-0.00981688	0.00357544	0.00603929	-4.99382	1.84711	0.000692817	1.01215	0.0393535	0.624333
disease_AID_ALL	AN:CTCF_Hoffman.flanking.500_lf	binary	189040	-2.54985e-09	1.28164e-08	0.8423	-0.000116478	0.0022961	0.959542	-0.000134158	0.00230078	0.953502	0.0408589	9.79569	0.876338	6.98486	11.9425	0.830019
disease_AID_ALL	AN:CTCF_Hoffman_common	binary	151078	3.57484e-08	2.10933e-08	0.0901175	0.007554	0.00329274	0.0217826	0.00782689	0.00331473	0.0182138	7.59094	3.30425	0.0459906	0.970043	0.0369485	0.306479
disease_AID_ALL	AN:CTCF_Hoffman_lf	binary	94965	-1.29512e-08	2.08268e-08	0.534041	-0.00122707	0.00197841	0.535104	-0.00124274	0.00199866	0.534083	-0.939578	20.5018	0.490877	0.999595	0.0618634	0.84493
disease_AID_ALL	AN:Coding_UCSC.flanking.500_common	binary	323121	-1.70699e-09	1.01313e-08	0.866201	0.00200037	0.00261321	0.443983	0.00255407	0.00287472	0.374295	0.94411	1.22502	0.961593	0.916379	0.224757	0.306945
disease_AID_ALL	AN:Coding_UCSC.flanking.500_lf	binary	219478	2.80353e-08	1.16142e-08	0.0157836	0.00490843	0.00176292	0.00536499	0.0051064	0.00179754	0.00450035	6.86185	14.7095	0.00751032	0.962687	0.0306037	0.207392
disease_AID_ALL	AN:Coding_UCSC_common	binary	90901	4.42758e-08	3.53437e-08	0.210307	0.00561118	0.00187682	0.00279222	0.00612979	0.00198116	0.0019745	9.35991	3.14779	0.0074771	0.917821	0.0422722	0.0652332
disease_AID_ALL	AN:Coding_UCSC_lf	binary	73406	-2.39978e-08	4.40242e-08	0.585681	0.00158367	0.00156526	0.311651	0.00161141	0.00155906	0.301333	4.41159	23.124	0.34324	0.982823	0.145536	0.896823
disease_AID_ALL	AN:Conserved_LindbladToh.flanking.500_common	binary	2003643	6.43116e-10	5.10129e-09	0.899677	0.0203587	0.0065998	0.00203724	0.0219278	0.0078481	0.00520572	1.54565	0.488665	0.266504	0.91487	0.0911582	0.500732
disease_AID_ALL	AN:Conserved_LindbladToh.flanking.500_lf	binary	1280791	-1.84393e-08	1.11921e-08	0.0994497	-0.00205894	0.00461922	0.65579	-0.00229373	0.00473454	0.628054	0.31921	3.38789	0.401758	1.27166	0.295154	0.650088
disease_AID_ALL	AN:Conserved_LindbladToh_common	binary	157154	6.1604e-09	3.30302e-08	0.852046	0.00693492	0.0035147	0.0484818	0.00718664	0.00351545	0.0409235	6.69334	3.40211	0.0927612	0.97384	0.022836	0.0226777
disease_AID_ALL	AN:Conserved_LindbladToh_lf	binary	125931	-3.68347e-08	2.90902e-08	0.205434	0.00260534	0.00203458	0.200359	0.00264134	0.00203239	0.193729	5.25921	18.6263	0.229886	0.996148	0.0202448	0.363663
disease_AID_ALL	AN:Conserved_Mammal_phastCons46way.flanking.500_common	binary	2082241	5.80726e-09	1.0581e-08	0.583118	0.0219955	0.00680062	0.00121922	0.0236387	0.00776825	0.00234245	1.60347	0.493098	0.217988	0.921416	0.0919982	0.496603
disease_AID_ALL	AN:Conserved_Mammal_phastCons46way.flanking.500_lf	binary	1332470	2.21575e-09	1.20263e-08	0.853823	0.00242897	0.00455684	0.594008	0.00218125	0.00469752	0.642404	1.32741	2.59711	0.865611	-0.229832	0.677427	0.647798
disease_AID_ALL	AN:Conserved_Mammal_phastCons46way_common	binary	136807	5.10448e-08	4.43442e-08	0.249689	0.00730606	0.0033178	0.0276599	0.00748926	0.00332232	0.0241819	8.1093	3.66591	0.0530423	0.980393	0.014845	0.0251325
disease_AID_ALL	AN:Conserved_Mammal_phastCons46way_lf	binary	112826	1.76768e-08	4.57509e-08	0.699222	0.00369084	0.00205632	0.0726735	0.00371768	0.00205562	0.0705226	7.75517	26.6003	0.0854872	0.995204	0.00963255	0.376914
disease_AID_ALL	AN:Conserved_Primate_phastCons46way.flanking.500_common	binary	1027330	-3.67004e-09	7.03542e-09	0.601913	0.00933127	0.00511854	0.0682985	0.0100075	0.00532013	0.0599634	1.38205	0.755077	0.613982	0.938168	0.110613	0.560051
disease_AID_ALL	AN:Conserved_Primate_phastCons46way.flanking.500_lf	binary	673060	8.85175e-09	7.75141e-09	0.253474	0.00456381	0.00344997	0.185884	0.00454226	0.00352394	0.197407	2.08107	5.74522	0.276521	0.984299	0.0669203	0.938822
disease_AID_ALL	AN:Conserved_Primate_phastCons46way_common	binary	124082	1.07818e-08	3.04403e-08	0.723192	0.00555488	0.00301327	0.0652596	0.00574439	0.00301518	0.0567601	6.80908	3.65294	0.114885	0.97671	0.0232249	0.0334734
disease_AID_ALL	AN:Conserved_Primate_phastCons46way_lf	binary	105972	4.64151e-08	2.46667e-08	0.0598779	0.00469766	0.0017161	0.00619258	0.0047257	0.0017196	0.00599345	11.1141	31.7409	0.00783725	0.994712	0.00746072	0.412873
disease_AID_ALL	AN:Conserved_Vertebrate_phastCons46way.flanking.500_common	binary	2471174	-1.34062e-09	8.90714e-09	0.880361	0.024433	0.00703795	0.00051735	0.0265274	0.00829558	0.0013849	1.50217	0.423618	0.235062	0.909707	0.0936909	0.458656
disease_AID_ALL	AN:Conserved_Vertebrate_phastCons46way.flanking.500_lf	binary	1572252	6.80004e-09	9.15146e-09	0.457448	0.00315025	0.00486498	0.517285	0.00279617	0.00505506	0.580166	1.43771	2.26925	0.797902	0.150171	0.578909	0.577071
disease_AID_ALL	AN:Conserved_Vertebrate_phastCons46way_common	binary	186689	-2.02165e-08	2.57003e-08	0.431503	0.00603162	0.00356461	0.0906297	0.00623078	0.00355459	0.0796221	4.90549	2.89892	0.177165	0.979965	0.0271795	0.0755703
disease_AID_ALL	AN:Conserved_Vertebrate_phastCons46way_lf	binary	147685	1.71815e-08	3.6009e-08	0.633259	0.00419989	0.00259367	0.105386	0.00419958	0.00259772	0.105956	7.03981	23.5317	0.122369	0.999551	0.00942799	0.994027
disease_AID_ALL	AN:CpG_common	non-binary	49672.7	9.41619e-08	7.27381e-08	0.195482			1			1
disease_AID_ALL	AN:CpG_lf	non-binary	42391.4	-6.40272e-08	8.38496e-08	0.445108			1			1
disease_AID_ALL	AN:DGF_ENCODE.flanking.500_common	binary	2639206	-2.72099e-09	5.65251e-09	0.630248	0.0109707	0.0101666	0.280546	0.0126048	0.0116509	0.279308	0.629482	0.59109	0.534824	0.84704	0.219356	0.629417
disease_AID_ALL	AN:DGF_ENCODE.flanking.500_lf	binary	1641140	3.61548e-09	6.97372e-09	0.604149	-0.000917758	0.00564549	0.870861	-0.00168175	0.0059401	0.777086	0.792822	3.05406	0.569214	4.44216	1.72474	0.313065
disease_AID_ALL	AN:DGF_ENCODE_common	binary	854639	3.09251e-08	1.47761e-08	0.0363569	0.0247403	0.00903628	0.00618354	0.0299397	0.0104645	0.00422197	4.40815	1.54136	0.0322177	0.825364	0.100691	0.138544
disease_AID_ALL	AN:DGF_ENCODE_lf	binary	559622	2.6356e-08	1.31581e-08	0.0451746	0.00679592	0.00493087	0.16813	0.00847358	0.00519849	0.1031	4.69831	8.87016	0.20215	0.852453	0.128521	0.0484419
disease_AID_ALL	AN:DHS_Trynka.flanking.500_common	binary	2172067	-3.26997e-09	8.09623e-09	0.686295	0.0272906	0.00988719	0.00577655	0.029017	0.0106458	0.00641675	1.90627	0.692486	0.186959	0.937371	0.0749593	0.472012
disease_AID_ALL	AN:DHS_Trynka.flanking.500_lf	binary	1344692	3.91454e-09	8.25497e-09	0.635355	0.00145162	0.00509327	0.775638	0.00144261	0.00524786	0.783396	1.27009	3.10915	0.954167	5.76074	5.67962	0.987226
disease_AID_ALL	AN:DHS_Trynka_common	binary	1058505	-2.879e-08	2.22156e-08	0.194997	0.00468388	0.00925827	0.612918	0.00929288	0.0113443	0.412692	0.687738	1.32223	0.803398	0.855624	0.450497	0.281754
disease_AID_ALL	AN:DHS_Trynka_lf	binary	682387	-1.13325e-08	1.61248e-08	0.482182	0.00271387	0.00518275	0.600533	0.00215122	0.00564577	0.703179	2.31806	6.03103	0.714609	-2.15362	1.69771	0.62489
disease_AID_ALL	AN:DHS_peaks_Trynka_common	binary	697342	-1.83186e-09	2.71659e-08	0.946238	0.007153	0.00873875	0.41305	0.00995602	0.0101261	0.325506	1.58054	1.88082	0.767137	0.815352	0.282852	0.395569
disease_AID_ALL	AN:DHS_peaks_Trynka_lf	binary	454173	-9.38615e-09	1.74185e-08	0.589983	0.00253375	0.00464467	0.585398	0.002566	0.00486697	0.598036	3.01686	8.0991	0.667354	0.961242	0.335864	0.970343
disease_AID_ALL	AN:Enhancer_Andersson.flanking.500_common	binary	95177	3.94177e-08	2.51131e-08	0.116506	0.00531242	0.00237205	0.0251178	0.00531801	0.00239253	0.0262323	8.47986	3.76472	0.0477575	0.997511	0.0386116	0.978188
disease_AID_ALL	AN:Enhancer_Andersson.flanking.500_lf	binary	59703	1.81126e-08	2.91339e-08	0.534138	0.00104241	0.00169653	0.538929	0.00104618	0.00170421	0.539296	9.29794	24.2672	0.566487	0.892762	0.117596	0.944584
disease_AID_ALL	AN:Enhancer_Andersson_common	binary	28257	3.90397e-08	5.13232e-08	0.446858	0.00188085	0.00143476	0.189886	0.00195366	0.00142656	0.170844	9.96887	7.86026	0.238293	0.981468	0.0451524	0.283795
disease_AID_ALL	AN:Enhancer_Andersson_lf	binary	18461	3.67192e-08	4.99214e-08	0.462011	0.000810036	0.000916638	0.376856	0.000825522	0.000919658	0.369377	8.02846	50.4071	0.390648	0.997217	0.0262142	0.366691
disease_AID_ALL	AN:Enhancer_Hoffman.flanking.500_common	binary	314414	-2.25646e-09	1.50705e-08	0.88098	0.00660978	0.00404776	0.10248	0.00712563	0.00412129	0.0838125	3.1871	1.95852	0.261568	0.945752	0.0777753	0.295174
disease_AID_ALL	AN:Enhancer_Hoffman.flanking.500_lf	binary	200784	8.77926e-10	1.54114e-08	0.954572	0.000155158	0.00252061	0.950917	0.000279606	0.00254617	0.912557	1.32337	10.1234	0.967211	43.1533	41.6632	0.450718
disease_AID_ALL	AN:Enhancer_Hoffman_common	binary	269045	-2.00418e-08	2.19295e-08	0.360759	0.00318715	0.00376981	0.397865	0.00138542	0.00493312	0.778833	1.79662	2.13273	0.706901	-22.7484	7.91131	0.379079
disease_AID_ALL	AN:Enhancer_Hoffman_lf	binary	177938	1.86539e-09	1.55649e-08	0.904605	0.00134747	0.00222125	0.544099	0.00133388	0.00251057	0.595208	4.19097	9.7799	0.606721	0.244119	0.58824	0.98117
disease_AID_ALL	AN:FetalDHS_Trynka.flanking.500_common	binary	1309678	2.10287e-08	8.24386e-09	0.0107467	0.0281914	0.0082334	0.000617006	0.028901	0.00873119	0.00093267	3.27376	0.925673	0.0158015	0.971116	0.0608739	0.701396
disease_AID_ALL	AN:FetalDHS_Trynka.flanking.500_lf	binary	815526	-5.54273e-09	9.32173e-09	0.552109	-0.00416408	0.00454698	0.359777	-0.00412547	0.00462956	0.372868	-0.039653	6.48467	0.240377	0.992802	0.0851943	0.917668
disease_AID_ALL	AN:FetalDHS_Trynka_common	binary	534068	1.03004e-08	2.46178e-08	0.675647	0.00461762	0.00698742	0.50871	0.00709815	0.00797816	0.373628	1.31492	1.98378	0.874256	0.878805	0.369938	0.320404
disease_AID_ALL	AN:FetalDHS_Trynka_lf	binary	353009	2.83387e-08	1.69166e-08	0.093895	0.00624312	0.00401047	0.119541	0.00637658	0.00421318	0.130156	5.77309	13.1946	0.142187	0.970288	0.100327	0.844645
disease_AID_ALL	AN:GerpN_common	non-binary	3.40801e+06	-1.44038e-09	1.21512e-09	0.235868			1			1
disease_AID_ALL	AN:GerpN_lf	non-binary	2.84727e+06	3.33527e-10	1.14043e-09	0.769937			1			1
disease_AID_ALL	AN:GerpRS_g4_common	binary	98443	-1.23752e-08	2.93743e-08	0.673542	0.00161379	0.00238363	0.498388	0.00178134	0.00238671	0.455452	2.5249	3.65748	0.684377	1.30211	0.329969	0.0298977
disease_AID_ALL	AN:GerpRS_g4_lf	binary	93474	-1.32751e-08	2.10415e-08	0.528105	0.000904383	0.00144073	0.530184	0.000932276	0.00144254	0.518101	4.5944	12.8563	0.581962	1.0945	0.0852488	0.395848
disease_AID_ALL	AN:H3K27ac_Hnisz.flanking.500_common	binary	205860	-1.9319e-08	1.04955e-08	0.0656673	-0.00148943	0.00213812	0.486048	-0.00148	0.00216915	0.495053	-1.07258	1.59651	0.179692	0.96051	0.241731	0.977528
disease_AID_ALL	AN:H3K27ac_Hnisz.flanking.500_lf	binary	127697	3.71989e-09	1.95034e-08	0.848737	-0.000390158	0.00222875	0.861035	-0.000338022	0.00224154	0.880134	-2.44154	13.7784	0.805684	-22.9218	19.336	0.626662
disease_AID_ALL	AN:H3K27ac_Hnisz_common	binary	2530662	-1.62842e-09	4.35877e-09	0.708706	0.0334778	0.00331581	5.72863e-24	0.0382226	0.00642648	2.71985e-09	2.00966	0.164583	3.13564e-09	0.860733	0.106265	0.317851
disease_AID_ALL	AN:H3K27ac_Hnisz_lf	binary	1614410	1.55665e-09	5.97196e-09	0.794355	0.00397418	0.00344342	0.248444	0.00371502	0.00442692	0.401363	1.48455	1.47592	0.485019	0.638424	0.463158	0.862148
disease_AID_ALL	AN:H3K27ac_PGC2.flanking.500_common	binary	434978	-1.96596e-08	9.10895e-09	0.0309065	-0.00554629	0.00391355	0.156424	-0.00431594	0.00393331	0.27252	-1.9191	1.38533	0.0310881	1.05309	0.308265	0.0738869
disease_AID_ALL	AN:H3K27ac_PGC2.flanking.500_lf	binary	273518	-1.3957e-08	1.32948e-08	0.293805	-0.00238568	0.00334782	0.47609	-0.00258264	0.00337482	0.444112	-0.653817	12.3693	0.411073	1.02939	0.124169	0.369332
disease_AID_ALL	AN:H3K27ac_PGC2_common	binary	1740334	1.05533e-08	7.90867e-09	0.182073	0.0345743	0.00441653	4.94167e-15	0.0374862	0.0068844	5.17795e-08	3.01557	0.362594	3.6504e-08	0.908894	0.0938743	0.473572
disease_AID_ALL	AN:H3K27ac_PGC2_lf	binary	1124311	-8.12055e-09	7.33801e-09	0.268448	0.00147511	0.00389827	0.705133	0.00137725	0.00481042	0.774645	1.52295	2.44954	0.993136	-6.60305	3.07498	0.936534
disease_AID_ALL	AN:H3K4me1_Trynka.flanking.500_common	binary	1204839	8.94756e-09	7.11563e-09	0.20859	0.0130493	0.00780452	0.0945203	0.0122897	0.0079017	0.11987	1.64131	0.99522	0.513638	1.02534	0.126304	0.581103
disease_AID_ALL	AN:H3K4me1_Trynka.flanking.500_lf	binary	736380	3.97647e-09	7.96802e-09	0.617741	0.00366031	0.00472152	0.438198	0.00277094	0.00471983	0.557147	2.07162	5.63155	0.559318	0.392526	0.615147	0.0932971
disease_AID_ALL	AN:H3K4me1_Trynka_common	binary	2743602	1.46614e-08	9.37356e-09	0.117788	0.0354708	0.00759964	3.04991e-06	0.0403332	0.0105076	0.000123805	1.96865	0.378157	0.0144556	0.861467	0.118562	0.384413
disease_AID_ALL	AN:H3K4me1_Trynka_lf	binary	1764843	3.12788e-09	8.03548e-09	0.697085	0.00217271	0.00505877	0.667564	0.00206824	0.00580649	0.721695	1.32792	2.04323	0.982366	-59.0482	52.5289	0.939624
disease_AID_ALL	AN:H3K4me1_peaks_Trynka_common	binary	1072977	-2.79773e-08	1.2521e-08	0.0254551	0.00615728	0.0076215	0.419159	0.00129009	0.00905928	0.88676	0.874537	1.07677	0.905438	-286.217	185.828	0.283306
disease_AID_ALL	AN:H3K4me1_peaks_Trynka_lf	binary	713264	-1.99634e-08	1.07953e-08	0.0644174	-0.004994	0.00490268	0.308381	-0.00495503	0.00522114	0.342604	-0.550992	8.20003	0.215237	0.960647	0.161627	0.964334
disease_AID_ALL	AN:H3K4me3_Trynka.flanking.500_common	binary	799296	2.08123e-09	8.66291e-09	0.81014	0.00821499	0.00636487	0.196815	0.00926347	0.00667825	0.165408	1.55093	1.2163	0.643364	0.923378	0.113311	0.285824
disease_AID_ALL	AN:H3K4me3_Trynka.flanking.500_lf	binary	498781	-2.23066e-09	8.11581e-09	0.783428	-0.00133945	0.00343337	0.696443	-0.0012765	0.00345532	0.711808	-0.247144	6.01037	0.562918	0.620867	0.288813	0.779626
disease_AID_ALL	AN:H3K4me3_Trynka_common	binary	852969	1.70921e-08	1.42824e-08	0.231415	0.0194312	0.0056151	0.000539111	0.0194997	0.00728897	0.00746778	3.46137	0.984726	0.0129731	0.958229	0.148813	0.9813
disease_AID_ALL	AN:H3K4me3_Trynka_lf	binary	573772	7.81034e-09	1.10287e-08	0.478833	0.00475306	0.00375488	0.205573	0.00493913	0.00422978	0.242926	3.91125	5.7537	0.259535	0.871949	0.170519	0.817993
disease_AID_ALL	AN:H3K4me3_peaks_Trynka_common	binary	262058	-2.1194e-09	2.56738e-08	0.934208	0.00564456	0.00535836	0.292152	0.00577183	0.00545173	0.28973	3.27153	3.10781	0.464	0.979092	0.0833442	0.801948
disease_AID_ALL	AN:H3K4me3_peaks_Trynka_lf	binary	181604	-5.2566e-09	1.77344e-08	0.766919	0.00138037	0.00264989	0.602425	0.00149618	0.00270487	0.580165	3.23767	11.5952	0.66113	1.10526	0.160985	0.500492
disease_AID_ALL	AN:H3K9ac_Trynka.flanking.500_common	binary	685741	-1.96899e-09	1.0326e-08	0.848775	0.0142801	0.00631632	0.02377	0.0157577	0.00691341	0.0226499	3.14724	1.41653	0.122735	0.907753	0.0476926	0.135366
disease_AID_ALL	AN:H3K9ac_Trynka.flanking.500_lf	binary	435347	4.12919e-09	9.84535e-09	0.67492	0.00153283	0.00322104	0.63416	0.00160167	0.00321606	0.618469	2.04819	5.84552	0.757052	1.08149	0.176211	0.770133
disease_AID_ALL	AN:H3K9ac_Trynka_common	binary	806271	-4.07883e-08	1.4714e-08	0.00556992	0.00118353	0.00576855	0.83744	-0.00113905	0.00782882	0.88432	0.236781	1.08609	0.470249	-29.8387	42.1957	0.418031
disease_AID_ALL	AN:H3K9ac_Trynka_lf	binary	541778	-4.03674e-09	1.30316e-08	0.756739	0.00253667	0.00353513	0.473028	0.00316432	0.00422802	0.454209	2.74319	5.02105	0.5841	0.849213	0.210584	0.522357
disease_AID_ALL	AN:H3K9ac_peaks_Trynka_common	binary	242122	-1.7335e-08	2.18394e-08	0.427344	-0.00162261	0.00440178	0.712407	-0.00179544	0.00455131	0.69322	-1.01647	2.77555	0.464756	1.33952	0.804676	0.702822
disease_AID_ALL	AN:H3K9ac_peaks_Trynka_lf	binary	167959	2.9512e-08	2.0381e-08	0.147612	0.0038964	0.00271265	0.150894	0.00404624	0.00276231	0.142974	4.31905	20.6995	0.175471	0.972664	0.0404005	0.355289
disease_AID_ALL	AN:Intron_UCSC.flanking.500_common	binary	57345	2.16006e-08	4.139e-08	0.601754	0.00421569	0.00196012	0.0314979	0.00457291	0.00200483	0.0225517	11.1847	5.12608	0.0497622	0.932941	0.0472178	0.048016
disease_AID_ALL	AN:Intron_UCSC.flanking.500_lf	binary	47030	4.40304e-09	4.02716e-08	0.912938	0.000886648	0.0012919	0.492517	0.000937029	0.00128795	0.466897	5.26451	24.9193	0.522443	1.07167	0.117243	0.361022
disease_AID_ALL	AN:Intron_UCSC_common	binary	2545824	-1.10531e-09	2.40394e-09	0.645667	0.0186856	0.00264578	1.63659e-12	0.0216893	0.00546129	7.14353e-05	1.11546	0.142298	0.416392	0.828719	0.157105	0.470647
disease_AID_ALL	AN:Intron_UCSC_lf	binary	1647772	1.77734e-09	2.9055e-09	0.540725	0.00437235	0.00297807	0.142055	0.00490625	0.00388819	0.207008	1.37667	1.39994	0.321081	0.814977	0.189919	0.675028
disease_AID_ALL	AN:LLD_AFR_common	non-binary	103726	-2.59653e-09	1.04746e-09	0.0131795			1			1
disease_AID_ALL	AN:LLD_AFR_lf	non-binary	215735	-9.96916e-10	8.7757e-10	0.255958			1			1
disease_AID_ALL	AN:PromoterFlanking_Hoffman.flanking.500_common	binary	163836	1.02241e-08	2.0671e-08	0.620874	0.00329923	0.00288912	0.253475	0.00333965	0.00292428	0.253437	3.03185	2.7152	0.443514	0.978834	0.0936753	0.887767
disease_AID_ALL	AN:PromoterFlanking_Hoffman.flanking.500_lf	binary	106796	8.72634e-09	1.67648e-08	0.602705	0.000977396	0.00164361	0.552068	0.00102728	0.0016607	0.536193	3.68636	13.2498	0.606054	1.04662	0.0980154	0.555085
disease_AID_ALL	AN:PromoterFlanking_Hoffman_common	binary	54263	5.0786e-08	3.73633e-08	0.174068	0.00247327	0.00203711	0.224707	0.00241745	0.0020462	0.23743	6.89326	5.71872	0.298955	1.0032	0.0488619	0.576057
disease_AID_ALL	AN:PromoterFlanking_Hoffman_lf	binary	36643	7.71191e-09	2.99263e-08	0.796641	0.000255618	0.00107877	0.812693	0.000297869	0.00108788	0.784233	6.65667	24.0621	0.84574	-1.41333	3.37346	0.173616
disease_AID_ALL	AN:Promoter_UCSC.flanking.500_common	binary	68918	6.32632e-09	3.83912e-08	0.869113	0.00126224	0.00270527	0.640797	0.00130771	0.00272819	0.631701	2.82827	5.93417	0.764584	1.06335	0.0959198	0.625689
disease_AID_ALL	AN:Promoter_UCSC.flanking.500_lf	binary	45377	-1.5532e-08	3.26855e-08	0.634648	-0.000450783	0.00146352	0.758073	-0.000428892	0.0014633	0.769446	-0.332348	28.1728	0.727307	-0.498832	0.82589	0.400881
disease_AID_ALL	AN:Promoter_UCSC_common	binary	299638	6.91064e-09	2.04283e-08	0.735146	0.00614369	0.00362464	0.0900799	0.00815484	0.0047511	0.0860864	3.09561	1.86013	0.250977	0.724301	0.190069	0.320122
disease_AID_ALL	AN:Promoter_UCSC_lf	binary	203484	-7.64098e-09	1.56878e-08	0.626212	0.000810689	0.00206276	0.694311	0.000730741	0.0022404	0.744299	1.99272	8.1667	0.787134	-0.448053	0.819631	0.846828
disease_AID_ALL	AN:Repressed_Hoffman.flanking.500_common	binary	1664148	3.69394e-09	5.00119e-09	0.460143	0.0139787	0.00717104	0.0512567	0.0155916	0.00738725	0.0348055	1.27825	0.644936	0.668717	0.909749	0.133079	0.44539
disease_AID_ALL	AN:Repressed_Hoffman.flanking.500_lf	binary	1022949	-1.50967e-08	5.79495e-09	0.00918339	-0.0120781	0.00431505	0.00512524	-0.012314	0.00430734	0.00425203	-2.14279	9.28403	0.00157224	0.982426	0.0465248	0.683094
disease_AID_ALL	AN:Repressed_Hoffman_common	binary	3002833	3.61344e-09	7.02833e-09	0.607165	0.00882372	0.00701437	0.208411	0.0111289	0.00984961	0.258527	0.449411	0.351579	0.114088	0.630825	0.370542	0.650837
disease_AID_ALL	AN:Repressed_Hoffman_lf	binary	1786599	-1.89539e-09	8.31568e-09	0.819701	0.00890277	0.00433122	0.0398318	0.00714608	0.00478814	0.13558	1.83553	3.19709	0.106235	1.05816	0.303433	0.134934
[truncated: 3,019,738 more chars]
